# Identification of deleterious neutrophil states and altered granulopoiesis in sepsis

**DOI:** 10.1101/2022.03.22.22272723

**Authors:** Andrew J. Kwok, Alice Allcock, Ricardo C. Ferreira, Madeleine Smee, Eddie Cano-Gamez, Katie L. Burnham, Yasemin-Xiomara Zurke, Oxford acute medicine/ED research, Stuart McKechnie, Claudia Monaco, Irina Udalova, Charles J. Hinds, Emma E. Davenport, John A. Todd, Julian C. Knight

## Abstract

Sepsis is a condition of high mortality arising from dysregulation of the host immune response. Gene expression studies have identified multiple immune endotypes but gaps remain in our understanding of the underlying biology and heterogeneity. We used single-cell multi-omics to profile 272,993 cells across 48 whole blood samples from 26 sepsis patients (9 with paired convalescent samples), 6 healthy controls and 7 post-surgery patients. We identified immature neutrophil populations specific to sepsis and demonstrated the immunosuppressive nature of sepsis neutrophils in vitro. An *IL1R2*+ neutrophil state was expanded in a transcriptomic sepsis endotype associated with increased early mortality (sepsis response signature 1, SRS1), together with enrichment of the response to IL-1 pathway in mature neutrophils, marking IL-1 out as a potential target for immunotherapy in SRS1 sepsis patients. We confirmed the expansion of immature neutrophils, specifically *IL1R2+* neutrophils, in SRS1 in additional cohorts of patients (n = 906 RNA-sequencing samples, n = 41 CyTOF samples). Neutrophil changes persisted in convalescence, implicating disrupted granulopoiesis. Our findings establish a cellular immunological basis for transcriptomically defined sepsis endotypes and emphasise the relevance of granulopoietic dysfunction in sepsis, identifying opportunities for precision medicine approaches to the condition.

## Supplemental Tables 3-10 for "Identification of deleterious neutrophil states and altered granulopoiesis in sepsis" (part 1 of 3)

### Sheet: S3_cluster_marker_table
cluster_id	gene	pct.1	pct.2	comb_adj_p_val	p_val_adj	mLog2FC	fine_annot
0(clustering_res_0.8)	PTAFR	0.583	0.497	0		0.682751	Mature_neutrophils
0(clustering_res_0.8)	CSF3R	0.981	0.843	0		0.598635	Mature_neutrophils
0(clustering_res_0.8)	SMAP2	0.918	0.854	0		0.681434	Mature_neutrophils
0(clustering_res_0.8)	TXNIP	0.974	0.931	0		0.942614	Mature_neutrophils
0(clustering_res_0.8)	MCL1	0.896	0.863	0		0.495459	Mature_neutrophils
0(clustering_res_0.8)	TAGLN2	0.855	0.754	0		0.79112	Mature_neutrophils
0(clustering_res_0.8)	FCGR2A	0.894	0.765	0		0.574873	Mature_neutrophils
0(clustering_res_0.8)	FCGR3B	0.989	0.777	0		0.548441	Mature_neutrophils
0(clustering_res_0.8)	GLUL	0.608	0.528	0		0.662999	Mature_neutrophils
0(clustering_res_0.8)	NIBAN1	0.879	0.761	0		0.601344	Mature_neutrophils
0(clustering_res_0.8)	PTGS2	0.244	0.143	0		1.01135	Mature_neutrophils
0(clustering_res_0.8)	BTG2	0.623	0.541	0		0.771517	Mature_neutrophils
0(clustering_res_0.8)	AC012368.1	0.277	0.176	0		0.840777	Mature_neutrophils
0(clustering_res_0.8)	MXD1	0.801	0.707	0		0.407291	Mature_neutrophils
0(clustering_res_0.8)	RNF149	0.805	0.747	0		0.470803	Mature_neutrophils
0(clustering_res_0.8)	CXCR2	0.97	0.76	0		0.85009	Mature_neutrophils
0(clustering_res_0.8)	CXCR1	0.771	0.624	0		0.610619	Mature_neutrophils
0(clustering_res_0.8)	P2RY13	0.732	0.594	0		0.819454	Mature_neutrophils
0(clustering_res_0.8)	TMEM154	0.665	0.549	0		0.734899	Mature_neutrophils
0(clustering_res_0.8)	FYB1	0.919	0.905	0		0.417143	Mature_neutrophils
0(clustering_res_0.8)	DUSP1	0.918	0.784	0		0.697836	Mature_neutrophils
0(clustering_res_0.8)	RIPOR2	0.894	0.868	0		0.514661	Mature_neutrophils
0(clustering_res_0.8)	HLA-A	0.986	0.983	0		0.538228	Mature_neutrophils
0(clustering_res_0.8)	HLA-E	0.976	0.975	0		0.494233	Mature_neutrophils
0(clustering_res_0.8)	HLA-C	0.997	0.993	0		0.548516	Mature_neutrophils
0(clustering_res_0.8)	HLA-B	0.998	0.996	0		0.538642	Mature_neutrophils
0(clustering_res_0.8)	AIF1	0.687	0.503	0		0.811392	Mature_neutrophils
0(clustering_res_0.8)	SOD2	0.865	0.723	0		0.700613	Mature_neutrophils
0(clustering_res_0.8)	SAT1	0.871	0.797	0		0.513739	Mature_neutrophils
0(clustering_res_0.8)	TSC22D3	0.701	0.575	0		0.891253	Mature_neutrophils
0(clustering_res_0.8)	SLC25A37	0.924	0.785	0		0.499359	Mature_neutrophils
0(clustering_res_0.8)	LYN	0.883	0.794	0		0.520852	Mature_neutrophils
0(clustering_res_0.8)	IFITM3	0.778	0.654	0		0.642704	Mature_neutrophils
0(clustering_res_0.8)	FTH1	0.992	0.957	0		0.854178	Mature_neutrophils
0(clustering_res_0.8)	MALAT1	0.996	0.993	0		0.648078	Mature_neutrophils
0(clustering_res_0.8)	SORL1	0.848	0.792	0		0.469882	Mature_neutrophils
0(clustering_res_0.8)	CLEC7A	0.567	0.439	0		0.807699	Mature_neutrophils
0(clustering_res_0.8)	ITM2B	0.979	0.95	0		0.526786	Mature_neutrophils
0(clustering_res_0.8)	ZFP36L1	0.837	0.808	0		0.498961	Mature_neutrophils
0(clustering_res_0.8)	FOS	0.779	0.649	0		0.611757	Mature_neutrophils
0(clustering_res_0.8)	SERPINA1	0.889	0.771	0		0.536994	Mature_neutrophils
0(clustering_res_0.8)	TNFAIP2	0.688	0.446	0		1.2542	Mature_neutrophils
0(clustering_res_0.8)	B2M	0.999	1	0		0.520471	Mature_neutrophils
0(clustering_res_0.8)	LITAF	0.958	0.909	0		0.405345	Mature_neutrophils
0(clustering_res_0.8)	CPPED1	0.631	0.508	0		0.850982	Mature_neutrophils
0(clustering_res_0.8)	YPEL3	0.762	0.686	0		0.648671	Mature_neutrophils
0(clustering_res_0.8)	VMP1	0.749	0.684	0		0.552242	Mature_neutrophils
0(clustering_res_0.8)	H3-3B	0.964	0.952	0		0.385977	Mature_neutrophils
0(clustering_res_0.8)	SEC14L1	0.749	0.565	0		1.03534	Mature_neutrophils
0(clustering_res_0.8)	CEBPB	0.812	0.749	0		0.437664	Mature_neutrophils
0(clustering_res_0.8)	MYO1F	0.716	0.71	0		0.398139	Mature_neutrophils
0(clustering_res_0.8)	JUNB	0.862	0.809	0		0.598942	Mature_neutrophils
0(clustering_res_0.8)	ADGRE2	0.527	0.355	0		0.968463	Mature_neutrophils
0(clustering_res_0.8)	FFAR2	0.632	0.508	0		0.599966	Mature_neutrophils
0(clustering_res_0.8)	ZFP36	0.92	0.87	0		0.556092	Mature_neutrophils
0(clustering_res_0.8)	CSF2RB	0.772	0.629	0		0.779437	Mature_neutrophils
0(clustering_res_0.8)	MT-RNR1	0.987	0.984	0		0.55527	Mature_neutrophils
0(clustering_res_0.8)	MT-RNR2	1	1	0		0.529165	Mature_neutrophils
0(clustering_res_0.8)	INKA2	0.305	0.209	0		0.708149	Mature_neutrophils
0(clustering_res_0.8)	PHOSPHO1	0.2	0.095	0		0.783001	Mature_neutrophils
0(clustering_res_0.8)	IL1B	0.307	0.163	0		1.17256	Mature_neutrophils
0(clustering_res_0.8)	MBOAT7	0.658	0.593	0		0.476843	Mature_neutrophils
0(clustering_res_0.8)	TREM1	0.39	0.299	0		0.618812	Mature_neutrophils
0(clustering_res_0.8)	IFIT3	0.284	0.206	0		0.839967	Mature_neutrophils
0(clustering_res_0.8)	ATP6V1B2	0.613	0.578	0		0.514126	Mature_neutrophils
0(clustering_res_0.8)	CFLAR	0.787	0.784	0		0.36729	Mature_neutrophils
0(clustering_res_0.8)	IFIT2	0.361	0.267	0		0.762068	Mature_neutrophils
0(clustering_res_0.8)	FTH1P10	0.527	0.421	0		0.763552	Mature_neutrophils
0(clustering_res_0.8)	RAB11FIP1	0.545	0.487	0		0.588055	Mature_neutrophils
0(clustering_res_0.8)	NCOA4	0.567	0.552	0		0.568925	Mature_neutrophils
0(clustering_res_0.8)	SLC6A6	0.512	0.453	0		0.53321	Mature_neutrophils
0(clustering_res_0.8)	PECAM1	0.518	0.445	0		0.666855	Mature_neutrophils
0(clustering_res_0.8)	RNF19B	0.411	0.344	0		0.652693	Mature_neutrophils
0(clustering_res_0.8)	FTH1P20	0.545	0.452	0		0.719962	Mature_neutrophils
0(clustering_res_0.8)	CCR1	0.366	0.306	0		0.682766	Mature_neutrophils
0(clustering_res_0.8)	KDM6B	0.515	0.483	0		0.436219	Mature_neutrophils
0(clustering_res_0.8)	PTPRC	0.94	0.941	0		0.458842	Mature_neutrophils
0(clustering_res_0.8)	CXCR4	0.49	0.459	0		0.9051	Mature_neutrophils
0(clustering_res_0.8)	OAZ2	0.396	0.331	0		0.629361	Mature_neutrophils
0(clustering_res_0.8)	DOCK5	0.31	0.239	0		0.653308	Mature_neutrophils
0(clustering_res_0.8)	SLC15A4	0.358	0.266	0		0.728686	Mature_neutrophils
0(clustering_res_0.8)	HCAR3	0.198	0.118	0		0.647238	Mature_neutrophils
0(clustering_res_0.8)	RESF1	0.643	0.59	0		0.535011	Mature_neutrophils
0(clustering_res_0.8)	STEAP4	0.58	0.5	0		0.505575	Mature_neutrophils
0(clustering_res_0.8)	PPIF	0.173	0.093	0		0.826638	Mature_neutrophils
0(clustering_res_0.8)	DUSP6	0.289	0.218	0		0.876298	Mature_neutrophils
0(clustering_res_0.8)	LRRC25	0.479	0.438	0		0.518297	Mature_neutrophils
0(clustering_res_0.8)	EFHD2	0.643	0.63	0		0.467871	Mature_neutrophils
0(clustering_res_0.8)	RAC1	0.626	0.622	0		0.452797	Mature_neutrophils
0(clustering_res_0.8)	ADGRE5	0.503	0.456	0		0.563969	Mature_neutrophils
0(clustering_res_0.8)	IL13RA1	0.317	0.252	0		0.622366	Mature_neutrophils
0(clustering_res_0.8)	KCNJ2	0.258	0.158	0		0.76692	Mature_neutrophils
0(clustering_res_0.8)	NINJ1	0.355	0.298	0		0.600537	Mature_neutrophils
0(clustering_res_0.8)	THBD	0.147	0.074	0		0.75166	Mature_neutrophils
0(clustering_res_0.8)	RNASET2	0.511	0.479	0		0.582943	Mature_neutrophils
0(clustering_res_0.8)	UBE2R2	0.634	0.641	0		0.386392	Mature_neutrophils
0(clustering_res_0.8)	PNRC1	0.696	0.706	0		0.43581	Mature_neutrophils
0(clustering_res_0.8)	TAP1	0.5	0.472	0		0.563285	Mature_neutrophils
0(clustering_res_0.8)	TLR2	0.462	0.398	0		0.594588	Mature_neutrophils
0(clustering_res_0.8)	MPZL1	0.179	0.099	0		0.706265	Mature_neutrophils
0(clustering_res_0.8)	G0S2	0.239	0.168	0		0.719935	Mature_neutrophils
0(clustering_res_0.8)	TNFRSF1B	0.482	0.441	0		0.543271	Mature_neutrophils
0(clustering_res_0.8)	CREBRF	0.408	0.359	0		0.610497	Mature_neutrophils
0(clustering_res_0.8)	CXCL16	0.351	0.281	0		0.681213	Mature_neutrophils
0(clustering_res_0.8)	TNFAIP3	0.228	0.147	0		0.986969	Mature_neutrophils
0(clustering_res_0.8)	CAMK1D	0.209	0.145	0		0.632847	Mature_neutrophils
0(clustering_res_0.8)	NFKBIA	0.419	0.384	0		0.775592	Mature_neutrophils
0(clustering_res_0.8)	HNRNPC	0.57	0.595	0		0.389884	Mature_neutrophils
0(clustering_res_0.8)	CD300A	0.269	0.221	6.52137e-301		0.592869	Mature_neutrophils
0(clustering_res_0.8)	SMCHD1	0.571	0.565	1.36008e-298		0.401319	Mature_neutrophils
0(clustering_res_0.8)	CYTH4	0.34	0.279	8.12665e-295		0.620718	Mature_neutrophils
0(clustering_res_0.8)	MARCKS	0.447	0.447	5.6299e-272		0.630845	Mature_neutrophils
0(clustering_res_0.8)	ARHGEF40	0.362	0.299	1.10983e-271		0.555397	Mature_neutrophils
0(clustering_res_0.8)	KATNBL1	0.175	0.117	4.85381e-271		0.67664	Mature_neutrophils
0(clustering_res_0.8)	CLEC2B	0.406	0.353	3.64028e-269		0.57085	Mature_neutrophils
0(clustering_res_0.8)	HCAR2	0.165	0.102	1.07349e-268		0.545227	Mature_neutrophils
0(clustering_res_0.8)	C15orf39	0.264	0.207	1.83368e-261		0.615574	Mature_neutrophils
0(clustering_res_0.8)	PELI1	0.26	0.215	4.89061e-260		0.533755	Mature_neutrophils
0(clustering_res_0.8)	DSC2	0.196	0.148	3.25289e-249		0.528373	Mature_neutrophils
0(clustering_res_0.8)	CEBPD	0.601	0.588	5.96167e-247		0.422404	Mature_neutrophils
0(clustering_res_0.8)	CREB5	0.555	0.516	1.85998e-245		0.377088	Mature_neutrophils
0(clustering_res_0.8)	DDX3X	0.475	0.486	1.37635e-236		0.467874	Mature_neutrophils
0(clustering_res_0.8)	OGFRL1	0.395	0.36	2.1396e-236		0.53456	Mature_neutrophils
0(clustering_res_0.8)	IL1RAP	0.149	0.099	2.49853e-236		0.519257	Mature_neutrophils
0(clustering_res_0.8)	PPP1R15A	0.27	0.245	1.12974e-235		0.509585	Mature_neutrophils
0(clustering_res_0.8)	ZDHHC18	0.312	0.273	1.94122e-234		0.421299	Mature_neutrophils
0(clustering_res_0.8)	ARHGAP25	0.375	0.345	1.74243e-232		0.525825	Mature_neutrophils
0(clustering_res_0.8)	HSPA6	0.341	0.295	3.37931e-226		0.452173	Mature_neutrophils
0(clustering_res_0.8)	BACH1	0.318	0.277	3.70805e-224		0.560892	Mature_neutrophils
0(clustering_res_0.8)	SQSTM1	0.26	0.236	2.59921e-222		0.628923	Mature_neutrophils
0(clustering_res_0.8)	SQSTM1	0.26	0.236	2.59921e-222		0.628923	Mature_neutrophils
0(clustering_res_0.8)	SSH2	0.478	0.455	6.3708e-220		0.462391	Mature_neutrophils
0(clustering_res_0.8)	IRF1	0.597	0.596	1.57119e-219		0.421085	Mature_neutrophils
0(clustering_res_0.8)	IRF2BPL	0.296	0.269	1.35732e-213		0.483423	Mature_neutrophils
0(clustering_res_0.8)	GK	0.276	0.227	1.97773e-213		0.536346	Mature_neutrophils
0(clustering_res_0.8)	TNFRSF1A	0.39	0.378	8.55457e-202		0.436688	Mature_neutrophils
0(clustering_res_0.8)	PTPRJ	0.392	0.387	9.087e-199		0.419708	Mature_neutrophils
0(clustering_res_0.8)	F11R	0.183	0.14	1.42212e-197		0.503071	Mature_neutrophils
0(clustering_res_0.8)	SECTM1	0.233	0.195	3.18462e-197		0.47283	Mature_neutrophils
0(clustering_res_0.8)	PREX1	0.589	0.614	4.07206e-197		0.32051	Mature_neutrophils
0(clustering_res_0.8)	MX2	0.375	0.355	2.75177e-195		0.444344	Mature_neutrophils
0(clustering_res_0.8)	TLR1	0.355	0.344	6.45079e-194		0.391395	Mature_neutrophils
0(clustering_res_0.8)	STK40	0.274	0.255	2.03882e-189		0.442551	Mature_neutrophils
0(clustering_res_0.8)	CIR1	0.33	0.307	4.19668e-188		0.511571	Mature_neutrophils
0(clustering_res_0.8)	LUCAT1	0.233	0.178	1.13974e-186		0.51185	Mature_neutrophils
0(clustering_res_0.8)	AC023157.2	0.175	0.125	1.73885e-185		0.574938	Mature_neutrophils
0(clustering_res_0.8)	PIGX	0.172	0.127	1.14639e-181		0.537094	Mature_neutrophils
0(clustering_res_0.8)	SCLT1	0.189	0.145	1.8814e-179		0.593643	Mature_neutrophils
0(clustering_res_0.8)	SP110	0.539	0.562	1.96035e-178		0.408898	Mature_neutrophils
0(clustering_res_0.8)	UBE2D1	0.463	0.457	7.55794e-176		0.416505	Mature_neutrophils
0(clustering_res_0.8)	MBP	0.523	0.545	1.21823e-171		0.37976	Mature_neutrophils
0(clustering_res_0.8)	ERGIC1	0.404	0.371	4.67677e-165		0.488663	Mature_neutrophils
0(clustering_res_0.8)	PHC2	0.55	0.54	8.53003e-165		0.358313	Mature_neutrophils
0(clustering_res_0.8)	SIRPA	0.437	0.437	5.45594e-162		0.35748	Mature_neutrophils
0(clustering_res_0.8)	SMIM25	0.416	0.386	4.11693e-160		0.426682	Mature_neutrophils
0(clustering_res_0.8)	SLC43A2	0.23	0.189	2.05147e-158		0.551662	Mature_neutrophils
0(clustering_res_0.8)	RICTOR	0.236	0.19	3.26623e-150		0.564148	Mature_neutrophils
0(clustering_res_0.8)	ATP6V0B	0.448	0.451	2.81744e-143		0.435749	Mature_neutrophils
0(clustering_res_0.8)	TET2	0.313	0.293	1.16994e-138		0.488131	Mature_neutrophils
0(clustering_res_0.8)	UBE2B	0.435	0.439	3.10303e-137		0.356537	Mature_neutrophils
0(clustering_res_0.8)	TUT7	0.371	0.354	1.23659e-135		0.481996	Mature_neutrophils
0(clustering_res_0.8)	RNF13	0.353	0.349	9.25754e-135		0.452719	Mature_neutrophils
0(clustering_res_0.8)	ITPK1	0.165	0.13	1.02803e-126		0.509769	Mature_neutrophils
0(clustering_res_0.8)	MICAL2	0.129	0.105	8.80546e-125		0.463988	Mature_neutrophils
0(clustering_res_0.8)	ST8SIA4	0.266	0.24	1.37154e-124		0.492814	Mature_neutrophils
0(clustering_res_0.8)	SLC12A6	0.356	0.356	3.89786e-124		0.396117	Mature_neutrophils
0(clustering_res_0.8)	RYBP	0.324	0.317	2.25851e-120		0.474875	Mature_neutrophils
0(clustering_res_0.8)	RYBP	0.324	0.317	2.25851e-120		0.474875	Mature_neutrophils
0(clustering_res_0.8)	PBX2	0.241	0.229	1.8905e-119		0.406748	Mature_neutrophils
0(clustering_res_0.8)	ATG16L2	0.27	0.257	3.85452e-119		0.393388	Mature_neutrophils
0(clustering_res_0.8)	JUND	0.422	0.446	1.179e-117		0.445992	Mature_neutrophils
0(clustering_res_0.8)	RERE	0.289	0.268	1.20003e-113		0.469439	Mature_neutrophils
0(clustering_res_0.8)	MDM2	0.142	0.111	1.40283e-107		0.490978	Mature_neutrophils
0(clustering_res_0.8)	TAGAP	0.315	0.3	3.66034e-107		0.471453	Mature_neutrophils
0(clustering_res_0.8)	CSRNP1	0.129	0.1	9.03607e-107		0.40252	Mature_neutrophils
0(clustering_res_0.8)	TNFAIP6	0.179	0.168	2.36187e-104		0.450148	Mature_neutrophils
0(clustering_res_0.8)	SUSD6	0.321	0.305	7.73726e-103		0.463651	Mature_neutrophils
0(clustering_res_0.8)	MID1IP1	0.175	0.155	8.26576e-101		0.428574	Mature_neutrophils
0(clustering_res_0.8)	ARHGAP26	0.358	0.35	2.39161e-100		0.4148	Mature_neutrophils
0(clustering_res_0.8)	CEP63	0.218	0.188	7.20071e-98		0.465394	Mature_neutrophils
0(clustering_res_0.8)	MEFV	0.225	0.215	8.35678e-96		0.383411	Mature_neutrophils
0(clustering_res_0.8)	SLC31A2	0.215	0.185	4.68776e-95		0.541755	Mature_neutrophils
0(clustering_res_0.8)	PIM2	0.201	0.188	2.95329e-91		0.359807	Mature_neutrophils
0(clustering_res_0.8)	LAMP2	0.448	0.469	4.9667e-91		0.323751	Mature_neutrophils
0(clustering_res_0.8)	NUAK2	0.225	0.209	2.3377e-89		0.378667	Mature_neutrophils
0(clustering_res_0.8)	NOTCH1	0.169	0.148	1.0158e-88		0.359921	Mature_neutrophils
0(clustering_res_0.8)	MKNK2	0.438	0.459	1.46697e-84		0.379074	Mature_neutrophils
0(clustering_res_0.8)	DPEP2	0.186	0.166	3.18186e-84		0.401073	Mature_neutrophils
0(clustering_res_0.8)	IFI6	0.229	0.211	4.31982e-84		0.626703	Mature_neutrophils
0(clustering_res_0.8)	LY96	0.34	0.333	6.63831e-84		0.360208	Mature_neutrophils
0(clustering_res_0.8)	TMEM140	0.159	0.121	1.21753e-83		0.426019	Mature_neutrophils
0(clustering_res_0.8)	FNIP1	0.177	0.146	2.13596e-83		0.431373	Mature_neutrophils
0(clustering_res_0.8)	JMJD1C	0.29	0.273	4.09559e-83		0.465066	Mature_neutrophils
0(clustering_res_0.8)	PITPNA	0.189	0.162	5.19947e-83		0.483007	Mature_neutrophils
0(clustering_res_0.8)	DAPP1	0.208	0.193	1.26689e-82		0.443039	Mature_neutrophils
0(clustering_res_0.8)	NCOA1	0.328	0.33	2.83292e-81		0.396326	Mature_neutrophils
0(clustering_res_0.8)	ANKRD12	0.36	0.384	9.2552e-81		0.404286	Mature_neutrophils
0(clustering_res_0.8)	PPM1F	0.171	0.151	8.13199e-80		0.411462	Mature_neutrophils
0(clustering_res_0.8)	ZMIZ1	0.135	0.114	1.07965e-79		0.48143	Mature_neutrophils
0(clustering_res_0.8)	PPP1R9B	0.197	0.188	1.61846e-79		0.448881	Mature_neutrophils
0(clustering_res_0.8)	EVI2A	0.327	0.337	2.10621e-79		0.407537	Mature_neutrophils
0(clustering_res_0.8)	FAS	0.174	0.156	2.43878e-78		0.411274	Mature_neutrophils
0(clustering_res_0.8)	TOPORS	0.173	0.154	7.66646e-77		0.431555	Mature_neutrophils
0(clustering_res_0.8)	CELF2	0.529	0.585	2.18218e-75		0.309578	Mature_neutrophils
0(clustering_res_0.8)	PISD	0.157	0.132	1.20809e-74		0.419647	Mature_neutrophils
0(clustering_res_0.8)	ATP6V1A	0.317	0.325	1.51009e-73		0.404864	Mature_neutrophils
0(clustering_res_0.8)	STAT3	0.465	0.491	2.84041e-73		0.34312	Mature_neutrophils
0(clustering_res_0.8)	FTH1P11	0.117	0.091	5.36735e-72		0.38407	Mature_neutrophils
0(clustering_res_0.8)	CHST11	0.196	0.177	2.0283e-67		0.438681	Mature_neutrophils
0(clustering_res_0.8)	TRANK1	0.182	0.152	1.19632e-65		0.43558	Mature_neutrophils
0(clustering_res_0.8)	ST20	0.185	0.173	1.66905e-58		0.311899	Mature_neutrophils
0(clustering_res_0.8)	FTH1P8	0.121	0.096	8.81933e-57		0.398962	Mature_neutrophils
0(clustering_res_0.8)	HRH2	0.303	0.293	1.54506e-53		0.399702	Mature_neutrophils
0(clustering_res_0.8)	VNN3	0.167	0.141	1.79476e-53		0.346171	Mature_neutrophils
0(clustering_res_0.8)	CTBS	0.273	0.262	3.87017e-53		0.390055	Mature_neutrophils
0(clustering_res_0.8)	AGO2	0.151	0.146	8.29509e-52		0.37419	Mature_neutrophils
0(clustering_res_0.8)	UBR2	0.227	0.224	1.90986e-51		0.366323	Mature_neutrophils
0(clustering_res_0.8)	PGGHG	0.138	0.116	1.27193e-46		0.357457	Mature_neutrophils
0(clustering_res_0.8)	NEDD9	0.204	0.191	8.73624e-42		0.366954	Mature_neutrophils
0(clustering_res_0.8)	WWC3	0.16	0.143	3.58004e-41		0.384672	Mature_neutrophils
0(clustering_res_0.8)	POLR2A	0.21	0.212	6.99403e-41		0.377766	Mature_neutrophils
0(clustering_res_0.8)	JARID2	0.181	0.174	2.24186e-40		0.451846	Mature_neutrophils
0(clustering_res_0.8)	C3orf62	0.124	0.107	3.62339e-39		0.31522	Mature_neutrophils
0(clustering_res_0.8)	DEDD2	0.356	0.375	5.93095e-39		0.35521	Mature_neutrophils
0(clustering_res_0.8)	RGS18	0.369	0.393	2.23171e-37		0.28787	Mature_neutrophils
0(clustering_res_0.8)	PPTC7	0.167	0.158	2.75119e-37		0.415775	Mature_neutrophils
0(clustering_res_0.8)	PBXIP1	0.15	0.148	7.53798e-37		0.433049	Mature_neutrophils
0(clustering_res_0.8)	HAL	0.155	0.141	4.1868e-36		0.287	Mature_neutrophils
0(clustering_res_0.8)	AMD1	0.184	0.18	7.46178e-36		0.373616	Mature_neutrophils
0(clustering_res_0.8)	SP1	0.359	0.389	1.32327e-32		0.3395	Mature_neutrophils
0(clustering_res_0.8)	ARRDC3	0.15	0.136	2.54666e-31		0.383349	Mature_neutrophils
0(clustering_res_0.8)	SHISA5	0.376	0.4	1.28041e-26		0.342316	Mature_neutrophils
0(clustering_res_0.8)	OGA	0.336	0.364	1.55322e-24		0.321543	Mature_neutrophils
0(clustering_res_0.8)	CCNL1	0.313	0.346	3.11215e-24		0.350675	Mature_neutrophils
0(clustering_res_0.8)	SPAG9	0.152	0.145	3.13304e-23		0.352325	Mature_neutrophils
0(clustering_res_0.8)	BTN2A1	0.139	0.131	3.33208e-19		0.333073	Mature_neutrophils
0(clustering_res_0.8)	NUFIP2	0.272	0.318	3.30258e-14		0.296635	Mature_neutrophils
0(clustering_res_0.8)	PKN2	0.133	0.125	7.08145e-14		0.325174	Mature_neutrophils
0(clustering_res_0.8)	PSMB9	0.281	0.301	1.64546e-12		0.347548	Mature_neutrophils
0(clustering_res_0.8)	MAP7D1	0.267	0.293	2.22283e-10		0.344424	Mature_neutrophils
0(clustering_res_0.8)	PTPN12	0.224	0.242	8.75743e-10		0.318204	Mature_neutrophils
0(clustering_res_0.8)	ATP2B1	0.178	0.204	1.71569e-09		0.29646	Mature_neutrophils
0(clustering_res_0.8)	CASP8	0.29	0.317	3.37586e-08		0.31584	Mature_neutrophils
0(clustering_res_0.8)	CYTIP	0.225	0.246	4.68041e-08		0.278875	Mature_neutrophils
0(clustering_res_0.8)	DICER1	0.237	0.259	5.98979e-05		0.363126	Mature_neutrophils
0(clustering_res_0.8)	ABHD3	0.133	0.133	0.00126498		0.286393	Mature_neutrophils
10(clustering_res_0.8)	TNFRSF8	0.319	0.014	0		0.674022	Non-classical_monocytes
10(clustering_res_0.8)	C1QA	0.345	0.002	0		1.97187	Non-classical_monocytes
10(clustering_res_0.8)	TRNP1	0.12	0.001	0		0.309173	Non-classical_monocytes
10(clustering_res_0.8)	RHOC	0.57	0.014	0		1.4576	Non-classical_monocytes
10(clustering_res_0.8)	FCGR3A	0.997	0.335	0		3.12192	Non-classical_monocytes
10(clustering_res_0.8)	IER5	0.826	0.097	0		1.56499	Non-classical_monocytes
10(clustering_res_0.8)	BATF3	0.138	0.003	0		0.302775	Non-classical_monocytes
10(clustering_res_0.8)	GPR137B	0.339	0.02	0		0.654125	Non-classical_monocytes
10(clustering_res_0.8)	CCDC88A	0.653	0.052	0		1.53371	Non-classical_monocytes
10(clustering_res_0.8)	ST3GAL5	0.368	0.019	0		0.824154	Non-classical_monocytes
10(clustering_res_0.8)	TBC1D8	0.213	0.023	0		0.341447	Non-classical_monocytes
10(clustering_res_0.8)	MERTK	0.151	0.008	0		0.364672	Non-classical_monocytes
10(clustering_res_0.8)	KYNU	0.48	0.029	0		1.01901	Non-classical_monocytes
10(clustering_res_0.8)	FMNL2	0.441	0.003	0		1.15067	Non-classical_monocytes
10(clustering_res_0.8)	ITGA4	0.886	0.104	0		1.88717	Non-classical_monocytes
10(clustering_res_0.8)	GPBAR1	0.322	0.01	0		0.731202	Non-classical_monocytes
10(clustering_res_0.8)	AC104809.2	0.18	0	0		0.543138	Non-classical_monocytes
10(clustering_res_0.8)	CX3CR1	0.926	0.092	0		2.82081	Non-classical_monocytes
10(clustering_res_0.8)	CD86	0.743	0.034	0		1.8507	Non-classical_monocytes
10(clustering_res_0.8)	MGLL	0.259	0.005	0		0.644309	Non-classical_monocytes
10(clustering_res_0.8)	MRAS	0.237	0.003	0		0.582883	Non-classical_monocytes
10(clustering_res_0.8)	ATP1B3	0.75	0.058	0		1.71826	Non-classical_monocytes
10(clustering_res_0.8)	CHST2	0.646	0.052	0		1.50445	Non-classical_monocytes
10(clustering_res_0.8)	NAAA	0.781	0.068	0		1.74494	Non-classical_monocytes
10(clustering_res_0.8)	SCARB2	0.595	0.043	0		1.22099	Non-classical_monocytes
10(clustering_res_0.8)	ANXA5	0.944	0.252	0		1.6079	Non-classical_monocytes
10(clustering_res_0.8)	LINC02432	0.439	0.007	0		1.06231	Non-classical_monocytes
10(clustering_res_0.8)	MARCHF1	0.64	0.047	0		1.37554	Non-classical_monocytes
10(clustering_res_0.8)	TGFBI	0.516	0.04	0		1.05301	Non-classical_monocytes
10(clustering_res_0.8)	CSF1R	0.939	0.04	0		2.84341	Non-classical_monocytes
10(clustering_res_0.8)	HLA-DRA	0.928	0.076	0		2.89459	Non-classical_monocytes
10(clustering_res_0.8)	HLA-DRB1	0.824	0.059	0		2.18415	Non-classical_monocytes
10(clustering_res_0.8)	HLA-DQA1	0.439	0.024	0		1.31706	Non-classical_monocytes
10(clustering_res_0.8)	HLA-DPA1	0.92	0.063	0		3.13056	Non-classical_monocytes
10(clustering_res_0.8)	HLA-DPB1	0.74	0.057	0		2.12565	Non-classical_monocytes
10(clustering_res_0.8)	CDKN1A	0.274	0.012	0		0.96912	Non-classical_monocytes
10(clustering_res_0.8)	FGD2	0.777	0.04	0		1.88771	Non-classical_monocytes
10(clustering_res_0.8)	LFNG	0.834	0.094	0		1.69307	Non-classical_monocytes
10(clustering_res_0.8)	TTYH3	0.62	0.034	0		1.32616	Non-classical_monocytes
10(clustering_res_0.8)	CPVL	0.68	0.046	0		1.49683	Non-classical_monocytes
10(clustering_res_0.8)	SCRN1	0.393	0.012	0		0.945507	Non-classical_monocytes
10(clustering_res_0.8)	FZD1	0.261	0.009	0		0.579389	Non-classical_monocytes
10(clustering_res_0.8)	CUX1	0.845	0.155	0		1.69184	Non-classical_monocytes
10(clustering_res_0.8)	INSIG1	0.604	0.058	0		1.36381	Non-classical_monocytes
10(clustering_res_0.8)	CYBB	0.966	0.229	0		2.01658	Non-classical_monocytes
10(clustering_res_0.8)	ZNF703	0.457	0.004	0		1.19531	Non-classical_monocytes
10(clustering_res_0.8)	MTSS1	0.698	0.015	0		1.69597	Non-classical_monocytes
10(clustering_res_0.8)	CTSL	0.533	0.01	0		1.36354	Non-classical_monocytes
10(clustering_res_0.8)	KLF4	0.726	0.045	0		1.87966	Non-classical_monocytes
10(clustering_res_0.8)	SLC2A6	0.654	0.022	0		1.68403	Non-classical_monocytes
10(clustering_res_0.8)	RNH1	0.585	0.05	0		1.16074	Non-classical_monocytes
10(clustering_res_0.8)	CDKN1C	0.887	0.007	0		3.6031	Non-classical_monocytes
10(clustering_res_0.8)	SWAP70	0.489	0.039	0		0.977233	Non-classical_monocytes
10(clustering_res_0.8)	MS4A4A	0.642	0.04	0		1.59904	Non-classical_monocytes
10(clustering_res_0.8)	MS4A7	0.986	0.04	0		4.32379	Non-classical_monocytes
10(clustering_res_0.8)	MS4A14	0.286	0.009	0		0.710849	Non-classical_monocytes
10(clustering_res_0.8)	CABP4	0.131	0	0		0.369119	Non-classical_monocytes
10(clustering_res_0.8)	ALDH3B1	0.663	0.117	0		0.92058	Non-classical_monocytes
10(clustering_res_0.8)	SIDT2	0.64	0.021	0		1.52839	Non-classical_monocytes
10(clustering_res_0.8)	TAGLN	0.285	0.004	0		0.656084	Non-classical_monocytes
10(clustering_res_0.8)	SFMBT2	0.342	0.01	0		0.800117	Non-classical_monocytes
10(clustering_res_0.8)	CDH23	0.434	0.027	0		1.01458	Non-classical_monocytes
10(clustering_res_0.8)	PAPSS2	0.287	0.009	0		0.729205	Non-classical_monocytes
10(clustering_res_0.8)	MYOF	0.566	0.015	0		1.32896	Non-classical_monocytes
10(clustering_res_0.8)	NEURL1	0.343	0.002	0		0.859663	Non-classical_monocytes
10(clustering_res_0.8)	DUSP5	0.313	0.009	0		0.852223	Non-classical_monocytes
10(clustering_res_0.8)	TCF7L2	0.891	0.104	0		2.16733	Non-classical_monocytes
10(clustering_res_0.8)	WDR11	0.486	0.025	0		1.07727	Non-classical_monocytes
10(clustering_res_0.8)	C3AR1	0.617	0.142	0		0.659149	Non-classical_monocytes
10(clustering_res_0.8)	EPS8	0.208	0.003	0		0.5548	Non-classical_monocytes
10(clustering_res_0.8)	BCAT1	0.434	0.044	0		0.83105	Non-classical_monocytes
10(clustering_res_0.8)	AC084824.2	0.278	0.012	0		0.634833	Non-classical_monocytes
10(clustering_res_0.8)	METTL7A	0.625	0.046	0		1.3729	Non-classical_monocytes
10(clustering_res_0.8)	NR4A1	0.525	0.003	0		1.56681	Non-classical_monocytes
10(clustering_res_0.8)	NAP1L1	0.991	0.179	0		3.47537	Non-classical_monocytes
10(clustering_res_0.8)	TMPO	0.631	0.047	0		1.37742	Non-classical_monocytes
10(clustering_res_0.8)	OAS1	0.656	0.049	0		1.37098	Non-classical_monocytes
10(clustering_res_0.8)	CDK2AP1	0.521	0.036	0		1.05174	Non-classical_monocytes
10(clustering_res_0.8)	SLC7A7	0.82	0.083	0		1.63099	Non-classical_monocytes
10(clustering_res_0.8)	GCH1	0.701	0.087	0		1.19423	Non-classical_monocytes
10(clustering_res_0.8)	LGALS3	0.78	0.104	0		1.54107	Non-classical_monocytes
10(clustering_res_0.8)	WARS1	0.854	0.123	0		1.81232	Non-classical_monocytes
10(clustering_res_0.8)	CKB	0.141	0.001	0		0.398035	Non-classical_monocytes
10(clustering_res_0.8)	SPRED1	0.282	0.003	0		0.707303	Non-classical_monocytes
10(clustering_res_0.8)	ANXA2	0.961	0.099	0		2.54433	Non-classical_monocytes
10(clustering_res_0.8)	LINC02185	0.124	0.001	0		0.363535	Non-classical_monocytes
10(clustering_res_0.8)	SPN	0.891	0.074	0		2.28852	Non-classical_monocytes
10(clustering_res_0.8)	TPPP3	0.209	0.004	0		0.517441	Non-classical_monocytes
10(clustering_res_0.8)	SCIMP	0.696	0.029	0		1.5966	Non-classical_monocytes
10(clustering_res_0.8)	ADAP2	0.518	0.028	0		1.14126	Non-classical_monocytes
10(clustering_res_0.8)	ABI3	0.595	0.02	0		1.34123	Non-classical_monocytes
10(clustering_res_0.8)	ABCC3	0.29	0.004	0		0.706724	Non-classical_monocytes
10(clustering_res_0.8)	CD300C	0.423	0.022	0		0.902629	Non-classical_monocytes
10(clustering_res_0.8)	CD300H	0.152	0.003	0		0.34492	Non-classical_monocytes
10(clustering_res_0.8)	AC064805.1	0.348	0.012	0		0.877064	Non-classical_monocytes
10(clustering_res_0.8)	CD300E	0.727	0.04	0		1.7606	Non-classical_monocytes
10(clustering_res_0.8)	EPB41L3	0.54	0.016	0		1.24218	Non-classical_monocytes
10(clustering_res_0.8)	RBBP8	0.365	0.019	0		0.800945	Non-classical_monocytes
10(clustering_res_0.8)	FAM110A	0.66	0.049	0		1.38711	Non-classical_monocytes
10(clustering_res_0.8)	CST3	0.946	0.113	0		2.41849	Non-classical_monocytes
10(clustering_res_0.8)	PLAGL2	0.628	0.044	0		1.30073	Non-classical_monocytes
10(clustering_res_0.8)	MAFB	0.791	0.054	0		1.90377	Non-classical_monocytes
10(clustering_res_0.8)	ADA	0.466	0.013	0		1.08831	Non-classical_monocytes
10(clustering_res_0.8)	ADGRE1	0.551	0.082	0		0.851888	Non-classical_monocytes
10(clustering_res_0.8)	ICAM4	0.223	0.003	0		0.5533	Non-classical_monocytes
10(clustering_res_0.8)	CYP4F22	0.171	0.001	0		0.570663	Non-classical_monocytes
10(clustering_res_0.8)	POU2F2	0.941	0.115	0		2.47863	Non-classical_monocytes
10(clustering_res_0.8)	PPM1N	0.242	0.017	0		0.55207	Non-classical_monocytes
10(clustering_res_0.8)	RRAS	0.51	0.012	0		1.16276	Non-classical_monocytes
10(clustering_res_0.8)	LILRB1	0.89	0.046	0		2.57621	Non-classical_monocytes
10(clustering_res_0.8)	ADA2	0.846	0.073	0		1.94606	Non-classical_monocytes
10(clustering_res_0.8)	GRK3	0.642	0.043	0		1.37418	Non-classical_monocytes
10(clustering_res_0.8)	HMOX1	0.852	0.055	0		2.2868	Non-classical_monocytes
10(clustering_res_0.8)	LGALS1	0.878	0.109	0		1.9598	Non-classical_monocytes
10(clustering_res_0.8)	NAGA	0.649	0.046	0		1.34777	Non-classical_monocytes
10(clustering_res_0.8)	KIAA0930	0.73	0.142	0		0.999585	Non-classical_monocytes
10(clustering_res_0.8)	PLXNB2	0.608	0.026	0		1.46058	Non-classical_monocytes
10(clustering_res_0.8)	AATBC	0.26	0.006	0		0.603834	Non-classical_monocytes
10(clustering_res_0.8)	AGPAT3	0.604	0.047	0		1.21108	Non-classical_monocytes
10(clustering_res_0.8)	SLC1A5	0.434	0.026	0		0.919029	Non-classical_monocytes
10(clustering_res_0.8)	LIPA	0.546	0.045	0		1.20834	Non-classical_monocytes
10(clustering_res_0.8)	FBP1	0.527	0.028	0		1.42973	Non-classical_monocytes
10(clustering_res_0.8)	GSTP1	0.812	0.073	0		1.9269	Non-classical_monocytes
10(clustering_res_0.8)	SNX5	0.6	0.05	0		1.15731	Non-classical_monocytes
10(clustering_res_0.8)	CALHM6	0.286	0.016	0		0.571463	Non-classical_monocytes
10(clustering_res_0.8)	PDK4	0.437	0.021	0		1.05338	Non-classical_monocytes
10(clustering_res_0.8)	CALHM2	0.307	0.014	0		0.652982	Non-classical_monocytes
10(clustering_res_0.8)	KDM1B	0.555	0.097	0		0.681635	Non-classical_monocytes
10(clustering_res_0.8)	BTK	0.569	0.083	0		0.794778	Non-classical_monocytes
10(clustering_res_0.8)	SLC37A2	0.321	0.017	0		0.680871	Non-classical_monocytes
10(clustering_res_0.8)	MSR1	0.191	0.002	0		0.530769	Non-classical_monocytes
10(clustering_res_0.8)	HEG1	0.289	0.01	0		0.685189	Non-classical_monocytes
10(clustering_res_0.8)	P2RY1	0.218	0.004	0		0.542661	Non-classical_monocytes
10(clustering_res_0.8)	PABPC4	0.719	0.062	0		1.54509	Non-classical_monocytes
10(clustering_res_0.8)	BLVRA	0.341	0.029	0		0.647006	Non-classical_monocytes
10(clustering_res_0.8)	IRF5	0.504	0.043	0		0.910129	Non-classical_monocytes
10(clustering_res_0.8)	IL21R	0.208	0.011	0		0.420115	Non-classical_monocytes
10(clustering_res_0.8)	TRIM14	0.699	0.069	0		1.44228	Non-classical_monocytes
10(clustering_res_0.8)	FNIP2	0.305	0.016	0		0.760051	Non-classical_monocytes
10(clustering_res_0.8)	ZNF706	0.69	0.07	0		1.31695	Non-classical_monocytes
10(clustering_res_0.8)	YBX1	0.982	0.214	0		2.4662	Non-classical_monocytes
10(clustering_res_0.8)	MAPKAPK3	0.635	0.08	0		0.968759	Non-classical_monocytes
10(clustering_res_0.8)	GPI	0.661	0.078	0		1.19526	Non-classical_monocytes
10(clustering_res_0.8)	TTYH2	0.236	0.01	0		0.542201	Non-classical_monocytes
10(clustering_res_0.8)	TPMT	0.385	0.029	0		0.769193	Non-classical_monocytes
10(clustering_res_0.8)	ZNF385A	0.598	0.047	0		1.28718	Non-classical_monocytes
10(clustering_res_0.8)	PDLIM5	0.601	0.1	0		0.807898	Non-classical_monocytes
10(clustering_res_0.8)	CXCR2P1	0.19	0.004	0		0.502148	Non-classical_monocytes
10(clustering_res_0.8)	KMO	0.222	0.007	0		0.519887	Non-classical_monocytes
10(clustering_res_0.8)	TESC	0.315	0.034	0		0.61216	Non-classical_monocytes
10(clustering_res_0.8)	SMCO4	0.464	0.06	0		0.666063	Non-classical_monocytes
10(clustering_res_0.8)	CDC42EP4	0.219	0.015	0		0.420709	Non-classical_monocytes
10(clustering_res_0.8)	FAM126A	0.343	0.02	0		0.719168	Non-classical_monocytes
10(clustering_res_0.8)	PRDX1	0.611	0.059	0		1.19547	Non-classical_monocytes
10(clustering_res_0.8)	SLC25A6	0.897	0.117	0		2.06578	Non-classical_monocytes
10(clustering_res_0.8)	CAMK1	0.187	0.006	0		0.382913	Non-classical_monocytes
10(clustering_res_0.8)	SNX9	0.377	0.016	0		0.848057	Non-classical_monocytes
10(clustering_res_0.8)	ULK2	0.284	0.01	0		0.62837	Non-classical_monocytes
10(clustering_res_0.8)	CD4	0.836	0.075	0		1.76761	Non-classical_monocytes
10(clustering_res_0.8)	LILRA1	0.872	0.144	0		1.67975	Non-classical_monocytes
10(clustering_res_0.8)	CD180	0.246	0.012	0		0.594831	Non-classical_monocytes
10(clustering_res_0.8)	PRR11	0.317	0.031	0		0.709838	Non-classical_monocytes
10(clustering_res_0.8)	PPARGC1B	0.208	0.006	0		0.49967	Non-classical_monocytes
10(clustering_res_0.8)	PTPN18	0.872	0.158	0		1.45661	Non-classical_monocytes
10(clustering_res_0.8)	S100A10	0.813	0.083	0		1.69136	Non-classical_monocytes
10(clustering_res_0.8)	VASH1	0.261	0.008	0		0.628351	Non-classical_monocytes
10(clustering_res_0.8)	LTA4H	0.927	0.257	0		1.61694	Non-classical_monocytes
10(clustering_res_0.8)	SLC25A5	0.77	0.1	0		1.48299	Non-classical_monocytes
10(clustering_res_0.8)	C1orf162	0.9	0.308	0		1.01402	Non-classical_monocytes
10(clustering_res_0.8)	GNGT2	0.181	0.005	0		0.407	Non-classical_monocytes
10(clustering_res_0.8)	ATP1A1	0.767	0.105	0		1.38565	Non-classical_monocytes
10(clustering_res_0.8)	PHTF2	0.291	0.016	0		0.607852	Non-classical_monocytes
10(clustering_res_0.8)	POFUT1	0.252	0.014	0		0.525031	Non-classical_monocytes
10(clustering_res_0.8)	ITGB1	0.831	0.118	0		1.40489	Non-classical_monocytes
10(clustering_res_0.8)	ABRACL	0.695	0.112	0		1.12989	Non-classical_monocytes
10(clustering_res_0.8)	M6PR	0.859	0.131	0		1.69193	Non-classical_monocytes
10(clustering_res_0.8)	HSPH1	0.455	0.035	0		1.09011	Non-classical_monocytes
10(clustering_res_0.8)	HLA-DRB5	0.311	0.017	0		1.34525	Non-classical_monocytes
10(clustering_res_0.8)	SLC29A1	0.28	0.007	0		0.628922	Non-classical_monocytes
10(clustering_res_0.8)	MIS18BP1	0.665	0.09	0		1.15043	Non-classical_monocytes
10(clustering_res_0.8)	CEBPA	0.393	0.079	0		0.546385	Non-classical_monocytes
10(clustering_res_0.8)	SH3TC1	0.28	0.014	0		0.611363	Non-classical_monocytes
10(clustering_res_0.8)	KLF11	0.332	0.015	0		0.688653	Non-classical_monocytes
10(clustering_res_0.8)	SMAD1	0.157	0.007	0		0.336523	Non-classical_monocytes
10(clustering_res_0.8)	HK1	0.63	0.104	0		0.938977	Non-classical_monocytes
10(clustering_res_0.8)	MPEG1	0.937	0.106	0		2.07224	Non-classical_monocytes
10(clustering_res_0.8)	GIMAP8	0.581	0.07	0		1.03399	Non-classical_monocytes
10(clustering_res_0.8)	CD52	0.949	0.139	0		2.46918	Non-classical_monocytes
10(clustering_res_0.8)	ARRB1	0.489	0.039	0		0.858666	Non-classical_monocytes
10(clustering_res_0.8)	HLA-DQB1	0.477	0.043	0		1.12202	Non-classical_monocytes
10(clustering_res_0.8)	SH2B3	0.74	0.124	0		1.02384	Non-classical_monocytes
10(clustering_res_0.8)	SLC24A4	0.403	0.054	0		0.676349	Non-classical_monocytes
10(clustering_res_0.8)	SH2D1B	0.243	0.008	0		0.707506	Non-classical_monocytes
10(clustering_res_0.8)	AP1S2	0.888	0.171	0		1.63574	Non-classical_monocytes
10(clustering_res_0.8)	NID1	0.226	0.008	0		0.571299	Non-classical_monocytes
10(clustering_res_0.8)	RFTN1	0.359	0.02	0		0.745337	Non-classical_monocytes
10(clustering_res_0.8)	APOBEC3C	0.691	0.084	0		1.25362	Non-classical_monocytes
10(clustering_res_0.8)	MTMR11	0.277	0.012	0		0.654535	Non-classical_monocytes
10(clustering_res_0.8)	LMO2	0.837	0.183	0		1.10828	Non-classical_monocytes
10(clustering_res_0.8)	HIGD2A	0.576	0.064	0		1.03586	Non-classical_monocytes
10(clustering_res_0.8)	RPS19	0.971	0.203	0		2.41199	Non-classical_monocytes
10(clustering_res_0.8)	SGPP1	0.224	0.014	0		0.426068	Non-classical_monocytes
10(clustering_res_0.8)	FCGR2C	0.454	0.027	0		0.942528	Non-classical_monocytes
10(clustering_res_0.8)	ATP5MC3	0.668	0.104	0		1.09349	Non-classical_monocytes
10(clustering_res_0.8)	SAMHD1	0.956	0.2	0		1.95494	Non-classical_monocytes
10(clustering_res_0.8)	PTGES3	0.798	0.163	0		1.31138	Non-classical_monocytes
10(clustering_res_0.8)	ID2	0.812	0.141	0		1.55548	Non-classical_monocytes
10(clustering_res_0.8)	DAPK1	0.442	0.036	0		0.815286	Non-classical_monocytes
10(clustering_res_0.8)	CAPNS1	0.919	0.282	0		1.45402	Non-classical_monocytes
10(clustering_res_0.8)	CD74	0.994	0.36	0		2.56825	Non-classical_monocytes
10(clustering_res_0.8)	NPC2	0.915	0.197	0		1.62633	Non-classical_monocytes
10(clustering_res_0.8)	VPS35	0.724	0.16	0		0.872113	Non-classical_monocytes
10(clustering_res_0.8)	AHNAK	0.9	0.126	0		1.69748	Non-classical_monocytes
10(clustering_res_0.8)	DDX21	0.675	0.098	0		1.21936	Non-classical_monocytes
10(clustering_res_0.8)	IVD	0.289	0.019	0		0.617809	Non-classical_monocytes
10(clustering_res_0.8)	ZFAND5	0.928	0.276	0		1.58417	Non-classical_monocytes
10(clustering_res_0.8)	HLA-DQA2	0.204	0.011	0		0.553449	Non-classical_monocytes
10(clustering_res_0.8)	NDUFA4	0.829	0.164	0		1.33994	Non-classical_monocytes
10(clustering_res_0.8)	PSAP	0.999	0.869	0		1.87611	Non-classical_monocytes
10(clustering_res_0.8)	PDP1	0.265	0.024	0		0.522826	Non-classical_monocytes
10(clustering_res_0.8)	PEA15	0.478	0.039	0		1.1001	Non-classical_monocytes
10(clustering_res_0.8)	NDUFB2	0.624	0.071	0		1.08455	Non-classical_monocytes
10(clustering_res_0.8)	SYNGR2	0.692	0.114	0		1.08517	Non-classical_monocytes
10(clustering_res_0.8)	P2RX7	0.425	0.026	0		1.00687	Non-classical_monocytes
10(clustering_res_0.8)	DRAP1	0.645	0.125	0		0.851662	Non-classical_monocytes
10(clustering_res_0.8)	MBD2	0.921	0.297	0		1.34733	Non-classical_monocytes
10(clustering_res_0.8)	ANXA4	0.355	0.048	0		0.609247	Non-classical_monocytes
10(clustering_res_0.8)	C2	0.197	0.005	0		0.638765	Non-classical_monocytes
10(clustering_res_0.8)	NAPSB	0.424	0.022	0		1.08762	Non-classical_monocytes
10(clustering_res_0.8)	PSMC2	0.436	0.05	0		0.735744	Non-classical_monocytes
10(clustering_res_0.8)	C20orf27	0.414	0.025	0		0.90084	Non-classical_monocytes
10(clustering_res_0.8)	JUP	0.235	0.013	0		0.611794	Non-classical_monocytes
10(clustering_res_0.8)	UTRN	0.724	0.112	0		1.17877	Non-classical_monocytes
10(clustering_res_0.8)	VPS53	0.375	0.05	0		0.636018	Non-classical_monocytes
10(clustering_res_0.8)	COX5A	0.546	0.072	0		0.905258	Non-classical_monocytes
10(clustering_res_0.8)	DUSP7	0.281	0.017	0		0.575498	Non-classical_monocytes
10(clustering_res_0.8)	ITPRIPL2	0.258	0.026	0		0.520106	Non-classical_monocytes
10(clustering_res_0.8)	CHCHD10	0.35	0.027	0		0.728548	Non-classical_monocytes
10(clustering_res_0.8)	LRP1	0.523	0.038	0		1.10597	Non-classical_monocytes
10(clustering_res_0.8)	SRD5A3	0.178	0.011	0		0.37252	Non-classical_monocytes
10(clustering_res_0.8)	LIMD1	0.187	0.008	0		0.417848	Non-classical_monocytes
10(clustering_res_0.8)	PHF19	0.318	0.017	0		0.695876	Non-classical_monocytes
10(clustering_res_0.8)	ACO2	0.496	0.06	0		0.786609	Non-classical_monocytes
10(clustering_res_0.8)	LGALS9	0.84	0.17	0		1.3298	Non-classical_monocytes
10(clustering_res_0.8)	OGDH	0.515	0.096	0		0.673328	Non-classical_monocytes
10(clustering_res_0.8)	PLIN2	0.479	0.048	0		0.996956	Non-classical_monocytes
10(clustering_res_0.8)	UCP2	0.949	0.201	0		1.81382	Non-classical_monocytes
10(clustering_res_0.8)	REPS1	0.305	0.022	0		0.563367	Non-classical_monocytes
10(clustering_res_0.8)	BANF1	0.494	0.058	0		0.850033	Non-classical_monocytes
10(clustering_res_0.8)	S100Z	0.199	0.019	0		0.352217	Non-classical_monocytes
10(clustering_res_0.8)	CD101	0.178	0.008	0		0.413945	Non-classical_monocytes
10(clustering_res_0.8)	LILRB2	0.968	0.411	0		1.68086	Non-classical_monocytes
10(clustering_res_0.8)	CYCS	0.52	0.056	0		0.940202	Non-classical_monocytes
10(clustering_res_0.8)	ACP2	0.314	0.014	0		0.652844	Non-classical_monocytes
10(clustering_res_0.8)	SFT2D2	0.482	0.064	0		0.790326	Non-classical_monocytes
10(clustering_res_0.8)	TIMP1	0.788	0.191	0		1.27955	Non-classical_monocytes
10(clustering_res_0.8)	GABBR1	0.25	0.021	0		0.475276	Non-classical_monocytes
10(clustering_res_0.8)	RBX1	0.586	0.088	0		0.854452	Non-classical_monocytes
10(clustering_res_0.8)	DPYSL2	0.545	0.044	0		1.16291	Non-classical_monocytes
10(clustering_res_0.8)	RAP2A	0.319	0.03	0		0.582097	Non-classical_monocytes
10(clustering_res_0.8)	SNAPC3	0.321	0.02	0		0.681165	Non-classical_monocytes
10(clustering_res_0.8)	ATP5F1B	0.841	0.183	0		1.26595	Non-classical_monocytes
10(clustering_res_0.8)	CTSH	0.62	0.086	0		1.05982	Non-classical_monocytes
10(clustering_res_0.8)	VAMP5	0.505	0.067	0		0.952083	Non-classical_monocytes
10(clustering_res_0.8)	SEPTIN9	0.84	0.154	0		1.5115	Non-classical_monocytes
10(clustering_res_0.8)	COX6C	0.8	0.124	0		1.33585	Non-classical_monocytes
10(clustering_res_0.8)	GDI2	0.841	0.234	0		1.0245	Non-classical_monocytes
10(clustering_res_0.8)	ARAP2	0.455	0.066	0		0.771126	Non-classical_monocytes
10(clustering_res_0.8)	SSR3	0.636	0.098	0		0.952156	Non-classical_monocytes
10(clustering_res_0.8)	COX7C	0.826	0.14	0		1.38181	Non-classical_monocytes
10(clustering_res_0.8)	LPAR6	0.385	0.046	0		0.731062	Non-classical_monocytes
10(clustering_res_0.8)	PPIA	0.925	0.159	0		1.71935	Non-classical_monocytes
10(clustering_res_0.8)	IDH3A	0.252	0.017	0		0.493451	Non-classical_monocytes
10(clustering_res_0.8)	MFSD1	0.744	0.204	0		0.774065	Non-classical_monocytes
10(clustering_res_0.8)	ABHD6	0.143	0.006	0		0.320056	Non-classical_monocytes
10(clustering_res_0.8)	PCK2	0.251	0.016	0		0.526443	Non-classical_monocytes
10(clustering_res_0.8)	PMVK	0.23	0.015	0		0.47415	Non-classical_monocytes
10(clustering_res_0.8)	HSP90AB1	0.801	0.125	0		1.50097	Non-classical_monocytes
10(clustering_res_0.8)	RPL8	0.956	0.198	0		1.86363	Non-classical_monocytes
10(clustering_res_0.8)	NACA	0.97	0.318	0		1.73566	Non-classical_monocytes
10(clustering_res_0.8)	SOD1	0.662	0.098	0		1.18459	Non-classical_monocytes
10(clustering_res_0.8)	SLC66A3	0.376	0.029	0		0.719863	Non-classical_monocytes
10(clustering_res_0.8)	INSR	0.248	0.022	0		0.546429	Non-classical_monocytes
10(clustering_res_0.8)	CD48	0.93	0.314	0		1.22428	Non-classical_monocytes
10(clustering_res_0.8)	MGST3	0.486	0.053	0		0.883011	Non-classical_monocytes
10(clustering_res_0.8)	RPS27L	0.477	0.055	0		0.893308	Non-classical_monocytes
10(clustering_res_0.8)	COX17	0.363	0.051	0		0.544403	Non-classical_monocytes
10(clustering_res_0.8)	PPDPF	0.763	0.124	0		1.33879	Non-classical_monocytes
10(clustering_res_0.8)	MT-CO1	1	0.78	0		2.2128	Non-classical_monocytes
10(clustering_res_0.8)	AAMP	0.468	0.053	0		0.81269	Non-classical_monocytes
10(clustering_res_0.8)	CDYL2	0.164	0.009	0		0.356798	Non-classical_monocytes
10(clustering_res_0.8)	FCN1	0.931	0.32	0		1.55124	Non-classical_monocytes
10(clustering_res_0.8)	IRF8	0.45	0.037	0		0.945626	Non-classical_monocytes
10(clustering_res_0.8)	TSPAN14	0.845	0.267	0		0.927336	Non-classical_monocytes
10(clustering_res_0.8)	DYNLL1	0.572	0.078	0		0.996424	Non-classical_monocytes
10(clustering_res_0.8)	ZC2HC1A	0.183	0.006	0		0.471955	Non-classical_monocytes
10(clustering_res_0.8)	MTHFD2	0.343	0.046	0		0.573577	Non-classical_monocytes
10(clustering_res_0.8)	SCPEP1	0.571	0.121	0		0.639773	Non-classical_monocytes
10(clustering_res_0.8)	CTSB	0.942	0.268	0		1.68487	Non-classical_monocytes
10(clustering_res_0.8)	SNX17	0.56	0.09	0		0.795123	Non-classical_monocytes
10(clustering_res_0.8)	SNX2	0.628	0.12	0		0.803083	Non-classical_monocytes
10(clustering_res_0.8)	PSME2	0.544	0.08	0		0.846446	Non-classical_monocytes
10(clustering_res_0.8)	CLIP4	0.25	0.014	0		0.507017	Non-classical_monocytes
10(clustering_res_0.8)	VDAC1	0.419	0.041	0		0.766244	Non-classical_monocytes
10(clustering_res_0.8)	DYNC1I2	0.517	0.065	0		0.946968	Non-classical_monocytes
10(clustering_res_0.8)	SLC43A3	0.293	0.024	0		0.559083	Non-classical_monocytes
10(clustering_res_0.8)	SRC	0.205	0.008	0		0.441713	Non-classical_monocytes
10(clustering_res_0.8)	YWHAE	0.792	0.195	0		0.921273	Non-classical_monocytes
10(clustering_res_0.8)	PSMA4	0.659	0.127	0		0.861482	Non-classical_monocytes
10(clustering_res_0.8)	ICAM2	0.16	0.008	0		0.321524	Non-classical_monocytes
10(clustering_res_0.8)	GUSB	0.396	0.058	0		0.59347	Non-classical_monocytes
10(clustering_res_0.8)	PTMA	0.997	0.299	0		2.3133	Non-classical_monocytes
10(clustering_res_0.8)	TM9SF4	0.489	0.08	0		0.660067	Non-classical_monocytes
10(clustering_res_0.8)	LILRB4	0.344	0.045	0		0.610065	Non-classical_monocytes
10(clustering_res_0.8)	ATP5F1A	0.651	0.101	0		0.975781	Non-classical_monocytes
10(clustering_res_0.8)	NDUFA12	0.425	0.05	0		0.703275	Non-classical_monocytes
10(clustering_res_0.8)	PPM1L	0.192	0.011	0		0.443344	Non-classical_monocytes
10(clustering_res_0.8)	PTPRO	0.16	0.005	0		0.346105	Non-classical_monocytes
10(clustering_res_0.8)	MT-CO2	1	0.875	0		1.77446	Non-classical_monocytes
10(clustering_res_0.8)	TMSB10	0.957	0.251	0		1.70656	Non-classical_monocytes
10(clustering_res_0.8)	SLC25A3	0.88	0.209	0		1.23444	Non-classical_monocytes
10(clustering_res_0.8)	CCT8	0.52	0.067	0		0.851533	Non-classical_monocytes
10(clustering_res_0.8)	LSM6	0.392	0.064	0		0.530349	Non-classical_monocytes
10(clustering_res_0.8)	SRP72	0.593	0.083	0		0.966132	Non-classical_monocytes
10(clustering_res_0.8)	COMMD9	0.28	0.029	0		0.474411	Non-classical_monocytes
10(clustering_res_0.8)	HADHA	0.728	0.156	0		0.916195	Non-classical_monocytes
10(clustering_res_0.8)	ANP32B	0.907	0.221	0		1.4297	Non-classical_monocytes
10(clustering_res_0.8)	CNDP2	0.533	0.046	0		1.016	Non-classical_monocytes
10(clustering_res_0.8)	CSRP1	0.348	0.045	0		0.569188	Non-classical_monocytes
10(clustering_res_0.8)	HSPA8	0.87	0.194	0		1.34983	Non-classical_monocytes
10(clustering_res_0.8)	MRPS35	0.311	0.018	0		0.592753	Non-classical_monocytes
10(clustering_res_0.8)	TUBA1B	0.771	0.2	0		1.06465	Non-classical_monocytes
10(clustering_res_0.8)	UQCRB	0.861	0.206	0		1.25878	Non-classical_monocytes
10(clustering_res_0.8)	RNPEP	0.589	0.124	0		0.636968	Non-classical_monocytes
10(clustering_res_0.8)	RTL8C	0.4	0.051	0		0.642008	Non-classical_monocytes
10(clustering_res_0.8)	HNRNPAB	0.489	0.057	0		0.839326	Non-classical_monocytes
10(clustering_res_0.8)	SUMO3	0.578	0.08	0		0.944889	Non-classical_monocytes
10(clustering_res_0.8)	SOX4	0.339	0.014	0		0.959093	Non-classical_monocytes
10(clustering_res_0.8)	RAP1B	0.91	0.311	0		1.10008	Non-classical_monocytes
10(clustering_res_0.8)	DELE1	0.344	0.041	0		0.558078	Non-classical_monocytes
10(clustering_res_0.8)	SPATA6	0.239	0.016	0		0.475331	Non-classical_monocytes
10(clustering_res_0.8)	CS	0.619	0.118	0		0.791283	Non-classical_monocytes
10(clustering_res_0.8)	NUTF2	0.465	0.062	0		0.733913	Non-classical_monocytes
10(clustering_res_0.8)	MT2A	0.64	0.072	0		1.56751	Non-classical_monocytes
10(clustering_res_0.8)	RUNX3	0.585	0.082	0		0.714022	Non-classical_monocytes
10(clustering_res_0.8)	LARP1	0.509	0.096	0		0.681423	Non-classical_monocytes
10(clustering_res_0.8)	NECAP2	0.532	0.078	0		0.738396	Non-classical_monocytes
10(clustering_res_0.8)	PTP4A2	0.976	0.468	0		1.38995	Non-classical_monocytes
10(clustering_res_0.8)	RASGEF1B	0.127	0.007	0		0.295928	Non-classical_monocytes
10(clustering_res_0.8)	MTDH	0.818	0.209	0		0.969588	Non-classical_monocytes
10(clustering_res_0.8)	UQCRH	0.656	0.112	0		0.951963	Non-classical_monocytes
10(clustering_res_0.8)	ATP5MC2	0.908	0.196	0		1.49594	Non-classical_monocytes
10(clustering_res_0.8)	SYNCRIP	0.677	0.103	0		1.06977	Non-classical_monocytes
10(clustering_res_0.8)	TIAM1	0.257	0.02	0		0.589885	Non-classical_monocytes
10(clustering_res_0.8)	HLA-DMA	0.371	0.045	0		0.744682	Non-classical_monocytes
10(clustering_res_0.8)	NDUFB5	0.476	0.057	0		0.804434	Non-classical_monocytes
10(clustering_res_0.8)	SEC31A	0.567	0.084	0		0.907477	Non-classical_monocytes
10(clustering_res_0.8)	CYC1	0.373	0.045	0		0.641258	Non-classical_monocytes
10(clustering_res_0.8)	CCT5	0.627	0.115	0		0.793643	Non-classical_monocytes
10(clustering_res_0.8)	DMXL2	0.536	0.11	0		0.552295	Non-classical_monocytes
10(clustering_res_0.8)	MT-ATP8	0.988	0.408	0		1.69588	Non-classical_monocytes
10(clustering_res_0.8)	IPO7	0.502	0.052	0		0.951044	Non-classical_monocytes
10(clustering_res_0.8)	PABPC1	0.993	0.551	0		1.7583	Non-classical_monocytes
10(clustering_res_0.8)	RPL36A	0.751	0.104	0		1.21898	Non-classical_monocytes
10(clustering_res_0.8)	UHMK1	0.753	0.164	0		1.05976	Non-classical_monocytes
10(clustering_res_0.8)	TRIM44	0.513	0.051	0		0.975829	Non-classical_monocytes
10(clustering_res_0.8)	C11orf21	0.38	0.061	0		0.544943	Non-classical_monocytes
10(clustering_res_0.8)	PRDX4	0.237	0.015	0		0.471978	Non-classical_monocytes
10(clustering_res_0.8)	DCAF7	0.698	0.147	0		0.858867	Non-classical_monocytes
10(clustering_res_0.8)	RSL1D1	0.653	0.081	0		1.13031	Non-classical_monocytes
10(clustering_res_0.8)	ATP5F1C	0.502	0.08	0		0.729581	Non-classical_monocytes
10(clustering_res_0.8)	GLUD1	0.451	0.065	0		0.680227	Non-classical_monocytes
10(clustering_res_0.8)	DIAPH2	0.36	0.058	0		0.565175	Non-classical_monocytes
10(clustering_res_0.8)	HEATR3	0.232	0.021	0		0.449451	Non-classical_monocytes
10(clustering_res_0.8)	CD244	0.178	0.011	0		0.346214	Non-classical_monocytes
10(clustering_res_0.8)	SNRPG	0.585	0.1	0		0.771177	Non-classical_monocytes
10(clustering_res_0.8)	PFDN1	0.319	0.031	0		0.577915	Non-classical_monocytes
10(clustering_res_0.8)	ADCY7	0.597	0.124	0		0.695612	Non-classical_monocytes
10(clustering_res_0.8)	SUSD1	0.239	0.023	0		0.45795	Non-classical_monocytes
10(clustering_res_0.8)	RPL4	0.96	0.165	0		1.61469	Non-classical_monocytes
10(clustering_res_0.8)	SEC11A	0.763	0.18	0		0.921009	Non-classical_monocytes
10(clustering_res_0.8)	DUSP6	0.93	0.238	0		1.43079	Non-classical_monocytes
10(clustering_res_0.8)	PSMB2	0.586	0.098	0		0.829657	Non-classical_monocytes
10(clustering_res_0.8)	PTP4A3	0.245	0.028	0		0.333124	Non-classical_monocytes
10(clustering_res_0.8)	PIEZO1	0.2	0.014	0		0.412889	Non-classical_monocytes
10(clustering_res_0.8)	SSB	0.573	0.079	0		0.97385	Non-classical_monocytes
10(clustering_res_0.8)	METRNL	0.404	0.064	0		0.490582	Non-classical_monocytes
10(clustering_res_0.8)	RPL26	0.897	0.167	0		1.39762	Non-classical_monocytes
10(clustering_res_0.8)	RIN2	0.21	0.012	0		0.446851	Non-classical_monocytes
10(clustering_res_0.8)	ITGAL	0.931	0.335	0		1.14212	Non-classical_monocytes
10(clustering_res_0.8)	RBM3	0.753	0.162	0		1.08471	Non-classical_monocytes
10(clustering_res_0.8)	MT-ND5	0.998	0.641	0		1.87521	Non-classical_monocytes
10(clustering_res_0.8)	MYO1G	0.353	0.037	0		0.66619	Non-classical_monocytes
10(clustering_res_0.8)	CD151	0.261	0.03	0		0.483653	Non-classical_monocytes
10(clustering_res_0.8)	CORO1B	0.296	0.035	0		0.511284	Non-classical_monocytes
10(clustering_res_0.8)	CAPN2	0.504	0.064	0		0.903223	Non-classical_monocytes
10(clustering_res_0.8)	BST2	0.436	0.077	0		0.639914	Non-classical_monocytes
10(clustering_res_0.8)	RFK	0.301	0.027	0		0.548888	Non-classical_monocytes
10(clustering_res_0.8)	RPL10	0.966	0.197	0		1.67351	Non-classical_monocytes
10(clustering_res_0.8)	DOK2	0.46	0.035	0		0.917423	Non-classical_monocytes
10(clustering_res_0.8)	EEF1A1	1	0.411	0		2.18893	Non-classical_monocytes
10(clustering_res_0.8)	SNAP29	0.536	0.109	0		0.551509	Non-classical_monocytes
10(clustering_res_0.8)	PCGF5	0.592	0.092	0		0.83591	Non-classical_monocytes
10(clustering_res_0.8)	G6PC3	0.303	0.024	0		0.648085	Non-classical_monocytes
10(clustering_res_0.8)	CLNS1A	0.413	0.044	0		0.706959	Non-classical_monocytes
10(clustering_res_0.8)	RPS23	0.968	0.193	0		1.53683	Non-classical_monocytes
10(clustering_res_0.8)	CLTA	0.626	0.118	0		0.776619	Non-classical_monocytes
10(clustering_res_0.8)	RPL15	0.958	0.195	0		1.61183	Non-classical_monocytes
10(clustering_res_0.8)	EIF3K	0.663	0.115	0		0.953927	Non-classical_monocytes
10(clustering_res_0.8)	CCDC115	0.324	0.035	0		0.48097	Non-classical_monocytes
10(clustering_res_0.8)	YWHAG	0.523	0.094	0		0.735869	Non-classical_monocytes
10(clustering_res_0.8)	EIF3H	0.827	0.156	0		1.22497	Non-classical_monocytes
10(clustering_res_0.8)	HNRNPA1	0.901	0.153	0		1.48926	Non-classical_monocytes
10(clustering_res_0.8)	TMEM9B	0.493	0.075	0		0.683523	Non-classical_monocytes
10(clustering_res_0.8)	TMEM189	0.208	0.014	0		0.390211	Non-classical_monocytes
10(clustering_res_0.8)	CTSO	0.308	0.029	0		0.613336	Non-classical_monocytes
10(clustering_res_0.8)	MEF2C	0.465	0.049	0		0.925063	Non-classical_monocytes
10(clustering_res_0.8)	RAP2B	0.627	0.136	0		0.73277	Non-classical_monocytes
10(clustering_res_0.8)	LACC1	0.172	0.007	0		0.383199	Non-classical_monocytes
10(clustering_res_0.8)	IL10RA	0.629	0.084	0		1.0926	Non-classical_monocytes
10(clustering_res_0.8)	RPL12	0.972	0.209	0		1.6877	Non-classical_monocytes
10(clustering_res_0.8)	UBAC1	0.413	0.063	0		0.554242	Non-classical_monocytes
10(clustering_res_0.8)	PTPN9	0.338	0.036	0		0.606833	Non-classical_monocytes
10(clustering_res_0.8)	EIF4E2	0.564	0.113	0		0.63314	Non-classical_monocytes
10(clustering_res_0.8)	MT-ATP6	1	0.89	0		1.60281	Non-classical_monocytes
10(clustering_res_0.8)	AIF1	0.987	0.564	0		1.35917	Non-classical_monocytes
10(clustering_res_0.8)	SEM1	0.436	0.051	0		0.753828	Non-classical_monocytes
10(clustering_res_0.8)	EIF3A	0.811	0.169	0		1.13283	Non-classical_monocytes
10(clustering_res_0.8)	PDE8A	0.155	0.008	0		0.337541	Non-classical_monocytes
10(clustering_res_0.8)	ADI1	0.372	0.06	0		0.541078	Non-classical_monocytes
10(clustering_res_0.8)	MT-ND2	1	0.884	0		1.6394	Non-classical_monocytes
10(clustering_res_0.8)	HLA-DRB6	0.194	0.015	0		0.38616	Non-classical_monocytes
10(clustering_res_0.8)	FUNDC2	0.379	0.037	0		0.670425	Non-classical_monocytes
10(clustering_res_0.8)	MDH1	0.435	0.057	0		0.748831	Non-classical_monocytes
10(clustering_res_0.8)	DSTN	0.39	0.061	0		0.545188	Non-classical_monocytes
10(clustering_res_0.8)	TLR7	0.222	0.014	0		0.496669	Non-classical_monocytes
10(clustering_res_0.8)	CEBPG	0.281	0.032	0		0.484867	Non-classical_monocytes
10(clustering_res_0.8)	SLAMF7	0.517	0.075	0		1.06145	Non-classical_monocytes
10(clustering_res_0.8)	SCP2	0.541	0.088	0		0.782028	Non-classical_monocytes
10(clustering_res_0.8)	QARS1	0.363	0.045	0		0.59745	Non-classical_monocytes
10(clustering_res_0.8)	BRI3BP	0.294	0.045	0		0.42322	Non-classical_monocytes
10(clustering_res_0.8)	PDIA6	0.523	0.079	0		0.78222	Non-classical_monocytes
10(clustering_res_0.8)	TMA16	0.212	0.015	0		0.469114	Non-classical_monocytes
10(clustering_res_0.8)	DDX18	0.504	0.062	0		0.82341	Non-classical_monocytes
10(clustering_res_0.8)	SNRPC	0.401	0.043	0		0.70711	Non-classical_monocytes
10(clustering_res_0.8)	NLN	0.213	0.013	0		0.510089	Non-classical_monocytes
10(clustering_res_0.8)	ARL4A	0.336	0.015	0		0.822467	Non-classical_monocytes
10(clustering_res_0.8)	POLE4	0.41	0.051	0		0.709267	Non-classical_monocytes
10(clustering_res_0.8)	PDCL3	0.267	0.015	0		0.544746	Non-classical_monocytes
10(clustering_res_0.8)	ATP5PB	0.711	0.179	0		0.749685	Non-classical_monocytes
10(clustering_res_0.8)	FAM117B	0.264	0.016	0		0.560838	Non-classical_monocytes
10(clustering_res_0.8)	EEF2	0.897	0.161	0		1.53529	Non-classical_monocytes
10(clustering_res_0.8)	VAMP8	0.738	0.099	0		1.51245	Non-classical_monocytes
10(clustering_res_0.8)	FLNA	0.668	0.118	0		1.03664	Non-classical_monocytes
10(clustering_res_0.8)	EEF1B2	0.859	0.146	0		1.12303	Non-classical_monocytes
10(clustering_res_0.8)	SNRPB2	0.494	0.095	0		0.619568	Non-classical_monocytes
10(clustering_res_0.8)	RPS4X	0.969	0.173	0		1.50095	Non-classical_monocytes
10(clustering_res_0.8)	SRI	0.547	0.126	0		0.553703	Non-classical_monocytes
10(clustering_res_0.8)	EIF3F	0.621	0.098	0		0.947461	Non-classical_monocytes
10(clustering_res_0.8)	RPS24	0.987	0.313	0		1.82292	Non-classical_monocytes
10(clustering_res_0.8)	NDUFA6	0.303	0.039	0		0.479156	Non-classical_monocytes
10(clustering_res_0.8)	MT-ND3	1	0.897	0		1.481	Non-classical_monocytes
10(clustering_res_0.8)	LAP3	0.378	0.052	0		0.652376	Non-classical_monocytes
10(clustering_res_0.8)	ADK	0.275	0.019	0		0.559471	Non-classical_monocytes
10(clustering_res_0.8)	CTNNA1	0.462	0.075	0		0.597615	Non-classical_monocytes
10(clustering_res_0.8)	ATP5PD	0.665	0.155	0		0.717738	Non-classical_monocytes
10(clustering_res_0.8)	SNU13	0.449	0.063	0		0.663479	Non-classical_monocytes
10(clustering_res_0.8)	NCOR2	0.534	0.074	0		0.849119	Non-classical_monocytes
10(clustering_res_0.8)	MT-CO3	1	0.926	0		1.46771	Non-classical_monocytes
10(clustering_res_0.8)	RPS8	0.987	0.215	0		1.57165	Non-classical_monocytes
10(clustering_res_0.8)	ZFR	0.498	0.101	0		0.594768	Non-classical_monocytes
10(clustering_res_0.8)	HNRNPR	0.691	0.116	0		1.05024	Non-classical_monocytes
10(clustering_res_0.8)	RPS12	0.972	0.196	0		1.35706	Non-classical_monocytes
10(clustering_res_0.8)	RPL10A	0.931	0.145	0		1.38495	Non-classical_monocytes
10(clustering_res_0.8)	MTATP6P1	0.972	0.392	0		1.43055	Non-classical_monocytes
10(clustering_res_0.8)	PSMA3	0.416	0.081	0		0.475249	Non-classical_monocytes
10(clustering_res_0.8)	COPZ1	0.553	0.097	0		0.719998	Non-classical_monocytes
10(clustering_res_0.8)	RPS13	0.986	0.248	0		1.6575	Non-classical_monocytes
10(clustering_res_0.8)	UTP3	0.331	0.035	0		0.618242	Non-classical_monocytes
10(clustering_res_0.8)	AKR1A1	0.415	0.043	0		0.755621	Non-classical_monocytes
10(clustering_res_0.8)	YBX3	0.466	0.056	0		0.695758	Non-classical_monocytes
10(clustering_res_0.8)	RPL23	0.983	0.293	0		1.69461	Non-classical_monocytes
10(clustering_res_0.8)	CCT6A	0.485	0.057	0		0.855333	Non-classical_monocytes
10(clustering_res_0.8)	SUCLG2	0.309	0.038	0		0.542518	Non-classical_monocytes
10(clustering_res_0.8)	TMEM176B	0.465	0.028	0		1.34693	Non-classical_monocytes
10(clustering_res_0.8)	AKAP11	0.288	0.031	0		0.506527	Non-classical_monocytes
10(clustering_res_0.8)	TUBB	0.667	0.11	0		1.02244	Non-classical_monocytes
10(clustering_res_0.8)	RAB8A	0.646	0.158	0		0.549451	Non-classical_monocytes
10(clustering_res_0.8)	EIF3E	0.723	0.11	0		1.11818	Non-classical_monocytes
10(clustering_res_0.8)	GSPT1	0.408	0.052	0		0.65784	Non-classical_monocytes
10(clustering_res_0.8)	RACK1	0.949	0.23	0		1.42205	Non-classical_monocytes
10(clustering_res_0.8)	RABGAP1L	0.523	0.094	0		0.732554	Non-classical_monocytes
10(clustering_res_0.8)	RPL6	0.981	0.247	0		1.57801	Non-classical_monocytes
10(clustering_res_0.8)	BTF3	0.889	0.198	0		1.2077	Non-classical_monocytes
10(clustering_res_0.8)	RPL18A	0.818	0.134	0		1.22239	Non-classical_monocytes
10(clustering_res_0.8)	AP2A1	0.348	0.046	0		0.497446	Non-classical_monocytes
10(clustering_res_0.8)	ALDH16A1	0.192	0.015	0		0.356224	Non-classical_monocytes
10(clustering_res_0.8)	UQCRQ	0.534	0.101	0		0.634939	Non-classical_monocytes
10(clustering_res_0.8)	RPL22	0.886	0.143	0		1.25324	Non-classical_monocytes
10(clustering_res_0.8)	PTGER4	0.447	0.064	0		0.629446	Non-classical_monocytes
10(clustering_res_0.8)	TRAK1	0.331	0.047	0		0.438278	Non-classical_monocytes
10(clustering_res_0.8)	TOMM22	0.415	0.045	0		0.709535	Non-classical_monocytes
10(clustering_res_0.8)	EID1	0.626	0.106	0		0.896036	Non-classical_monocytes
10(clustering_res_0.8)	MTND1P23	0.57	0.131	0		0.619083	Non-classical_monocytes
10(clustering_res_0.8)	ATP5MF	0.727	0.187	0		0.767913	Non-classical_monocytes
10(clustering_res_0.8)	ZFHX3	0.207	0.016	0		0.501893	Non-classical_monocytes
10(clustering_res_0.8)	STARD7	0.484	0.065	0		0.800506	Non-classical_monocytes
10(clustering_res_0.8)	CMTM7	0.544	0.119	0		0.61948	Non-classical_monocytes
10(clustering_res_0.8)	UBXN11	0.362	0.04	0		0.65479	Non-classical_monocytes
10(clustering_res_0.8)	CSNK2A1	0.463	0.085	0		0.60617	Non-classical_monocytes
10(clustering_res_0.8)	PTGIR	0.18	0.007	0		0.454855	Non-classical_monocytes
10(clustering_res_0.8)	PYURF	0.565	0.094	0		0.794548	Non-classical_monocytes
10(clustering_res_0.8)	AGA	0.231	0.028	0		0.381128	Non-classical_monocytes
10(clustering_res_0.8)	PKN1	0.41	0.064	0		0.57284	Non-classical_monocytes
10(clustering_res_0.8)	RPL5	0.963	0.179	0		1.40286	Non-classical_monocytes
10(clustering_res_0.8)	NDUFS6	0.319	0.047	0		0.478394	Non-classical_monocytes
10(clustering_res_0.8)	PNPLA8	0.45	0.094	0		0.460354	Non-classical_monocytes
10(clustering_res_0.8)	RAN	0.71	0.116	0		1.02937	Non-classical_monocytes
10(clustering_res_0.8)	CALR	0.687	0.143	0		1.02906	Non-classical_monocytes
10(clustering_res_0.8)	NDUFAB1	0.459	0.056	0		0.752056	Non-classical_monocytes
10(clustering_res_0.8)	ZBTB4	0.315	0.037	0		0.56952	Non-classical_monocytes
10(clustering_res_0.8)	RPL6P27	0.664	0.115	0		0.892742	Non-classical_monocytes
10(clustering_res_0.8)	RPL24	0.872	0.166	0		1.30076	Non-classical_monocytes
10(clustering_res_0.8)	ENY2	0.553	0.124	0		0.581966	Non-classical_monocytes
10(clustering_res_0.8)	SLIRP	0.37	0.05	0		0.567461	Non-classical_monocytes
10(clustering_res_0.8)	TFRC	0.233	0.023	0		0.476474	Non-classical_monocytes
10(clustering_res_0.8)	PDE4A	0.2	0.013	0		0.483383	Non-classical_monocytes
10(clustering_res_0.8)	AGPS	0.244	0.031	0		0.414778	Non-classical_monocytes
10(clustering_res_0.8)	ETFA	0.305	0.039	0		0.486741	Non-classical_monocytes
10(clustering_res_0.8)	OXA1L	0.623	0.122	0		0.819388	Non-classical_monocytes
10(clustering_res_0.8)	OAS2	0.404	0.051	0		0.646887	Non-classical_monocytes
10(clustering_res_0.8)	COX4I1	0.674	0.152	0		0.782517	Non-classical_monocytes
10(clustering_res_0.8)	EIF3L	0.472	0.066	0		0.746914	Non-classical_monocytes
10(clustering_res_0.8)	TRAM1	0.639	0.144	0		0.70467	Non-classical_monocytes
10(clustering_res_0.8)	NSA2	0.679	0.113	0		1.03465	Non-classical_monocytes
10(clustering_res_0.8)	MT-ND4	1	0.953	0		1.30307	Non-classical_monocytes
10(clustering_res_0.8)	RPS2	0.96	0.253	0		1.39934	Non-classical_monocytes
10(clustering_res_0.8)	VDAC2	0.37	0.054	0		0.524357	Non-classical_monocytes
10(clustering_res_0.8)	MAP3K8	0.393	0.068	0		0.499752	Non-classical_monocytes
10(clustering_res_0.8)	VPS35L	0.225	0.025	0		0.414431	Non-classical_monocytes
10(clustering_res_0.8)	IPO5	0.245	0.024	0		0.446902	Non-classical_monocytes
10(clustering_res_0.8)	RPS20	0.981	0.232	0		1.49025	Non-classical_monocytes
10(clustering_res_0.8)	RASSF4	0.28	0.027	0		0.540057	Non-classical_monocytes
10(clustering_res_0.8)	MT-ND1	1	0.928	0		1.08918	Non-classical_monocytes
10(clustering_res_0.8)	RPN2	0.59	0.102	0		0.799809	Non-classical_monocytes
10(clustering_res_0.8)	TRIO	0.177	0.012	0		0.378938	Non-classical_monocytes
10(clustering_res_0.8)	AC116533.1	0.472	0.061	0		0.770208	Non-classical_monocytes
10(clustering_res_0.8)	ATP5PO	0.474	0.075	0		0.663104	Non-classical_monocytes
10(clustering_res_0.8)	EFTUD2	0.36	0.053	0		0.526083	Non-classical_monocytes
10(clustering_res_0.8)	NUDT3	0.58	0.129	0		0.651697	Non-classical_monocytes
10(clustering_res_0.8)	SSBP4	0.244	0.021	0		0.465674	Non-classical_monocytes
10(clustering_res_0.8)	MRPS5	0.301	0.04	0		0.478434	Non-classical_monocytes
10(clustering_res_0.8)	PSMC3	0.252	0.029	0		0.440318	Non-classical_monocytes
10(clustering_res_0.8)	RNF187	0.463	0.06	0		0.748583	Non-classical_monocytes
10(clustering_res_0.8)	SLC31A2	0.697	0.191	0		0.633144	Non-classical_monocytes
10(clustering_res_0.8)	PSMG2	0.407	0.057	0		0.597022	Non-classical_monocytes
10(clustering_res_0.8)	HSPB1	0.277	0.027	0		0.611086	Non-classical_monocytes
10(clustering_res_0.8)	SUGT1	0.28	0.035	0		0.49652	Non-classical_monocytes
10(clustering_res_0.8)	TRA2B	0.573	0.104	0		0.74965	Non-classical_monocytes
10(clustering_res_0.8)	HLA-DMB	0.386	0.046	0		0.801822	Non-classical_monocytes
10(clustering_res_0.8)	NCL	0.742	0.128	0		1.09054	Non-classical_monocytes
10(clustering_res_0.8)	RAB12	0.216	0.023	0		0.390217	Non-classical_monocytes
10(clustering_res_0.8)	RPL26P19	0.493	0.076	0		0.752035	Non-classical_monocytes
10(clustering_res_0.8)	HNRNPDL	0.829	0.189	0		1.11373	Non-classical_monocytes
10(clustering_res_0.8)	DRAM2	0.377	0.053	0		0.560014	Non-classical_monocytes
10(clustering_res_0.8)	DNM1L	0.284	0.028	0		0.549946	Non-classical_monocytes
10(clustering_res_0.8)	COX8A	0.717	0.177	0		0.789686	Non-classical_monocytes
10(clustering_res_0.8)	SUMF2	0.3	0.03	0		0.553711	Non-classical_monocytes
10(clustering_res_0.8)	XYLT1	0.18	0.019	0		0.317402	Non-classical_monocytes
10(clustering_res_0.8)	SERPINB6	0.379	0.056	0		0.564606	Non-classical_monocytes
10(clustering_res_0.8)	RPL7	0.893	0.178	0		1.21181	Non-classical_monocytes
10(clustering_res_0.8)	RPS5	0.888	0.153	0		1.15873	Non-classical_monocytes
10(clustering_res_0.8)	QDPR	0.184	0.011	0		0.357405	Non-classical_monocytes
10(clustering_res_0.8)	UQCRC2	0.404	0.069	0		0.495033	Non-classical_monocytes
10(clustering_res_0.8)	ATP2A2	0.38	0.06	0		0.572909	Non-classical_monocytes
10(clustering_res_0.8)	ST13	0.644	0.111	0		0.938798	Non-classical_monocytes
10(clustering_res_0.8)	MAP2K1	0.519	0.104	0		0.601585	Non-classical_monocytes
10(clustering_res_0.8)	ATRAID	0.391	0.059	0		0.528335	Non-classical_monocytes
10(clustering_res_0.8)	ATXN10	0.343	0.036	0		0.59116	Non-classical_monocytes
10(clustering_res_0.8)	C9orf78	0.674	0.137	0		0.855122	Non-classical_monocytes
10(clustering_res_0.8)	CACYBP	0.427	0.075	0		0.552854	Non-classical_monocytes
10(clustering_res_0.8)	PRKX	0.422	0.052	0		0.77131	Non-classical_monocytes
10(clustering_res_0.8)	MT-CYB	1	0.899	0		1.48106	Non-classical_monocytes
10(clustering_res_0.8)	RPL23A	0.817	0.14	0		0.985143	Non-classical_monocytes
10(clustering_res_0.8)	EIF3I	0.443	0.071	0		0.623669	Non-classical_monocytes
10(clustering_res_0.8)	PFDN5	0.906	0.274	0		1.09208	Non-classical_monocytes
10(clustering_res_0.8)	C11orf58	0.627	0.142	0		0.651564	Non-classical_monocytes
10(clustering_res_0.8)	PARK7	0.557	0.121	0		0.594361	Non-classical_monocytes
10(clustering_res_0.8)	AK2	0.417	0.073	0		0.569257	Non-classical_monocytes
10(clustering_res_0.8)	ADAMTSL4	0.367	0.055	0		0.558096	Non-classical_monocytes
10(clustering_res_0.8)	SLFN11	0.353	0.032	0		0.672969	Non-classical_monocytes
10(clustering_res_0.8)	NDUFA5	0.358	0.046	0		0.563967	Non-classical_monocytes
10(clustering_res_0.8)	YTHDF2	0.41	0.08	0		0.482834	Non-classical_monocytes
10(clustering_res_0.8)	RPS27	0.984	0.3	0		1.1564	Non-classical_monocytes
10(clustering_res_0.8)	RPS6	0.989	0.31	0		1.30538	Non-classical_monocytes
10(clustering_res_0.8)	HDLBP	0.558	0.123	0		0.563845	Non-classical_monocytes
10(clustering_res_0.8)	AHCYL1	0.535	0.119	0		0.526088	Non-classical_monocytes
10(clustering_res_0.8)	RPS18	0.968	0.193	0		1.25973	Non-classical_monocytes
10(clustering_res_0.8)	RGS10	0.455	0.054	0		0.750007	Non-classical_monocytes
10(clustering_res_0.8)	SETD7	0.198	0.024	0		0.360203	Non-classical_monocytes
10(clustering_res_0.8)	GLO1	0.373	0.042	0		0.681164	Non-classical_monocytes
10(clustering_res_0.8)	PDIA3	0.63	0.131	0		0.792608	Non-classical_monocytes
10(clustering_res_0.8)	RPL27	0.948	0.267	0		1.2098	Non-classical_monocytes
10(clustering_res_0.8)	CMAS	0.271	0.035	0		0.480546	Non-classical_monocytes
10(clustering_res_0.8)	RDH11	0.401	0.054	0		0.698442	Non-classical_monocytes
10(clustering_res_0.8)	XRCC6	0.38	0.059	0		0.530286	Non-classical_monocytes
10(clustering_res_0.8)	GATAD1	0.342	0.048	0		0.539886	Non-classical_monocytes
10(clustering_res_0.8)	CCDC88C	0.411	0.053	0		0.674688	Non-classical_monocytes
10(clustering_res_0.8)	CANX	0.755	0.186	0		0.799093	Non-classical_monocytes
10(clustering_res_0.8)	MAP4	0.277	0.035	0		0.480088	Non-classical_monocytes
10(clustering_res_0.8)	RPL36	0.893	0.163	0		1.16662	Non-classical_monocytes
10(clustering_res_0.8)	RPS7	0.903	0.212	0		1.13512	Non-classical_monocytes
10(clustering_res_0.8)	RPL7A	0.863	0.168	0		1.17061	Non-classical_monocytes
10(clustering_res_0.8)	RPLP2	0.957	0.219	0		1.17775	Non-classical_monocytes
10(clustering_res_0.8)	RTRAF	0.396	0.064	0		0.566379	Non-classical_monocytes
10(clustering_res_0.8)	PSMB6	0.299	0.047	0		0.42403	Non-classical_monocytes
10(clustering_res_0.8)	EVL	0.499	0.06	0		0.81132	Non-classical_monocytes
10(clustering_res_0.8)	VPS13C	0.479	0.083	0		0.722245	Non-classical_monocytes
10(clustering_res_0.8)	TNFRSF1B	0.959	0.451	0		1.09909	Non-classical_monocytes
10(clustering_res_0.8)	VTI1B	0.424	0.062	0		0.620502	Non-classical_monocytes
10(clustering_res_0.8)	RPL11	0.974	0.242	0		1.4224	Non-classical_monocytes
10(clustering_res_0.8)	CHD9	0.33	0.045	0		0.563278	Non-classical_monocytes
10(clustering_res_0.8)	KCNMB1	0.175	0.008	0		0.414233	Non-classical_monocytes
10(clustering_res_0.8)	ARHGAP17	0.36	0.047	0		0.581251	Non-classical_monocytes
10(clustering_res_0.8)	SLC25A25	0.183	0.01	0		0.383419	Non-classical_monocytes
10(clustering_res_0.8)	PIP5K1C	0.306	0.038	0		0.47886	Non-classical_monocytes
10(clustering_res_0.8)	RPL29	0.925	0.214	0		1.31968	Non-classical_monocytes
10(clustering_res_0.8)	UBE2N	0.419	0.072	0		0.559961	Non-classical_monocytes
10(clustering_res_0.8)	HIVEP3	0.169	0.014	0		0.35745	Non-classical_monocytes
10(clustering_res_0.8)	RPL19	0.949	0.223	0		1.25571	Non-classical_monocytes
10(clustering_res_0.8)	RPL21	0.985	0.332	0		1.42003	Non-classical_monocytes
10(clustering_res_0.8)	AGO1	0.421	0.073	0		0.515908	Non-classical_monocytes
10(clustering_res_0.8)	RB1	0.434	0.084	0		0.544898	Non-classical_monocytes
10(clustering_res_0.8)	SLC31A1	0.332	0.057	0		0.446953	Non-classical_monocytes
10(clustering_res_0.8)	BAX	0.567	0.135	0		0.563954	Non-classical_monocytes
10(clustering_res_0.8)	RPL37A	0.971	0.233	0		1.43415	Non-classical_monocytes
10(clustering_res_0.8)	NDUFV3	0.291	0.036	0		0.477317	Non-classical_monocytes
10(clustering_res_0.8)	USP12	0.221	0.026	0		0.375043	Non-classical_monocytes
10(clustering_res_0.8)	NDUFB4	0.518	0.099	0		0.654721	Non-classical_monocytes
10(clustering_res_0.8)	SLC16A7	0.293	0.027	0		0.651314	Non-classical_monocytes
10(clustering_res_0.8)	CEPT1	0.289	0.04	0		0.46146	Non-classical_monocytes
10(clustering_res_0.8)	NFE2L1	0.347	0.063	0		0.395508	Non-classical_monocytes
10(clustering_res_0.8)	UBE3A	0.42	0.063	0		0.655957	Non-classical_monocytes
10(clustering_res_0.8)	NDUFS5	0.55	0.085	0		0.843491	Non-classical_monocytes
10(clustering_res_0.8)	UQCRFS1	0.386	0.072	0		0.473537	Non-classical_monocytes
10(clustering_res_0.8)	UBE2E2	0.199	0.011	0		0.406727	Non-classical_monocytes
10(clustering_res_0.8)	HSPE1	0.296	0.04	0		0.492376	Non-classical_monocytes
10(clustering_res_0.8)	PTMAP2	0.364	0.04	0		0.660381	Non-classical_monocytes
10(clustering_res_0.8)	EIF4B	0.85	0.209	0		1.09203	Non-classical_monocytes
10(clustering_res_0.8)	EMP3	0.792	0.268	0		1.23997	Non-classical_monocytes
10(clustering_res_0.8)	RPL14	0.955	0.223	0		1.3012	Non-classical_monocytes
10(clustering_res_0.8)	RPS16	0.969	0.281	0		1.40775	Non-classical_monocytes
10(clustering_res_0.8)	KSR1	0.313	0.045	0		0.411951	Non-classical_monocytes
10(clustering_res_0.8)	MTND2P28	0.684	0.15	0		1.60461	Non-classical_monocytes
10(clustering_res_0.8)	RPL27A	0.98	0.328	0		1.41396	Non-classical_monocytes
10(clustering_res_0.8)	NIPSNAP2	0.298	0.047	0		0.417003	Non-classical_monocytes
10(clustering_res_0.8)	ATP5MG	0.741	0.205	0		0.705408	Non-classical_monocytes
10(clustering_res_0.8)	NRROS	0.241	0.021	0		0.468663	Non-classical_monocytes
10(clustering_res_0.8)	FAM204A	0.455	0.091	0		0.518449	Non-classical_monocytes
10(clustering_res_0.8)	API5	0.362	0.062	0		0.495099	Non-classical_monocytes
10(clustering_res_0.8)	CD33	0.337	0.042	0		0.545054	Non-classical_monocytes
10(clustering_res_0.8)	EIF5B	0.473	0.061	0		0.855123	Non-classical_monocytes
10(clustering_res_0.8)	RPS21	0.915	0.184	0		1.08337	Non-classical_monocytes
10(clustering_res_0.8)	YPEL2	0.382	0.04	0		0.654794	Non-classical_monocytes
10(clustering_res_0.8)	TOMM20	0.459	0.072	0		0.673282	Non-classical_monocytes
10(clustering_res_0.8)	GRSF1	0.359	0.052	0		0.568044	Non-classical_monocytes
10(clustering_res_0.8)	RPS14	0.928	0.247	0		1.27176	Non-classical_monocytes
10(clustering_res_0.8)	FYTTD1	0.375	0.063	0		0.529126	Non-classical_monocytes
10(clustering_res_0.8)	NIPSNAP3A	0.194	0.019	0		0.362826	Non-classical_monocytes
10(clustering_res_0.8)	PHB2	0.491	0.088	0		0.611342	Non-classical_monocytes
10(clustering_res_0.8)	PSMC5	0.396	0.065	0		0.537235	Non-classical_monocytes
10(clustering_res_0.8)	MT-ND4L	0.983	0.513	0		1.26861	Non-classical_monocytes
10(clustering_res_0.8)	CALU	0.275	0.033	0		0.465374	Non-classical_monocytes
10(clustering_res_0.8)	CPT1A	0.492	0.085	0		0.70971	Non-classical_monocytes
10(clustering_res_0.8)	RPS17	0.737	0.125	0		0.982546	Non-classical_monocytes
10(clustering_res_0.8)	ERP29	0.523	0.098	0		0.687016	Non-classical_monocytes
10(clustering_res_0.8)	CCT4	0.469	0.06	0		0.762492	Non-classical_monocytes
10(clustering_res_0.8)	MTCH2	0.336	0.036	0		0.621382	Non-classical_monocytes
10(clustering_res_0.8)	RPL9	0.964	0.255	0		1.23872	Non-classical_monocytes
10(clustering_res_0.8)	GBP4	0.529	0.104	0		0.598321	Non-classical_monocytes
10(clustering_res_0.8)	RPL35A	0.928	0.206	0		1.1358	Non-classical_monocytes
10(clustering_res_0.8)	HNRNPA3	0.723	0.186	0		0.71572	Non-classical_monocytes
10(clustering_res_0.8)	TMEM258	0.672	0.156	0		0.695688	Non-classical_monocytes
10(clustering_res_0.8)	MRPL18	0.319	0.04	0		0.550447	Non-classical_monocytes
10(clustering_res_0.8)	COMT	0.451	0.055	0		0.84694	Non-classical_monocytes
10(clustering_res_0.8)	XPR1	0.259	0.026	0		0.438746	Non-classical_monocytes
10(clustering_res_0.8)	MTCO1P12	0.301	0.038	0		0.512625	Non-classical_monocytes
10(clustering_res_0.8)	COA3	0.238	0.024	0		0.406387	Non-classical_monocytes
10(clustering_res_0.8)	TMED9	0.508	0.103	0		0.538721	Non-classical_monocytes
10(clustering_res_0.8)	HSP90B1	0.714	0.153	0		0.915631	Non-classical_monocytes
10(clustering_res_0.8)	HSPD1	0.468	0.078	0		0.66601	Non-classical_monocytes
10(clustering_res_0.8)	TCERG1	0.337	0.039	0		0.640878	Non-classical_monocytes
10(clustering_res_0.8)	LSM8	0.367	0.066	0		0.465545	Non-classical_monocytes
10(clustering_res_0.8)	COMMD3	0.273	0.038	0		0.421594	Non-classical_monocytes
10(clustering_res_0.8)	RPL35	0.742	0.124	0		1.05838	Non-classical_monocytes
10(clustering_res_0.8)	CCDC12	0.31	0.042	0		0.448422	Non-classical_monocytes
10(clustering_res_0.8)	PTDSS1	0.392	0.056	0		0.650929	Non-classical_monocytes
10(clustering_res_0.8)	HNMT	0.249	0.019	0		0.504769	Non-classical_monocytes
10(clustering_res_0.8)	PSMF1	0.585	0.147	0		0.453495	Non-classical_monocytes
10(clustering_res_0.8)	HSD17B10	0.223	0.024	0		0.388421	Non-classical_monocytes
10(clustering_res_0.8)	NDUFS4	0.288	0.03	0		0.520134	Non-classical_monocytes
10(clustering_res_0.8)	RPL13A	0.959	0.232	0		1.13971	Non-classical_monocytes
10(clustering_res_0.8)	PSMD8	0.417	0.067	0		0.588519	Non-classical_monocytes
10(clustering_res_0.8)	ERH	0.535	0.119	0		0.598421	Non-classical_monocytes
10(clustering_res_0.8)	RPL31	0.987	0.299	0		1.28548	Non-classical_monocytes
10(clustering_res_0.8)	SMDT1	0.458	0.064	0		0.716701	Non-classical_monocytes
10(clustering_res_0.8)	ITSN1	0.181	0.011	0		0.416525	Non-classical_monocytes
10(clustering_res_0.8)	RECQL	0.354	0.056	0		0.492684	Non-classical_monocytes
10(clustering_res_0.8)	EIF6	0.341	0.059	0		0.454688	Non-classical_monocytes
10(clustering_res_0.8)	MLH1	0.204	0.021	0		0.358785	Non-classical_monocytes
10(clustering_res_0.8)	PPP1CC	0.655	0.144	0		0.690416	Non-classical_monocytes
10(clustering_res_0.8)	RPL32	0.978	0.275	0		1.20927	Non-classical_monocytes
10(clustering_res_0.8)	KTN1	0.565	0.117	0		0.772651	Non-classical_monocytes
10(clustering_res_0.8)	FXYD5	0.654	0.15	0		0.817632	Non-classical_monocytes
10(clustering_res_0.8)	SRSF7	0.595	0.107	0		0.762734	Non-classical_monocytes
10(clustering_res_0.8)	EPRS1	0.414	0.053	0		0.717575	Non-classical_monocytes
10(clustering_res_0.8)	CTNNBL1	0.23	0.024	0		0.394999	Non-classical_monocytes
10(clustering_res_0.8)	RPS28	0.968	0.251	0		1.36644	Non-classical_monocytes
10(clustering_res_0.8)	RPL13	0.923	0.174	0		1.11684	Non-classical_monocytes
10(clustering_res_0.8)	RPS11	0.978	0.398	0		1.27863	Non-classical_monocytes
10(clustering_res_0.8)	UQCR10	0.55	0.128	0		0.515176	Non-classical_monocytes
10(clustering_res_0.8)	PDCD5	0.272	0.029	0		0.48478	Non-classical_monocytes
10(clustering_res_0.8)	MDH2	0.32	0.042	0		0.515105	Non-classical_monocytes
10(clustering_res_0.8)	TSPAN3	0.214	0.016	0		0.401198	Non-classical_monocytes
10(clustering_res_0.8)	POLR1D	0.591	0.121	0		0.711214	Non-classical_monocytes
10(clustering_res_0.8)	EXOSC10	0.266	0.031	0		0.421072	Non-classical_monocytes
10(clustering_res_0.8)	RTCB	0.265	0.029	0		0.46361	Non-classical_monocytes
10(clustering_res_0.8)	TBC1D9B	0.283	0.035	0		0.511745	Non-classical_monocytes
10(clustering_res_0.8)	TMCO1	0.465	0.096	0		0.494229	Non-classical_monocytes
10(clustering_res_0.8)	EIF5A	0.612	0.141	0		0.779566	Non-classical_monocytes
10(clustering_res_0.8)	RPS29	0.982	0.316	0		1.18112	Non-classical_monocytes
10(clustering_res_0.8)	IDH2	0.221	0.025	0		0.391821	Non-classical_monocytes
10(clustering_res_0.8)	GIMAP7	0.643	0.103	0		0.938931	Non-classical_monocytes
10(clustering_res_0.8)	TMC6	0.34	0.055	0		0.453106	Non-classical_monocytes
10(clustering_res_0.8)	HMGN3	0.294	0.032	0		0.517862	Non-classical_monocytes
10(clustering_res_0.8)	HSPA4	0.391	0.073	0		0.476172	Non-classical_monocytes
10(clustering_res_0.8)	HDGF	0.732	0.2	0		0.693358	Non-classical_monocytes
10(clustering_res_0.8)	SERPINB9	0.513	0.1	0		0.762787	Non-classical_monocytes
10(clustering_res_0.8)	OAS3	0.329	0.05	0		0.489959	Non-classical_monocytes
10(clustering_res_0.8)	NFATC1	0.244	0.019	0		0.458238	Non-classical_monocytes
10(clustering_res_0.8)	PPM1G	0.445	0.076	0		0.558198	Non-classical_monocytes
10(clustering_res_0.8)	RABGGTB	0.288	0.033	0		0.476793	Non-classical_monocytes
10(clustering_res_0.8)	EIF2AK4	0.246	0.019	0		0.508551	Non-classical_monocytes
10(clustering_res_0.8)	UBP1	0.348	0.056	0		0.497349	Non-classical_monocytes
10(clustering_res_0.8)	MTHFR	0.317	0.047	0		0.506042	Non-classical_monocytes
10(clustering_res_0.8)	FRG1	0.37	0.064	0		0.468992	Non-classical_monocytes
10(clustering_res_0.8)	NRGN	0.295	0.03	0		0.490132	Non-classical_monocytes
10(clustering_res_0.8)	SERBP1	0.697	0.167	0		0.773959	Non-classical_monocytes
10(clustering_res_0.8)	ACAA2	0.291	0.03	0		0.526279	Non-classical_monocytes
10(clustering_res_0.8)	SDAD1	0.313	0.039	0		0.5548	Non-classical_monocytes
10(clustering_res_0.8)	SSBP1	0.462	0.078	0		0.682963	Non-classical_monocytes
10(clustering_res_0.8)	RSL24D1	0.494	0.096	0		0.607351	Non-classical_monocytes
10(clustering_res_0.8)	CYFIP1	0.262	0.025	0		0.515542	Non-classical_monocytes
10(clustering_res_0.8)	RNPS1	0.408	0.077	0		0.504171	Non-classical_monocytes
10(clustering_res_0.8)	RBMX	0.591	0.094	0		0.860862	Non-classical_monocytes
10(clustering_res_0.8)	AC243919.1	0.69	0.132	0		0.806984	Non-classical_monocytes
10(clustering_res_0.8)	RPL38	0.966	0.295	0		1.28922	Non-classical_monocytes
10(clustering_res_0.8)	RNF5	0.348	0.058	0		0.460857	Non-classical_monocytes
10(clustering_res_0.8)	RBBP7	0.345	0.045	0		0.552362	Non-classical_monocytes
10(clustering_res_0.8)	OPN3	0.261	0.021	0		0.505244	Non-classical_monocytes
10(clustering_res_0.8)	PSMA5	0.338	0.061	0		0.413569	Non-classical_monocytes
10(clustering_res_0.8)	POGK	0.3	0.04	0		0.486745	Non-classical_monocytes
10(clustering_res_0.8)	TUFM	0.478	0.09	0		0.602952	Non-classical_monocytes
10(clustering_res_0.8)	CNTRL	0.447	0.082	0		0.638841	Non-classical_monocytes
10(clustering_res_0.8)	RPS25	0.896	0.204	0		1.03646	Non-classical_monocytes
10(clustering_res_0.8)	AL590867.2	0.62	0.117	0		0.804733	Non-classical_monocytes
10(clustering_res_0.8)	RPS3A	0.93	0.229	0		1.07779	Non-classical_monocytes
10(clustering_res_0.8)	POLR2G	0.439	0.083	0		0.503706	Non-classical_monocytes
10(clustering_res_0.8)	RPS15A	0.973	0.32	0		1.10704	Non-classical_monocytes
10(clustering_res_0.8)	TMEM134	0.184	0.015	0		0.346958	Non-classical_monocytes
10(clustering_res_0.8)	FKBP4	0.226	0.02	0		0.481122	Non-classical_monocytes
10(clustering_res_0.8)	RPLP1	0.94	0.217	0		1.1871	Non-classical_monocytes
10(clustering_res_0.8)	SRGAP2	0.265	0.031	0		0.421388	Non-classical_monocytes
10(clustering_res_0.8)	RPL34	0.988	0.43	0		1.25947	Non-classical_monocytes
10(clustering_res_0.8)	EIF2A	0.394	0.046	0		0.712709	Non-classical_monocytes
10(clustering_res_0.8)	DNAJC7	0.38	0.071	0		0.489963	Non-classical_monocytes
10(clustering_res_0.8)	IMPAD1	0.295	0.04	0		0.502941	Non-classical_monocytes
10(clustering_res_0.8)	SELENOW	0.361	0.048	0		0.58219	Non-classical_monocytes
10(clustering_res_0.8)	ADPRH	0.177	0.016	0		0.369969	Non-classical_monocytes
10(clustering_res_0.8)	ERCC1	0.22	0.019	0		0.403924	Non-classical_monocytes
10(clustering_res_0.8)	RPL39	0.971	0.348	0		1.23508	Non-classical_monocytes
10(clustering_res_0.8)	RPL12P4	0.392	0.055	0		0.60427	Non-classical_monocytes
10(clustering_res_0.8)	RPS10	0.824	0.189	0		0.945048	Non-classical_monocytes
10(clustering_res_0.8)	URI1	0.348	0.048	0		0.579329	Non-classical_monocytes
10(clustering_res_0.8)	OTUD4	0.244	0.034	0		0.365188	Non-classical_monocytes
10(clustering_res_0.8)	AIMP1	0.353	0.047	0		0.586895	Non-classical_monocytes
10(clustering_res_0.8)	EMC10	0.376	0.054	0		0.593627	Non-classical_monocytes
10(clustering_res_0.8)	LY86	0.219	0.031	0		0.410755	Non-classical_monocytes
10(clustering_res_0.8)	NUS1	0.325	0.045	0		0.560044	Non-classical_monocytes
10(clustering_res_0.8)	EIF1AX	0.509	0.083	0		0.791124	Non-classical_monocytes
10(clustering_res_0.8)	PDHA1	0.285	0.042	0		0.420768	Non-classical_monocytes
10(clustering_res_0.8)	DDX24	0.518	0.09	0		0.688125	Non-classical_monocytes
10(clustering_res_0.8)	NARS1	0.418	0.07	0		0.561719	Non-classical_monocytes
10(clustering_res_0.8)	EIF2S1	0.253	0.03	0		0.426209	Non-classical_monocytes
10(clustering_res_0.8)	CTSS	0.998	0.835	0		1.12228	Non-classical_monocytes
10(clustering_res_0.8)	EIF3M	0.41	0.065	0		0.602304	Non-classical_monocytes
10(clustering_res_0.8)	RAD23A	0.429	0.058	0		0.702143	Non-classical_monocytes
10(clustering_res_0.8)	PARP1	0.385	0.05	0		0.640359	Non-classical_monocytes
10(clustering_res_0.8)	TMX1	0.429	0.085	0		0.508975	Non-classical_monocytes
10(clustering_res_0.8)	CUL4A	0.348	0.048	0		0.580452	Non-classical_monocytes
10(clustering_res_0.8)	CIAO2A	0.392	0.069	0		0.499345	Non-classical_monocytes
10(clustering_res_0.8)	PDHB	0.36	0.048	0		0.576618	Non-classical_monocytes
10(clustering_res_0.8)	GNPDA1	0.244	0.031	0		0.432817	Non-classical_monocytes
10(clustering_res_0.8)	YWHAQ	0.536	0.103	0		0.635735	Non-classical_monocytes
10(clustering_res_0.8)	EIF4A2	0.831	0.243	0		0.86434	Non-classical_monocytes
10(clustering_res_0.8)	LSM4	0.247	0.025	0		0.42448	Non-classical_monocytes
10(clustering_res_0.8)	NFATC2IP	0.352	0.062	0		0.516522	Non-classical_monocytes
10(clustering_res_0.8)	GPX1	0.559	0.11	0		0.634563	Non-classical_monocytes
10(clustering_res_0.8)	RWDD1	0.404	0.07	0		0.534955	Non-classical_monocytes
10(clustering_res_0.8)	SSRP1	0.358	0.042	0		0.630843	Non-classical_monocytes
10(clustering_res_0.8)	MPDU1	0.197	0.018	0		0.361391	Non-classical_monocytes
10(clustering_res_0.8)	PTMAP5	0.248	0.026	0		0.457631	Non-classical_monocytes
10(clustering_res_0.8)	EIF2S2	0.564	0.134	0		0.510371	Non-classical_monocytes
10(clustering_res_0.8)	NDUFB8	0.419	0.072	0		0.572179	Non-classical_monocytes
10(clustering_res_0.8)	SNHG29	0.615	0.12	0		0.749648	Non-classical_monocytes
10(clustering_res_0.8)	TRAM2	0.155	0.014	0		0.33321	Non-classical_monocytes
10(clustering_res_0.8)	KPNA3	0.342	0.063	0		0.436397	Non-classical_monocytes
10(clustering_res_0.8)	UBE2I	0.615	0.155	0		0.569721	Non-classical_monocytes
10(clustering_res_0.8)	URM1	0.321	0.043	0		0.514581	Non-classical_monocytes
10(clustering_res_0.8)	SH3BP1	0.385	0.066	0		0.508704	Non-classical_monocytes
10(clustering_res_0.8)	NONO	0.693	0.16	0		0.753668	Non-classical_monocytes
10(clustering_res_0.8)	TMEM230	0.431	0.079	0		0.522987	Non-classical_monocytes
10(clustering_res_0.8)	TMX2	0.2	0.021	0		0.352762	Non-classical_monocytes
10(clustering_res_0.8)	UHRF1BP1	0.152	0.01	0		0.341508	Non-classical_monocytes
10(clustering_res_0.8)	ARRDC2	0.324	0.047	0		0.439184	Non-classical_monocytes
10(clustering_res_0.8)	MRPS23	0.212	0.025	0		0.356188	Non-classical_monocytes
10(clustering_res_0.8)	GIMAP2	0.443	0.086	0		0.539006	Non-classical_monocytes
10(clustering_res_0.8)	RPL28	0.904	0.294	0		1.11104	Non-classical_monocytes
10(clustering_res_0.8)	APPL1	0.392	0.062	0		0.615169	Non-classical_monocytes
10(clustering_res_0.8)	TXN2	0.326	0.043	0		0.487281	Non-classical_monocytes
10(clustering_res_0.8)	XPO1	0.495	0.111	0		0.508991	Non-classical_monocytes
10(clustering_res_0.8)	DCTD	0.252	0.029	0		0.459047	Non-classical_monocytes
10(clustering_res_0.8)	TOMM7	0.782	0.197	0		0.802302	Non-classical_monocytes
10(clustering_res_0.8)	RABEP1	0.309	0.048	0		0.43359	Non-classical_monocytes
10(clustering_res_0.8)	METAP2	0.377	0.051	0		0.616821	Non-classical_monocytes
10(clustering_res_0.8)	SNRPD1	0.293	0.033	0		0.519787	Non-classical_monocytes
10(clustering_res_0.8)	UBB	0.754	0.209	0		0.749809	Non-classical_monocytes
10(clustering_res_0.8)	PEPD	0.283	0.027	0		0.556283	Non-classical_monocytes
10(clustering_res_0.8)	FYN	0.515	0.08	0		0.783026	Non-classical_monocytes
10(clustering_res_0.8)	RPL17	0.646	0.132	0		0.759557	Non-classical_monocytes
10(clustering_res_0.8)	NDFIP1	0.534	0.123	0		0.530183	Non-classical_monocytes
10(clustering_res_0.8)	REEP4	0.34	0.051	0		0.519319	Non-classical_monocytes
10(clustering_res_0.8)	ATP13A1	0.235	0.03	0		0.397824	Non-classical_monocytes
10(clustering_res_0.8)	GIMAP1	0.469	0.067	0		0.761532	Non-classical_monocytes
10(clustering_res_0.8)	THOC2	0.46	0.1	0		0.583018	Non-classical_monocytes
10(clustering_res_0.8)	CCT3	0.23	0.027	0		0.412816	Non-classical_monocytes
10(clustering_res_0.8)	PRPF4B	0.488	0.11	0		0.519518	Non-classical_monocytes
10(clustering_res_0.8)	STX12	0.417	0.079	0		0.47599	Non-classical_monocytes
10(clustering_res_0.8)	CAPRIN1	0.431	0.087	0		0.461103	Non-classical_monocytes
10(clustering_res_0.8)	HNRNPH1	0.615	0.131	0		0.713382	Non-classical_monocytes
10(clustering_res_0.8)	TOR2A	0.326	0.055	0		0.401659	Non-classical_monocytes
10(clustering_res_0.8)	HAVCR2	0.202	0.018	0		0.386633	Non-classical_monocytes
10(clustering_res_0.8)	RPLP0	0.731	0.124	0		0.893691	Non-classical_monocytes
10(clustering_res_0.8)	SMARCA4	0.317	0.043	0		0.484489	Non-classical_monocytes
10(clustering_res_0.8)	PA2G4	0.53	0.084	0		0.821932	Non-classical_monocytes
10(clustering_res_0.8)	CYB5B	0.334	0.05	0		0.471217	Non-classical_monocytes
10(clustering_res_0.8)	MAN2A1	0.412	0.075	0		0.534534	Non-classical_monocytes
10(clustering_res_0.8)	CDC16	0.272	0.035	0		0.468193	Non-classical_monocytes
10(clustering_res_0.8)	DDX1	0.262	0.033	0		0.446617	Non-classical_monocytes
10(clustering_res_0.8)	KARS1	0.355	0.049	0		0.54089	Non-classical_monocytes
10(clustering_res_0.8)	HNRNPM	0.548	0.134	0		0.51531	Non-classical_monocytes
10(clustering_res_0.8)	SELENOH	0.23	0.023	0		0.385719	Non-classical_monocytes
10(clustering_res_0.8)	NPM1	0.786	0.135	0		0.988031	Non-classical_monocytes
10(clustering_res_0.8)	RBM15B	0.301	0.04	0		0.472827	Non-classical_monocytes
10(clustering_res_0.8)	SNRPD2	0.539	0.092	0		0.730119	Non-classical_monocytes
10(clustering_res_0.8)	IBTK	0.299	0.033	0		0.565062	Non-classical_monocytes
10(clustering_res_0.8)	SRD5A1	0.162	0.017	0		0.332649	Non-classical_monocytes
10(clustering_res_0.8)	PTBP1	0.604	0.141	0		0.59652	Non-classical_monocytes
10(clustering_res_0.8)	SELENOS	0.28	0.037	0		0.433839	Non-classical_monocytes
10(clustering_res_0.8)	IMMT	0.286	0.035	0		0.485078	Non-classical_monocytes
10(clustering_res_0.8)	MRPL27	0.165	0.018	0		0.291258	Non-classical_monocytes
10(clustering_res_0.8)	HTATSF1	0.318	0.048	0		0.478302	Non-classical_monocytes
10(clustering_res_0.8)	SSR4	0.5	0.083	0		0.646174	Non-classical_monocytes
10(clustering_res_0.8)	ETNK1	0.352	0.067	0		0.435901	Non-classical_monocytes
10(clustering_res_0.8)	MYDGF	0.23	0.026	0		0.400056	Non-classical_monocytes
10(clustering_res_0.8)	CENPB	0.255	0.03	0		0.447125	Non-classical_monocytes
10(clustering_res_0.8)	SEC61G	0.413	0.081	0		0.493398	Non-classical_monocytes
10(clustering_res_0.8)	NKTR	0.604	0.156	0		0.608102	Non-classical_monocytes
10(clustering_res_0.8)	VMA21	0.249	0.035	0		0.384985	Non-classical_monocytes
10(clustering_res_0.8)	RPS27A	0.972	0.317	0		1.01881	Non-classical_monocytes
10(clustering_res_0.8)	RUFY3	0.209	0.016	0		0.445678	Non-classical_monocytes
10(clustering_res_0.8)	FDX1	0.264	0.027	0		0.460396	Non-classical_monocytes
10(clustering_res_0.8)	PNKD	0.409	0.047	0		0.78835	Non-classical_monocytes
10(clustering_res_0.8)	CCT2	0.346	0.041	0		0.581858	Non-classical_monocytes
10(clustering_res_0.8)	RPS23P8	0.285	0.042	0		0.443224	Non-classical_monocytes
10(clustering_res_0.8)	OST4	0.723	0.208	0		0.623722	Non-classical_monocytes
10(clustering_res_0.8)	BTF3L4	0.333	0.052	0		0.441787	Non-classical_monocytes
10(clustering_res_0.8)	AP1B1	0.237	0.027	0		0.407544	Non-classical_monocytes
10(clustering_res_0.8)	SLC25A39	0.293	0.033	0		0.498537	Non-classical_monocytes
10(clustering_res_0.8)	INIP	0.308	0.051	0		0.390881	Non-classical_monocytes
10(clustering_res_0.8)	ATP6V1F	0.529	0.114	0		0.57601	Non-classical_monocytes
10(clustering_res_0.8)	CREBL2	0.335	0.034	0		0.606079	Non-classical_monocytes
10(clustering_res_0.8)	GOSR2	0.211	0.024	0		0.389178	Non-classical_monocytes
10(clustering_res_0.8)	PECAM1	0.962	0.467	0		1.0845	Non-classical_monocytes
10(clustering_res_0.8)	MCCC2	0.157	0.017	0		0.294074	Non-classical_monocytes
10(clustering_res_0.8)	LYRM2	0.272	0.035	0		0.49468	Non-classical_monocytes
10(clustering_res_0.8)	G3BP1	0.436	0.083	0		0.545893	Non-classical_monocytes
10(clustering_res_0.8)	GPX4	0.454	0.071	0		0.718402	Non-classical_monocytes
10(clustering_res_0.8)	MTCO3P12	0.353	0.06	0		0.473737	Non-classical_monocytes
10(clustering_res_0.8)	EEF1A1P5	0.385	0.048	0		0.67858	Non-classical_monocytes
10(clustering_res_0.8)	DAZAP1	0.296	0.044	0		0.451241	Non-classical_monocytes
10(clustering_res_0.8)	PRPF19	0.18	0.02	0		0.312767	Non-classical_monocytes
10(clustering_res_0.8)	DYNC1H1	0.376	0.07	0		0.485837	Non-classical_monocytes
10(clustering_res_0.8)	SEPTIN2	0.673	0.178	0		0.661091	Non-classical_monocytes
10(clustering_res_0.8)	PSMD14	0.189	0.019	0		0.373499	Non-classical_monocytes
10(clustering_res_0.8)	IARS2	0.31	0.054	0		0.428639	Non-classical_monocytes
10(clustering_res_0.8)	FAM118A	0.238	0.023	0		0.469785	Non-classical_monocytes
10(clustering_res_0.8)	FAM20B	0.206	0.021	0		0.385657	Non-classical_monocytes
10(clustering_res_0.8)	EMC4	0.41	0.075	0		0.500416	Non-classical_monocytes
10(clustering_res_0.8)	MRPL3	0.288	0.029	0		0.543532	Non-classical_monocytes
10(clustering_res_0.8)	MRRF	0.15	0.013	0		0.301824	Non-classical_monocytes
10(clustering_res_0.8)	APOL3	0.315	0.037	0		0.609864	Non-classical_monocytes
10(clustering_res_0.8)	EIF2B1	0.223	0.031	0		0.390401	Non-classical_monocytes
10(clustering_res_0.8)	LARP7	0.488	0.109	0		0.482239	Non-classical_monocytes
10(clustering_res_0.8)	RPL18	0.677	0.128	0		0.847775	Non-classical_monocytes
10(clustering_res_0.8)	RTN1	0.245	0.023	0		0.452114	Non-classical_monocytes
10(clustering_res_0.8)	OSTC	0.304	0.049	0		0.434593	Non-classical_monocytes
10(clustering_res_0.8)	RPS26	0.798	0.206	0		0.924367	Non-classical_monocytes
10(clustering_res_0.8)	SMC5	0.373	0.059	0		0.561729	Non-classical_monocytes
10(clustering_res_0.8)	GTF3C6	0.297	0.034	0		0.491183	Non-classical_monocytes
10(clustering_res_0.8)	RCC2	0.299	0.034	0		0.557018	Non-classical_monocytes
10(clustering_res_0.8)	MPHOSPH10	0.252	0.036	0		0.442538	Non-classical_monocytes
10(clustering_res_0.8)	FH	0.158	0.013	0		0.306199	Non-classical_monocytes
10(clustering_res_0.8)	HCFC1	0.31	0.047	0		0.489996	Non-classical_monocytes
10(clustering_res_0.8)	EIF2S3	0.753	0.22	0		0.657091	Non-classical_monocytes
10(clustering_res_0.8)	NAXE	0.187	0.02	0		0.313339	Non-classical_monocytes
10(clustering_res_0.8)	MRPL13	0.219	0.02	0		0.395441	Non-classical_monocytes
10(clustering_res_0.8)	GALNT6	0.256	0.018	0		0.551955	Non-classical_monocytes
10(clustering_res_0.8)	MRPS18B	0.28	0.029	0		0.538749	Non-classical_monocytes
10(clustering_res_0.8)	DDX50	0.264	0.038	0		0.363977	Non-classical_monocytes
10(clustering_res_0.8)	BORCS7	0.301	0.039	0		0.509523	Non-classical_monocytes
10(clustering_res_0.8)	FGL2	0.94	0.352	0		0.99067	Non-classical_monocytes
10(clustering_res_0.8)	RPL37	0.98	0.441	0		0.99141	Non-classical_monocytes
10(clustering_res_0.8)	UFL1	0.278	0.044	0		0.446842	Non-classical_monocytes
10(clustering_res_0.8)	ARL6IP4	0.238	0.034	0		0.375488	Non-classical_monocytes
10(clustering_res_0.8)	UBE2G2	0.401	0.062	0		0.608829	Non-classical_monocytes
10(clustering_res_0.8)	RPF1	0.298	0.045	0		0.416753	Non-classical_monocytes
10(clustering_res_0.8)	SMC2	0.171	0.014	0		0.360799	Non-classical_monocytes
10(clustering_res_0.8)	RPL41	0.975	0.381	0		1.25948	Non-classical_monocytes
10(clustering_res_0.8)	COX20	0.318	0.045	0		0.489221	Non-classical_monocytes
10(clustering_res_0.8)	IER3IP1	0.269	0.032	0		0.422892	Non-classical_monocytes
10(clustering_res_0.8)	RBBP4	0.391	0.074	0		0.493698	Non-classical_monocytes
10(clustering_res_0.8)	YIF1A	0.157	0.014	0		0.281876	Non-classical_monocytes
10(clustering_res_0.8)	MAGED2	0.235	0.022	0		0.431958	Non-classical_monocytes
10(clustering_res_0.8)	RPL7L1	0.454	0.066	0		0.70657	Non-classical_monocytes
10(clustering_res_0.8)	GOLIM4	0.16	0.015	0		0.346773	Non-classical_monocytes
10(clustering_res_0.8)	HSPA9	0.356	0.048	0		0.555314	Non-classical_monocytes
10(clustering_res_0.8)	DNAJC8	0.485	0.101	0		0.517604	Non-classical_monocytes
10(clustering_res_0.8)	SNRPF	0.231	0.03	0		0.358494	Non-classical_monocytes
10(clustering_res_0.8)	DDB1	0.401	0.059	0		0.594162	Non-classical_monocytes
10(clustering_res_0.8)	CYP20A1	0.295	0.043	0		0.497855	Non-classical_monocytes
10(clustering_res_0.8)	ARL2BP	0.431	0.068	0		0.641287	Non-classical_monocytes
10(clustering_res_0.8)	USP14	0.291	0.04	0		0.490809	Non-classical_monocytes
10(clustering_res_0.8)	SRSF3	0.566	0.138	0		0.551518	Non-classical_monocytes
10(clustering_res_0.8)	RPS3AP6	0.478	0.093	0		0.557089	Non-classical_monocytes
10(clustering_res_0.8)	PUF60	0.26	0.042	0		0.333414	Non-classical_monocytes
10(clustering_res_0.8)	KHDRBS1	0.73	0.207	0		0.663408	Non-classical_monocytes
10(clustering_res_0.8)	XPNPEP1	0.21	0.021	0		0.393047	Non-classical_monocytes
10(clustering_res_0.8)	L3MBTL3	0.222	0.029	0		0.358846	Non-classical_monocytes
10(clustering_res_0.8)	KDELR1	0.487	0.095	0		0.602123	Non-classical_monocytes
10(clustering_res_0.8)	SMC1A	0.385	0.073	0		0.455346	Non-classical_monocytes
10(clustering_res_0.8)	MRPS21	0.269	0.035	0		0.4152	Non-classical_monocytes
10(clustering_res_0.8)	PFKL	0.164	0.016	0		0.323331	Non-classical_monocytes
10(clustering_res_0.8)	VPS36	0.392	0.069	0		0.572458	Non-classical_monocytes
10(clustering_res_0.8)	LRRC59	0.309	0.054	0		0.385167	Non-classical_monocytes
10(clustering_res_0.8)	TTL	0.206	0.025	0		0.351045	Non-classical_monocytes
10(clustering_res_0.8)	ESD	0.371	0.06	0		0.548242	Non-classical_monocytes
10(clustering_res_0.8)	AIDA	0.299	0.049	0		0.385775	Non-classical_monocytes
10(clustering_res_0.8)	RPL30	0.976	0.398	0		1.01558	Non-classical_monocytes
10(clustering_res_0.8)	PLXND1	0.17	0.015	0		0.330879	Non-classical_monocytes
10(clustering_res_0.8)	NBEAL1	0.342	0.049	0		0.541283	Non-classical_monocytes
10(clustering_res_0.8)	HPS5	0.197	0.024	0		0.345428	Non-classical_monocytes
10(clustering_res_0.8)	TMEM50B	0.292	0.048	0		0.402814	Non-classical_monocytes
10(clustering_res_0.8)	NRIP1	0.283	0.039	0		0.522974	Non-classical_monocytes
10(clustering_res_0.8)	NNT	0.218	0.029	0		0.37966	Non-classical_monocytes
10(clustering_res_0.8)	TMEM147	0.181	0.017	0		0.318862	Non-classical_monocytes
10(clustering_res_0.8)	SRSF6	0.36	0.067	0		0.46173	Non-classical_monocytes
10(clustering_res_0.8)	FUCA1	0.222	0.023	0		0.402605	Non-classical_monocytes
10(clustering_res_0.8)	SNRPD3	0.332	0.061	0		0.418319	Non-classical_monocytes
10(clustering_res_0.8)	GTF3A	0.443	0.094	0		0.496172	Non-classical_monocytes
10(clustering_res_0.8)	SCAMP3	0.256	0.036	0		0.384945	Non-classical_monocytes
10(clustering_res_0.8)	GTPBP4	0.213	0.026	0		0.38094	Non-classical_monocytes
10(clustering_res_0.8)	ABHD10	0.158	0.014	0		0.305888	Non-classical_monocytes
10(clustering_res_0.8)	WDR43	0.227	0.029	0		0.412607	Non-classical_monocytes
10(clustering_res_0.8)	IMP3	0.322	0.053	0		0.441539	Non-classical_monocytes
10(clustering_res_0.8)	NUCKS1	0.522	0.093	0		0.672645	Non-classical_monocytes
10(clustering_res_0.8)	EIF3D	0.448	0.084	0		0.538744	Non-classical_monocytes
10(clustering_res_0.8)	SNHG8	0.322	0.042	0		0.535371	Non-classical_monocytes
10(clustering_res_0.8)	GSS	0.171	0.016	0		0.327621	Non-classical_monocytes
10(clustering_res_0.8)	C19orf53	0.352	0.068	0		0.431895	Non-classical_monocytes
10(clustering_res_0.8)	UFM1	0.433	0.081	0		0.536619	Non-classical_monocytes
10(clustering_res_0.8)	METTL21A	0.189	0.021	0		0.312488	Non-classical_monocytes
10(clustering_res_0.8)	MRPL52	0.349	0.048	0		0.543234	Non-classical_monocytes
10(clustering_res_0.8)	SLC25A36	0.281	0.039	0		0.503682	Non-classical_monocytes
10(clustering_res_0.8)	RARS1	0.253	0.032	0		0.438709	Non-classical_monocytes
10(clustering_res_0.8)	PSMB7	0.306	0.056	0		0.400068	Non-classical_monocytes
10(clustering_res_0.8)	ILF3	0.419	0.067	0		0.60223	Non-classical_monocytes
10(clustering_res_0.8)	NOA1	0.24	0.038	0		0.350099	Non-classical_monocytes
10(clustering_res_0.8)	PRNP	0.299	0.045	0		0.50436	Non-classical_monocytes
10(clustering_res_0.8)	EI24	0.237	0.029	0		0.396977	Non-classical_monocytes
10(clustering_res_0.8)	TCF12	0.231	0.027	0		0.432001	Non-classical_monocytes
10(clustering_res_0.8)	BAIAP2-DT	0.229	0.03	0		0.374702	Non-classical_monocytes
10(clustering_res_0.8)	WBP11	0.434	0.073	0		0.562681	Non-classical_monocytes
10(clustering_res_0.8)	SND1	0.346	0.045	0		0.588342	Non-classical_monocytes
10(clustering_res_0.8)	FUBP1	0.346	0.063	0		0.480232	Non-classical_monocytes
10(clustering_res_0.8)	RPL10AP6	0.349	0.057	0		0.503489	Non-classical_monocytes
10(clustering_res_0.8)	ESYT1	0.326	0.047	0		0.545613	Non-classical_monocytes
10(clustering_res_0.8)	ECHS1	0.212	0.022	0		0.400485	Non-classical_monocytes
10(clustering_res_0.8)	TYW3	0.189	0.019	0		0.402285	Non-classical_monocytes
10(clustering_res_0.8)	SHLD2	0.193	0.022	0		0.347908	Non-classical_monocytes
10(clustering_res_0.8)	MRPL57	0.276	0.037	0		0.443701	Non-classical_monocytes
10(clustering_res_0.8)	NUP62	0.37	0.065	0		0.510041	Non-classical_monocytes
10(clustering_res_0.8)	AFG3L2	0.159	0.017	0		0.336916	Non-classical_monocytes
10(clustering_res_0.8)	RPS15	0.665	0.129	0		0.931075	Non-classical_monocytes
10(clustering_res_0.8)	TMEM14C	0.205	0.023	0		0.365832	Non-classical_monocytes
10(clustering_res_0.8)	LRRC58	0.318	0.058	0		0.503907	Non-classical_monocytes
10(clustering_res_0.8)	COMMD10	0.16	0.018	0		0.296245	Non-classical_monocytes
10(clustering_res_0.8)	RABGGTA	0.2	0.023	0		0.319983	Non-classical_monocytes
10(clustering_res_0.8)	RANBP1	0.259	0.031	0		0.42915	Non-classical_monocytes
10(clustering_res_0.8)	HIPK2	0.423	0.091	0		0.568383	Non-classical_monocytes
10(clustering_res_0.8)	ERGIC3	0.294	0.044	0		0.441728	Non-classical_monocytes
10(clustering_res_0.8)	GNL2	0.213	0.023	0		0.383196	Non-classical_monocytes
10(clustering_res_0.8)	SEC23IP	0.256	0.042	0		0.348806	Non-classical_monocytes
10(clustering_res_0.8)	DDOST	0.287	0.048	0		0.410657	Non-classical_monocytes
10(clustering_res_0.8)	SEC11C	0.257	0.036	0		0.374232	Non-classical_monocytes
10(clustering_res_0.8)	ALDH3A2	0.223	0.025	0		0.415831	Non-classical_monocytes
10(clustering_res_0.8)	MCUB	0.285	0.041	0		0.499491	Non-classical_monocytes
10(clustering_res_0.8)	DNAJC21	0.28	0.049	0		0.396158	Non-classical_monocytes
10(clustering_res_0.8)	METTL26	0.252	0.033	0		0.441829	Non-classical_monocytes
10(clustering_res_0.8)	RFC1	0.326	0.061	0		0.485032	Non-classical_monocytes
10(clustering_res_0.8)	IMP4	0.187	0.022	0		0.34971	Non-classical_monocytes
10(clustering_res_0.8)	MYCBP2	0.487	0.113	0		0.559626	Non-classical_monocytes
10(clustering_res_0.8)	ALG3	0.189	0.022	0		0.325104	Non-classical_monocytes
10(clustering_res_0.8)	SHTN1	0.268	0.03	0		0.592583	Non-classical_monocytes
10(clustering_res_0.8)	SNRPE	0.382	0.065	0		0.526244	Non-classical_monocytes
10(clustering_res_0.8)	TIMM17A	0.237	0.033	0		0.366694	Non-classical_monocytes
10(clustering_res_0.8)	NCBP2	0.306	0.036	0		0.530199	Non-classical_monocytes
10(clustering_res_0.8)	POLE3	0.317	0.052	0		0.466085	Non-classical_monocytes
10(clustering_res_0.8)	RFX5	0.203	0.027	0		0.337614	Non-classical_monocytes
10(clustering_res_0.8)	EIF3B	0.283	0.037	0		0.453494	Non-classical_monocytes
10(clustering_res_0.8)	PHPT1	0.219	0.022	0		0.405983	Non-classical_monocytes
10(clustering_res_0.8)	EIF4EBP1	0.176	0.014	0		0.365459	Non-classical_monocytes
10(clustering_res_0.8)	LSM5	0.233	0.03	0		0.415306	Non-classical_monocytes
10(clustering_res_0.8)	SF3A3	0.33	0.058	0		0.400809	Non-classical_monocytes
10(clustering_res_0.8)	RPL7P9	0.387	0.065	0		0.531312	Non-classical_monocytes
10(clustering_res_0.8)	PHACTR4	0.247	0.037	0		0.37568	Non-classical_monocytes
10(clustering_res_0.8)	OLA1	0.248	0.035	0		0.401005	Non-classical_monocytes
10(clustering_res_0.8)	MRPL37	0.19	0.022	0		0.331966	Non-classical_monocytes
10(clustering_res_0.8)	EIF3G	0.432	0.086	0		0.555718	Non-classical_monocytes
10(clustering_res_0.8)	DLD	0.292	0.055	0		0.388926	Non-classical_monocytes
10(clustering_res_0.8)	GASK1B	0.326	0.041	0		0.614757	Non-classical_monocytes
10(clustering_res_0.8)	LRPPRC	0.249	0.026	0		0.45698	Non-classical_monocytes
10(clustering_res_0.8)	NDUFS7	0.193	0.023	0		0.345676	Non-classical_monocytes
10(clustering_res_0.8)	NR1D2	0.178	0.022	0		0.327536	Non-classical_monocytes
10(clustering_res_0.8)	NOP53	0.37	0.064	0		0.539153	Non-classical_monocytes
10(clustering_res_0.8)	CKAP5	0.201	0.02	0		0.403097	Non-classical_monocytes
10(clustering_res_0.8)	MRPL51	0.339	0.064	0		0.416467	Non-classical_monocytes
10(clustering_res_0.8)	EDF1	0.379	0.073	0		0.463729	Non-classical_monocytes
10(clustering_res_0.8)	PTCD3	0.206	0.03	0		0.361007	Non-classical_monocytes
10(clustering_res_0.8)	PFDN2	0.184	0.022	0		0.31312	Non-classical_monocytes
10(clustering_res_0.8)	NOL8	0.25	0.038	0		0.382934	Non-classical_monocytes
10(clustering_res_0.8)	NHP2	0.213	0.028	0		0.3631	Non-classical_monocytes
10(clustering_res_0.8)	MPV17	0.228	0.03	0		0.407507	Non-classical_monocytes
10(clustering_res_0.8)	GLOD4	0.238	0.031	0		0.384993	Non-classical_monocytes
10(clustering_res_0.8)	TAF3	0.225	0.034	0		0.378515	Non-classical_monocytes
10(clustering_res_0.8)	MEAF6	0.293	0.055	0		0.364198	Non-classical_monocytes
10(clustering_res_0.8)	DNAJC19	0.207	0.028	0		0.339811	Non-classical_monocytes
10(clustering_res_0.8)	TMEM176A	0.307	0.022	0		0.816125	Non-classical_monocytes
10(clustering_res_0.8)	MTREX	0.231	0.03	0		0.361065	Non-classical_monocytes
10(clustering_res_0.8)	UFC1	0.359	0.067	0		0.45869	Non-classical_monocytes
10(clustering_res_0.8)	SNHG32	0.35	0.054	0		0.565092	Non-classical_monocytes
10(clustering_res_0.8)	TMEM18	0.196	0.026	0		0.341417	Non-classical_monocytes
10(clustering_res_0.8)	H1-0	0.242	0.025	0		0.593708	Non-classical_monocytes
10(clustering_res_0.8)	LINC00667	0.205	0.03	0		0.363722	Non-classical_monocytes
10(clustering_res_0.8)	DNAJC15	0.207	0.027	0		0.379896	Non-classical_monocytes
10(clustering_res_0.8)	SF3B3	0.263	0.04	0		0.390934	Non-classical_monocytes
10(clustering_res_0.8)	ATP5MC1	0.27	0.033	0		0.451152	Non-classical_monocytes
10(clustering_res_0.8)	DNAJC10	0.27	0.043	0		0.398689	Non-classical_monocytes
10(clustering_res_0.8)	RPS4Y1	0.347	0.067	0		0.540045	Non-classical_monocytes
10(clustering_res_0.8)	DNMT1	0.311	0.054	0		0.488458	Non-classical_monocytes
10(clustering_res_0.8)	UBA52	0.952	0.417	0		0.858693	Non-classical_monocytes
10(clustering_res_0.8)	CCDC90B	0.293	0.05	4.88566e-306		0.370769	Non-classical_monocytes
10(clustering_res_0.8)	ZBTB7A	0.753	0.197	2.54332e-305		0.932892	Non-classical_monocytes
10(clustering_res_0.8)	NCKAP1L	0.788	0.208	2.85079e-305		0.874689	Non-classical_monocytes
10(clustering_res_0.8)	SPCS1	0.596	0.15	4.03334e-305		0.481937	Non-classical_monocytes
10(clustering_res_0.8)	OIP5-AS1	0.504	0.115	9.80239e-305		0.603262	Non-classical_monocytes
10(clustering_res_0.8)	CREG1	0.486	0.115	1.85504e-304		0.481711	Non-classical_monocytes
10(clustering_res_0.8)	COPS9	0.281	0.047	4.03925e-304		0.384145	Non-classical_monocytes
10(clustering_res_0.8)	DNAJC2	0.219	0.034	4.29591e-304		0.35367	Non-classical_monocytes
10(clustering_res_0.8)	CTSZ	0.46	0.094	1.08608e-303		0.509509	Non-classical_monocytes
10(clustering_res_0.8)	UBE2Z	0.486	0.108	3.07824e-303		0.485691	Non-classical_monocytes
10(clustering_res_0.8)	ST6GAL1	0.322	0.058	6.37546e-302		0.440498	Non-classical_monocytes
10(clustering_res_0.8)	PRDX3	0.616	0.155	6.49207e-302		0.560434	Non-classical_monocytes
10(clustering_res_0.8)	TRIM4	0.268	0.047	1.64409e-301		0.369393	Non-classical_monocytes
10(clustering_res_0.8)	DAP3	0.356	0.069	2.31869e-301		0.403882	Non-classical_monocytes
10(clustering_res_0.8)	STAT2	0.564	0.132	2.48306e-301		0.582106	Non-classical_monocytes
10(clustering_res_0.8)	U2SURP	0.499	0.121	2.97792e-301		0.516437	Non-classical_monocytes
10(clustering_res_0.8)	OXR1	0.353	0.054	3.33799e-301		0.518271	Non-classical_monocytes
10(clustering_res_0.8)	VPS29	0.449	0.092	4.06187e-301		0.467578	Non-classical_monocytes
10(clustering_res_0.8)	QSER1	0.157	0.016	8.0484e-301		0.311853	Non-classical_monocytes
10(clustering_res_0.8)	NFKBIE	0.185	0.022	1.27813e-300		0.293528	Non-classical_monocytes
10(clustering_res_0.8)	CORO2A	0.272	0.046	1.31542e-299		0.437729	Non-classical_monocytes
10(clustering_res_0.8)	SHMT2	0.173	0.021	3.02856e-299		0.297395	Non-classical_monocytes
10(clustering_res_0.8)	PSMB1	0.597	0.155	3.52344e-299		0.490515	Non-classical_monocytes
10(clustering_res_0.8)	FAM32A	0.563	0.125	1.14509e-298		0.513189	Non-classical_monocytes
10(clustering_res_0.8)	FIBP	0.309	0.049	3.1161e-298		0.448011	Non-classical_monocytes
10(clustering_res_0.8)	EEA1	0.284	0.044	7.59032e-297		0.453556	Non-classical_monocytes
10(clustering_res_0.8)	AP2S1	0.318	0.045	3.01378e-296		0.497513	Non-classical_monocytes
10(clustering_res_0.8)	TPP1	0.876	0.277	3.52684e-296		0.988424	Non-classical_monocytes
10(clustering_res_0.8)	RAPGEF1	0.408	0.083	4.09484e-296		0.426842	Non-classical_monocytes
10(clustering_res_0.8)	ATP5ME	0.589	0.153	1.05683e-295		0.520777	Non-classical_monocytes
10(clustering_res_0.8)	HNRNPA2B1	0.956	0.437	1.38091e-295		0.93441	Non-classical_monocytes
10(clustering_res_0.8)	ZC3H15	0.519	0.121	1.6398e-295		0.525987	Non-classical_monocytes
10(clustering_res_0.8)	MTA2	0.29	0.052	2.8903e-295		0.357182	Non-classical_monocytes
10(clustering_res_0.8)	CHCHD2	0.698	0.186	4.14678e-295		0.622317	Non-classical_monocytes
10(clustering_res_0.8)	TCTA	0.282	0.047	5.36508e-295		0.380981	Non-classical_monocytes
10(clustering_res_0.8)	RNF144B	0.626	0.161	1.53264e-292		0.774908	Non-classical_monocytes
10(clustering_res_0.8)	ATP6AP2	0.757	0.216	2.33591e-292		0.679266	Non-classical_monocytes
10(clustering_res_0.8)	CD47	0.728	0.204	3.3973e-292		0.676228	Non-classical_monocytes
10(clustering_res_0.8)	COTL1	0.985	0.661	3.79236e-292		1.11292	Non-classical_monocytes
10(clustering_res_0.8)	ZHX1	0.199	0.027	2.71059e-291		0.325735	Non-classical_monocytes
10(clustering_res_0.8)	RHOB	0.896	0.347	1.49472e-290		0.881674	Non-classical_monocytes
10(clustering_res_0.8)	TIMM23	0.18	0.023	2.21538e-290		0.302146	Non-classical_monocytes
10(clustering_res_0.8)	PSMC4	0.322	0.052	9.92614e-290		0.454232	Non-classical_monocytes
10(clustering_res_0.8)	WDFY1	0.309	0.055	1.22802e-289		0.404513	Non-classical_monocytes
10(clustering_res_0.8)	UNC119	0.459	0.089	1.44565e-289		0.44767	Non-classical_monocytes
10(clustering_res_0.8)	CCAR1	0.376	0.081	1.93807e-289		0.44539	Non-classical_monocytes
10(clustering_res_0.8)	HSBP1	0.599	0.143	2.53971e-289		0.522514	Non-classical_monocytes
10(clustering_res_0.8)	PBRM1	0.372	0.075	7.15091e-287		0.475161	Non-classical_monocytes
10(clustering_res_0.8)	RDX	0.221	0.038	8.2497e-287		0.388461	Non-classical_monocytes
10(clustering_res_0.8)	COMMD6	0.697	0.198	6.29367e-285		0.589466	Non-classical_monocytes
10(clustering_res_0.8)	UBQLN1	0.447	0.098	1.00613e-283		0.443582	Non-classical_monocytes
10(clustering_res_0.8)	HDAC6	0.186	0.023	3.27474e-283		0.318905	Non-classical_monocytes
10(clustering_res_0.8)	RPS9	0.79	0.331	5.29458e-283		1.01161	Non-classical_monocytes
10(clustering_res_0.8)	TBCB	0.343	0.067	1.04352e-282		0.407284	Non-classical_monocytes
10(clustering_res_0.8)	TES	0.682	0.169	2.1497e-282		0.738827	Non-classical_monocytes
10(clustering_res_0.8)	EZR	0.531	0.118	8.12599e-282		0.761236	Non-classical_monocytes
10(clustering_res_0.8)	SCO1	0.198	0.028	2.15125e-281		0.334247	Non-classical_monocytes
10(clustering_res_0.8)	ZEB2	0.742	0.196	3.2829e-280		0.849428	Non-classical_monocytes
10(clustering_res_0.8)	NXF1	0.323	0.063	3.49423e-280		0.401345	Non-classical_monocytes
10(clustering_res_0.8)	PLEKHB2	0.655	0.174	3.54182e-279		0.562236	Non-classical_monocytes
10(clustering_res_0.8)	MPC1	0.213	0.028	1.52544e-278		0.307203	Non-classical_monocytes
10(clustering_res_0.8)	ZC3H13	0.548	0.147	1.93642e-278		0.434037	Non-classical_monocytes
10(clustering_res_0.8)	TRAF3IP3	0.579	0.154	3.82274e-278		0.459876	Non-classical_monocytes
10(clustering_res_0.8)	RSRC1	0.248	0.04	4.06202e-278		0.404537	Non-classical_monocytes
10(clustering_res_0.8)	RAP1GDS1	0.206	0.029	5.00717e-278		0.332659	Non-classical_monocytes
10(clustering_res_0.8)	NDUFA10	0.276	0.045	3.57855e-277		0.381029	Non-classical_monocytes
10(clustering_res_0.8)	PNRC2	0.69	0.209	4.02448e-277		0.508834	Non-classical_monocytes
10(clustering_res_0.8)	SRSF2	0.662	0.194	3.80148e-276		0.478307	Non-classical_monocytes
10(clustering_res_0.8)	SLC25A24	0.352	0.064	4.62038e-276		0.450729	Non-classical_monocytes
10(clustering_res_0.8)	LNPEP	0.589	0.149	1.4512e-275		0.566916	Non-classical_monocytes
10(clustering_res_0.8)	TENT5A	0.359	0.058	2.82414e-274		0.472837	Non-classical_monocytes
10(clustering_res_0.8)	MAPKAP1	0.291	0.053	8.2205e-274		0.368351	Non-classical_monocytes
10(clustering_res_0.8)	GATC	0.206	0.031	1.44584e-272		0.343608	Non-classical_monocytes
10(clustering_res_0.8)	TCP1	0.406	0.082	7.35945e-271		0.475638	Non-classical_monocytes
10(clustering_res_0.8)	HSP90AA1	0.92	0.369	1.82166e-270		1.04873	Non-classical_monocytes
10(clustering_res_0.8)	RSU1	0.386	0.085	1.10895e-269		0.406094	Non-classical_monocytes
10(clustering_res_0.8)	CSTB	0.888	0.301	2.89051e-268		1.02387	Non-classical_monocytes
10(clustering_res_0.8)	CDK2AP2	0.404	0.082	7.15361e-268		0.432916	Non-classical_monocytes
10(clustering_res_0.8)	TBCA	0.496	0.115	2.11161e-267		0.510733	Non-classical_monocytes
10(clustering_res_0.8)	DDI2	0.178	0.028	4.17384e-267		0.30243	Non-classical_monocytes
10(clustering_res_0.8)	USO1	0.327	0.065	1.08471e-266		0.345093	Non-classical_monocytes
10(clustering_res_0.8)	C1orf43	0.648	0.173	1.44713e-266		0.50467	Non-classical_monocytes
10(clustering_res_0.8)	EVI5	0.252	0.037	6.3803e-266		0.374085	Non-classical_monocytes
10(clustering_res_0.8)	ATP5PF	0.523	0.132	1.37216e-264		0.513723	Non-classical_monocytes
10(clustering_res_0.8)	BTBD1	0.345	0.067	9.60061e-264		0.44164	Non-classical_monocytes
10(clustering_res_0.8)	BRK1	0.719	0.214	1.04071e-263		0.595392	Non-classical_monocytes
10(clustering_res_0.8)	APEH	0.27	0.047	3.18956e-263		0.365397	Non-classical_monocytes
10(clustering_res_0.8)	KHSRP	0.374	0.076	7.04047e-263		0.401216	Non-classical_monocytes
10(clustering_res_0.8)	CEBPZ	0.28	0.052	8.76368e-263		0.351612	Non-classical_monocytes
10(clustering_res_0.8)	CBFB	0.324	0.065	3.64625e-262		0.354939	Non-classical_monocytes
10(clustering_res_0.8)	PDCD6IP	0.695	0.182	4.54666e-262		0.638342	Non-classical_monocytes
10(clustering_res_0.8)	ACADM	0.176	0.024	7.40613e-262		0.287657	Non-classical_monocytes
10(clustering_res_0.8)	ATP5MD	0.486	0.106	1.08415e-261		0.480839	Non-classical_monocytes
10(clustering_res_0.8)	TRAPPC11	0.235	0.037	1.53555e-261		0.353671	Non-classical_monocytes
10(clustering_res_0.8)	APOBEC3G	0.363	0.072	1.66617e-260		0.388293	Non-classical_monocytes
10(clustering_res_0.8)	SDHD	0.432	0.092	1.2801e-259		0.423307	Non-classical_monocytes
10(clustering_res_0.8)	EFR3A	0.416	0.086	5.09672e-259		0.486338	Non-classical_monocytes
10(clustering_res_0.8)	UBE2E1	0.31	0.061	9.80629e-259		0.375459	Non-classical_monocytes
10(clustering_res_0.8)	KCTD12	0.637	0.157	1.32687e-258		0.599755	Non-classical_monocytes
10(clustering_res_0.8)	PTPN2	0.491	0.119	1.26e-255		0.440999	Non-classical_monocytes
10(clustering_res_0.8)	AC004847.1	0.171	0.021	7.78746e-255		0.317026	Non-classical_monocytes
10(clustering_res_0.8)	PSMD2	0.38	0.078	1.42694e-254		0.424819	Non-classical_monocytes
10(clustering_res_0.8)	STIP1	0.215	0.03	1.64745e-252		0.331501	Non-classical_monocytes
10(clustering_res_0.8)	SS18	0.24	0.037	2.19641e-252		0.346612	Non-classical_monocytes
10(clustering_res_0.8)	CHRAC1	0.324	0.058	3.40459e-252		0.375793	Non-classical_monocytes
10(clustering_res_0.8)	PITPNM1	0.479	0.091	6.29272e-252		0.561632	Non-classical_monocytes
10(clustering_res_0.8)	P4HA1	0.329	0.06	1.57069e-251		0.369012	Non-classical_monocytes
10(clustering_res_0.8)	NDUFC1	0.331	0.066	3.34719e-251		0.366154	Non-classical_monocytes
10(clustering_res_0.8)	FBXO7	0.347	0.073	8.484e-251		0.401485	Non-classical_monocytes
10(clustering_res_0.8)	CNOT2	0.417	0.097	1.249e-250		0.410878	Non-classical_monocytes
10(clustering_res_0.8)	FKBP15	0.605	0.154	5.79278e-250		0.539748	Non-classical_monocytes
10(clustering_res_0.8)	COX7B	0.424	0.093	1.74909e-249		0.40917	Non-classical_monocytes
10(clustering_res_0.8)	FTL	0.997	0.947	6.17462e-249		0.766897	Non-classical_monocytes
10(clustering_res_0.8)	CYB5R3	0.431	0.092	7.42123e-249		0.466819	Non-classical_monocytes
10(clustering_res_0.8)	TBC1D5	0.382	0.086	1.16104e-248		0.393424	Non-classical_monocytes
10(clustering_res_0.8)	MCOLN1	0.314	0.052	8.79513e-248		0.429919	Non-classical_monocytes
10(clustering_res_0.8)	RAB4A	0.219	0.032	1.54526e-247		0.350961	Non-classical_monocytes
10(clustering_res_0.8)	KLF10	0.318	0.06	1.92432e-247		0.421459	Non-classical_monocytes
10(clustering_res_0.8)	MTFR1L	0.225	0.034	3.49836e-247		0.339632	Non-classical_monocytes
10(clustering_res_0.8)	DHX15	0.367	0.081	3.90699e-247		0.363348	Non-classical_monocytes
10(clustering_res_0.8)	CLEC12A	0.674	0.223	5.07086e-247		0.447837	Non-classical_monocytes
10(clustering_res_0.8)	IFI30	0.177	0.019	8.6156e-247		0.302872	Non-classical_monocytes
10(clustering_res_0.8)	TXNL4A	0.304	0.061	1.87379e-246		0.35138	Non-classical_monocytes
10(clustering_res_0.8)	DOCK2	0.677	0.188	2.4167e-246		0.531257	Non-classical_monocytes
10(clustering_res_0.8)	PSMD1	0.354	0.071	1.2643e-245		0.400527	Non-classical_monocytes
10(clustering_res_0.8)	EMILIN2	0.48	0.115	7.85789e-245		0.498844	Non-classical_monocytes
10(clustering_res_0.8)	MDM1	0.226	0.026	4.8901e-244		0.373555	Non-classical_monocytes
10(clustering_res_0.8)	HMGN2	0.855	0.309	1.45914e-243		0.608089	Non-classical_monocytes
10(clustering_res_0.8)	RAB29	0.461	0.11	1.6458e-243		0.46391	Non-classical_monocytes
10(clustering_res_0.8)	GSTK1	0.801	0.235	3.35506e-243		0.751411	Non-classical_monocytes
10(clustering_res_0.8)	EIF1	0.981	0.672	5.67786e-243		0.705849	Non-classical_monocytes
10(clustering_res_0.8)	ELOB	0.6	0.17	2.1746e-242		0.461594	Non-classical_monocytes
10(clustering_res_0.8)	GNS	0.778	0.236	2.02117e-241		0.686066	Non-classical_monocytes
10(clustering_res_0.8)	MAGT1	0.36	0.074	2.6246e-241		0.379602	Non-classical_monocytes
10(clustering_res_0.8)	LZIC	0.309	0.064	1.56979e-240		0.353809	Non-classical_monocytes
10(clustering_res_0.8)	MR1	0.375	0.074	2.58225e-240		0.426157	Non-classical_monocytes
10(clustering_res_0.8)	C2CD5	0.281	0.045	1.65949e-239		0.40239	Non-classical_monocytes
10(clustering_res_0.8)	SEC63	0.39	0.088	4.23428e-239		0.428804	Non-classical_monocytes
10(clustering_res_0.8)	TMEM107	0.204	0.028	7.07608e-237		0.298887	Non-classical_monocytes
10(clustering_res_0.8)	ACVR1B	0.352	0.071	1.60618e-236		0.387698	Non-classical_monocytes
10(clustering_res_0.8)	LST1	0.963	0.466	1.77014e-235		0.938043	Non-classical_monocytes
10(clustering_res_0.8)	PLPBP	0.372	0.077	3.32776e-235		0.40777	Non-classical_monocytes
10(clustering_res_0.8)	GNB4	0.55	0.134	4.86248e-235		0.467056	Non-classical_monocytes
10(clustering_res_0.8)	SCAMP1	0.26	0.045	4.11482e-234		0.342546	Non-classical_monocytes
10(clustering_res_0.8)	PUM1	0.539	0.143	7.71011e-234		0.447994	Non-classical_monocytes
10(clustering_res_0.8)	ZMIZ1	0.492	0.118	2.09641e-233		0.372772	Non-classical_monocytes
10(clustering_res_0.8)	TMX3	0.302	0.058	3.24788e-233		0.389328	Non-classical_monocytes
10(clustering_res_0.8)	UBASH3B	0.318	0.052	8.86547e-233		0.429596	Non-classical_monocytes
10(clustering_res_0.8)	WAC-AS1	0.425	0.1	2.33036e-232		0.392315	Non-classical_monocytes
10(clustering_res_0.8)	PSMA7	0.56	0.149	3.12002e-232		0.434446	Non-classical_monocytes
10(clustering_res_0.8)	FAU	0.855	0.328	6.12253e-232		0.594164	Non-classical_monocytes
10(clustering_res_0.8)	HOOK3	0.458	0.115	7.43849e-232		0.388044	Non-classical_monocytes
10(clustering_res_0.8)	COX7A2L	0.474	0.117	1.57146e-231		0.459791	Non-classical_monocytes
10(clustering_res_0.8)	MRPL34	0.284	0.056	4.03087e-230		0.356409	Non-classical_monocytes
10(clustering_res_0.8)	RBM17	0.435	0.109	7.25823e-230		0.396975	Non-classical_monocytes
10(clustering_res_0.8)	SNORD3A	0.379	0.076	1.92042e-229		0.467877	Non-classical_monocytes
10(clustering_res_0.8)	SARS1	0.34	0.073	1.98966e-229		0.369794	Non-classical_monocytes
10(clustering_res_0.8)	COX7A2	0.442	0.106	1.22802e-227		0.38591	Non-classical_monocytes
10(clustering_res_0.8)	ZNF330	0.263	0.05	3.11156e-226		0.325883	Non-classical_monocytes
10(clustering_res_0.8)	CLINT1	0.477	0.111	2.16857e-224		0.498666	Non-classical_monocytes
10(clustering_res_0.8)	PIK3AP1	0.859	0.331	6.68431e-224		0.627435	Non-classical_monocytes
10(clustering_res_0.8)	AC090559.1	0.855	0.279	7.96937e-224		0.782857	Non-classical_monocytes
10(clustering_res_0.8)	ARHGAP1	0.582	0.153	3.06898e-223		0.426204	Non-classical_monocytes
10(clustering_res_0.8)	SRP9	0.48	0.127	6.41569e-223		0.386071	Non-classical_monocytes
10(clustering_res_0.8)	DHX29	0.229	0.04	4.82652e-222		0.335708	Non-classical_monocytes
10(clustering_res_0.8)	COMMD8	0.264	0.046	1.28449e-221		0.309068	Non-classical_monocytes
10(clustering_res_0.8)	ERICH1	0.597	0.157	1.35374e-221		0.481213	Non-classical_monocytes
10(clustering_res_0.8)	FCER1G	0.994	0.74	1.13241e-220		0.65631	Non-classical_monocytes
10(clustering_res_0.8)	LMO4	0.48	0.126	2.10927e-220		0.412745	Non-classical_monocytes
10(clustering_res_0.8)	CSDE1	0.878	0.345	3.33282e-220		0.56675	Non-classical_monocytes
10(clustering_res_0.8)	COX6A1	0.571	0.16	3.49031e-219		0.422627	Non-classical_monocytes
10(clustering_res_0.8)	TPT1	0.999	0.844	3.66253e-219		0.603248	Non-classical_monocytes
10(clustering_res_0.8)	DNASE1L1	0.342	0.063	4.93918e-219		0.383821	Non-classical_monocytes
10(clustering_res_0.8)	STMP1	0.532	0.144	9.87856e-219		0.467066	Non-classical_monocytes
10(clustering_res_0.8)	KCNK6	0.275	0.055	1.0092e-218		0.360115	Non-classical_monocytes
10(clustering_res_0.8)	TMEM14B	0.328	0.067	4.52895e-218		0.367494	Non-classical_monocytes
10(clustering_res_0.8)	UQCRC1	0.248	0.037	5.27951e-218		0.345909	Non-classical_monocytes
10(clustering_res_0.8)	ARHGDIA	0.511	0.137	9.25614e-218		0.456127	Non-classical_monocytes
10(clustering_res_0.8)	LAMTOR2	0.321	0.062	1.40685e-217		0.346535	Non-classical_monocytes
10(clustering_res_0.8)	RNF7	0.366	0.083	4.91211e-216		0.362224	Non-classical_monocytes
10(clustering_res_0.8)	SMIM25	0.929	0.393	2.97345e-215		0.873853	Non-classical_monocytes
10(clustering_res_0.8)	LIMS1	0.619	0.162	1.84716e-214		0.656773	Non-classical_monocytes
10(clustering_res_0.8)	SKP1	0.692	0.217	3.22404e-214		0.478672	Non-classical_monocytes
10(clustering_res_0.8)	NFKBIZ	0.763	0.234	6.88267e-214		0.783006	Non-classical_monocytes
10(clustering_res_0.8)	LSM12	0.268	0.051	8.31108e-214		0.316521	Non-classical_monocytes
10(clustering_res_0.8)	GOLPH3	0.529	0.139	9.93591e-214		0.414807	Non-classical_monocytes
10(clustering_res_0.8)	SUMO2	0.854	0.306	1.17419e-213		0.706284	Non-classical_monocytes
10(clustering_res_0.8)	PNPLA6	0.358	0.069	1.82971e-213		0.447969	Non-classical_monocytes
10(clustering_res_0.8)	WASF2	0.914	0.381	1.28138e-212		0.815804	Non-classical_monocytes
10(clustering_res_0.8)	LAPTM4A	0.732	0.215	1.8332e-212		0.513803	Non-classical_monocytes
10(clustering_res_0.8)	CCDC91	0.182	0.029	3.44556e-212		0.305253	Non-classical_monocytes
10(clustering_res_0.8)	BLOC1S6	0.419	0.107	4.63199e-212		0.351808	Non-classical_monocytes
10(clustering_res_0.8)	TMEM214	0.222	0.038	7.21559e-212		0.317383	Non-classical_monocytes
10(clustering_res_0.8)	SH3BGRL	0.869	0.288	1.58006e-211		0.87525	Non-classical_monocytes
10(clustering_res_0.8)	ADSS2	0.387	0.079	1.80122e-211		0.42351	Non-classical_monocytes
10(clustering_res_0.8)	TPI1	0.889	0.311	1.48546e-210		0.790603	Non-classical_monocytes
10(clustering_res_0.8)	BDP1	0.261	0.053	7.51945e-210		0.381359	Non-classical_monocytes
10(clustering_res_0.8)	TAF15	0.277	0.052	5.14054e-208		0.321339	Non-classical_monocytes
10(clustering_res_0.8)	ALAD	0.254	0.046	1.49349e-207		0.362518	Non-classical_monocytes
10(clustering_res_0.8)	CYRIA	0.607	0.169	5.04951e-207		0.400993	Non-classical_monocytes
10(clustering_res_0.8)	SLC30A1	0.242	0.041	4.56652e-206		0.321891	Non-classical_monocytes
10(clustering_res_0.8)	DERL1	0.288	0.059	5.11624e-206		0.298728	Non-classical_monocytes
10(clustering_res_0.8)	ZDHHC7	0.547	0.15	1.684e-205		0.39521	Non-classical_monocytes
10(clustering_res_0.8)	SLC35A1	0.26	0.05	1.77878e-205		0.326817	Non-classical_monocytes
10(clustering_res_0.8)	ANAPC11	0.26	0.049	1.80785e-205		0.332471	Non-classical_monocytes
10(clustering_res_0.8)	EIF2AK1	0.515	0.145	3.85604e-205		0.377924	Non-classical_monocytes
10(clustering_res_0.8)	SAT1	0.992	0.821	6.76783e-204		0.639707	Non-classical_monocytes
10(clustering_res_0.8)	PDXK	0.268	0.054	1.5738e-203		0.348745	Non-classical_monocytes
10(clustering_res_0.8)	TMSB4X	1	0.991	2.66723e-203		0.530772	Non-classical_monocytes
10(clustering_res_0.8)	TEP1	0.284	0.05	3.03757e-203		0.338429	Non-classical_monocytes
10(clustering_res_0.8)	COX5B	0.403	0.097	1.96058e-202		0.336678	Non-classical_monocytes
10(clustering_res_0.8)	ACOT9	0.37	0.081	2.45125e-201		0.358343	Non-classical_monocytes
10(clustering_res_0.8)	ROMO1	0.261	0.052	7.98644e-200		0.312326	Non-classical_monocytes
10(clustering_res_0.8)	NOL7	0.375	0.084	7.03915e-199		0.345707	Non-classical_monocytes
10(clustering_res_0.8)	HNRNPD	0.683	0.221	1.38195e-197		0.416126	Non-classical_monocytes
10(clustering_res_0.8)	TMEM87B	0.213	0.036	3.7683e-197		0.288364	Non-classical_monocytes
10(clustering_res_0.8)	GSTO1	0.579	0.149	3.81566e-197		0.537533	Non-classical_monocytes
10(clustering_res_0.8)	STK24	0.62	0.184	1.66928e-196		0.358877	Non-classical_monocytes
10(clustering_res_0.8)	ATG3	0.711	0.204	5.90672e-196		0.565656	Non-classical_monocytes
10(clustering_res_0.8)	KIAA0100	0.242	0.045	6.64105e-196		0.283365	Non-classical_monocytes
10(clustering_res_0.8)	PSMD12	0.303	0.062	6.25705e-195		0.344565	Non-classical_monocytes
10(clustering_res_0.8)	SLC25A46	0.209	0.035	1.43821e-194		0.281757	Non-classical_monocytes
10(clustering_res_0.8)	SFPQ	0.585	0.177	3.46299e-194		0.381243	Non-classical_monocytes
10(clustering_res_0.8)	YTHDC2	0.192	0.031	1.13303e-193		0.284203	Non-classical_monocytes
10(clustering_res_0.8)	PABPN1	0.526	0.154	4.34523e-193		0.318398	Non-classical_monocytes
10(clustering_res_0.8)	AIP	0.299	0.064	5.10698e-193		0.329434	Non-classical_monocytes
10(clustering_res_0.8)	SDHB	0.516	0.141	1.78168e-192		0.317216	Non-classical_monocytes
10(clustering_res_0.8)	SERP1	0.819	0.283	2.63707e-192		0.682862	Non-classical_monocytes
10(clustering_res_0.8)	COLGALT1	0.492	0.124	2.65571e-192		0.43555	Non-classical_monocytes
10(clustering_res_0.8)	SH3BP2	0.615	0.164	6.7642e-191		0.514782	Non-classical_monocytes
10(clustering_res_0.8)	NDUFC2	0.421	0.1	2.12341e-190		0.408276	Non-classical_monocytes
10(clustering_res_0.8)	UBE2L3	0.666	0.213	9.15067e-190		0.430103	Non-classical_monocytes
10(clustering_res_0.8)	ERAP2	0.385	0.078	1.07392e-189		0.565913	Non-classical_monocytes
10(clustering_res_0.8)	PGGT1B	0.298	0.061	1.76711e-187		0.309332	Non-classical_monocytes
10(clustering_res_0.8)	CNPPD1	0.45	0.113	2.21283e-186		0.326803	Non-classical_monocytes
10(clustering_res_0.8)	EMC7	0.396	0.098	5.85441e-186		0.296724	Non-classical_monocytes
10(clustering_res_0.8)	ATL3	0.251	0.051	9.88222e-186		0.315368	Non-classical_monocytes
10(clustering_res_0.8)	FTLP3	0.79	0.286	1.25104e-185		0.528701	Non-classical_monocytes
10(clustering_res_0.8)	PGLS	0.4	0.091	2.80077e-185		0.361916	Non-classical_monocytes
10(clustering_res_0.8)	TMEM170B	0.364	0.096	4.85821e-180		0.27915	Non-classical_monocytes
10(clustering_res_0.8)	ARF6	0.708	0.239	8.71624e-178		0.402825	Non-classical_monocytes
10(clustering_res_0.8)	SAP18	0.701	0.234	3.1893e-177		0.403621	Non-classical_monocytes
10(clustering_res_0.8)	UNC93B1	0.311	0.064	2.25154e-175		0.31167	Non-classical_monocytes
10(clustering_res_0.8)	SUCLG1	0.372	0.088	3.22591e-174		0.347644	Non-classical_monocytes
10(clustering_res_0.8)	PTPN1	0.594	0.17	4.5778e-173		0.459037	Non-classical_monocytes
10(clustering_res_0.8)	SPG11	0.439	0.116	6.41579e-172		0.28006	Non-classical_monocytes
10(clustering_res_0.8)	CPSF2	0.386	0.1	5.33014e-171		0.321233	Non-classical_monocytes
10(clustering_res_0.8)	FXR1	0.402	0.104	1.18466e-170		0.340824	Non-classical_monocytes
10(clustering_res_0.8)	RAB10	0.826	0.294	6.50791e-169		0.67413	Non-classical_monocytes
10(clustering_res_0.8)	GNG2	0.73	0.266	4.53364e-168		0.492691	Non-classical_monocytes
10(clustering_res_0.8)	CHP1	0.453	0.125	9.09496e-167		0.295999	Non-classical_monocytes
10(clustering_res_0.8)	PAG1	0.783	0.311	9.81142e-167		0.633795	Non-classical_monocytes
10(clustering_res_0.8)	CDC40	0.449	0.115	1.55935e-166		0.380085	Non-classical_monocytes
10(clustering_res_0.8)	S100A4	0.998	0.742	1.97302e-166		0.836928	Non-classical_monocytes
10(clustering_res_0.8)	PRELID1	0.642	0.186	2.93212e-166		0.449798	Non-classical_monocytes
10(clustering_res_0.8)	RIOK3	0.574	0.159	5.86008e-166		0.45109	Non-classical_monocytes
10(clustering_res_0.8)	WASHC5	0.243	0.05	9.02505e-165		0.283569	Non-classical_monocytes
10(clustering_res_0.8)	POLK	0.284	0.06	1.42056e-164		0.323992	Non-classical_monocytes
10(clustering_res_0.8)	COX6B1	0.835	0.306	1.83021e-163		0.55467	Non-classical_monocytes
10(clustering_res_0.8)	P2RX1	0.425	0.11	2.21568e-163		0.327168	Non-classical_monocytes
10(clustering_res_0.8)	EWSR1	0.67	0.23	9.19946e-163		0.343285	Non-classical_monocytes
10(clustering_res_0.8)	EIF4H	0.801	0.289	3.62346e-162		0.520872	Non-classical_monocytes
10(clustering_res_0.8)	PLEC	0.455	0.119	8.41522e-162		0.446201	Non-classical_monocytes
10(clustering_res_0.8)	ZBTB11	0.247	0.05	1.58036e-161		0.284029	Non-classical_monocytes
10(clustering_res_0.8)	ME2	0.54	0.154	1.94966e-160		0.336482	Non-classical_monocytes
10(clustering_res_0.8)	PPIP5K2	0.347	0.085	4.87945e-160		0.326856	Non-classical_monocytes
10(clustering_res_0.8)	SERF2	0.918	0.425	3.02878e-159		0.730539	Non-classical_monocytes
10(clustering_res_0.8)	C19orf38	0.518	0.142	6.18049e-159		0.374753	Non-classical_monocytes
10(clustering_res_0.8)	KIAA0513	0.564	0.157	2.31876e-158		0.323591	Non-classical_monocytes
10(clustering_res_0.8)	ASAH1	0.941	0.489	1.56005e-157		0.592877	Non-classical_monocytes
10(clustering_res_0.8)	LYPLA1	0.538	0.147	1.14775e-156		0.375354	Non-classical_monocytes
10(clustering_res_0.8)	ERP44	0.554	0.17	4.68474e-156		0.314186	Non-classical_monocytes
10(clustering_res_0.8)	SRSF1	0.357	0.094	6.01111e-156		0.296673	Non-classical_monocytes
10(clustering_res_0.8)	MTPN	0.949	0.52	1.64495e-155		0.78646	Non-classical_monocytes
10(clustering_res_0.8)	CSK	0.772	0.272	4.60406e-155		0.53529	Non-classical_monocytes
10(clustering_res_0.8)	CNIH4	0.552	0.17	7.33155e-154		0.471796	Non-classical_monocytes
10(clustering_res_0.8)	YWHAH	0.521	0.143	4.54525e-153		0.498449	Non-classical_monocytes
10(clustering_res_0.8)	TMED5	0.531	0.151	2.86273e-151		0.394185	Non-classical_monocytes
10(clustering_res_0.8)	POMP	0.635	0.194	5.1809e-151		0.438534	Non-classical_monocytes
10(clustering_res_0.8)	PRPF40A	0.713	0.254	1.42712e-149		0.357739	Non-classical_monocytes
10(clustering_res_0.8)	LEPROT	0.62	0.187	7.2352e-149		0.353009	Non-classical_monocytes
10(clustering_res_0.8)	REEP5	0.676	0.226	4.94135e-148		0.340796	Non-classical_monocytes
10(clustering_res_0.8)	PRAM1	0.471	0.125	1.12668e-147		0.389	Non-classical_monocytes
10(clustering_res_0.8)	CDV3	0.64	0.219	9.15856e-147		0.283589	Non-classical_monocytes
10(clustering_res_0.8)	TMEM131	0.36	0.101	4.97097e-146		0.258043	Non-classical_monocytes
10(clustering_res_0.8)	CTSC	0.865	0.329	1.69089e-142		0.702429	Non-classical_monocytes
10(clustering_res_0.8)	MAP3K1	0.625	0.198	2.20196e-142		0.389854	Non-classical_monocytes
10(clustering_res_0.8)	ENO1	0.844	0.324	1.17248e-139		0.587436	Non-classical_monocytes
10(clustering_res_0.8)	CHORDC1	0.264	0.054	1.18462e-137		0.328014	Non-classical_monocytes
10(clustering_res_0.8)	COPA	0.684	0.233	4.89612e-137		0.392389	Non-classical_monocytes
10(clustering_res_0.8)	CBX3	0.741	0.274	6.05889e-135		0.417516	Non-classical_monocytes
10(clustering_res_0.8)	CALM2	0.953	0.528	8.76856e-134		0.717724	Non-classical_monocytes
10(clustering_res_0.8)	SH3BGRL3	0.992	0.839	4.63684e-133		0.509939	Non-classical_monocytes
10(clustering_res_0.8)	GHITM	0.657	0.229	4.81684e-124		0.313133	Non-classical_monocytes
10(clustering_res_0.8)	CASP1	0.851	0.356	1.80347e-123		0.457018	Non-classical_monocytes
10(clustering_res_0.8)	ARL6IP5	0.915	0.421	2.48274e-120		0.593118	Non-classical_monocytes
10(clustering_res_0.8)	CAST	0.873	0.382	2.24268e-119		0.564222	Non-classical_monocytes
10(clustering_res_0.8)	CHMP4B	0.763	0.288	2.83127e-117		0.364183	Non-classical_monocytes
10(clustering_res_0.8)	PPP1CA	0.601	0.207	6.2978e-117		0.373759	Non-classical_monocytes
10(clustering_res_0.8)	PGAM1	0.774	0.282	1.13365e-113		0.454104	Non-classical_monocytes
10(clustering_res_0.8)	PRKACA	0.689	0.246	9.31439e-104		0.364463	Non-classical_monocytes
10(clustering_res_0.8)	MACROH2A1	0.897	0.409	8.57428e-100		0.457838	Non-classical_monocytes
10(clustering_res_0.8)	LRRC25	0.915	0.449	2.0806e-89		0.45608	Non-classical_monocytes
10(clustering_res_0.8)	NDUFA1	0.806	0.339	1.55116e-84		0.359878	Non-classical_monocytes
10(clustering_res_0.8)	MSN	0.972	0.734	2.84197e-58		0.38017	Non-classical_monocytes
10(clustering_res_0.8)	ACTG1	0.984	0.767	4.20748e-53		0.413517	Non-classical_monocytes
10(clustering_res_0.8)	TPM3	0.982	0.782	2.46351e-51		0.370341	Non-classical_monocytes
10(clustering_res_0.8)	RHOA	0.983	0.739	5.86892e-49		0.352784	Non-classical_monocytes
10(clustering_res_0.8)	ATP5F1E	0.976	0.748	2.61684e-38		0.350049	Non-classical_monocytes
11(clustering_res_0.8)	TGFBR3	0.444	0.018	0		1.74234	CD8_T_cells
11(clustering_res_0.8)	DUSP2	0.32	0.015	0		1.45619	CD8_T_cells
11(clustering_res_0.8)	SLC4A10	0.158	0.001	0		1.08605	CD8_T_cells
11(clustering_res_0.8)	ARL4C	0.947	0.072	0		3.03415	CD8_T_cells
11(clustering_res_0.8)	EOMES	0.401	0.015	0		1.54953	CD8_T_cells
11(clustering_res_0.8)	CXCR6	0.165	0.002	0		0.841699	CD8_T_cells
11(clustering_res_0.8)	CCR5	0.296	0.009	0		1.22657	CD8_T_cells
11(clustering_res_0.8)	GPR171	0.313	0.017	0		1.29201	CD8_T_cells
11(clustering_res_0.8)	HOPX	0.45	0.021	0		1.66321	CD8_T_cells
11(clustering_res_0.8)	IL7R	0.812	0.052	0		3.39464	CD8_T_cells
11(clustering_res_0.8)	GZMK	0.369	0.01	0		1.93126	CD8_T_cells
11(clustering_res_0.8)	GZMA	0.886	0.032	0		3.05165	CD8_T_cells
11(clustering_res_0.8)	NCR3	0.173	0.007	0		0.832822	CD8_T_cells
11(clustering_res_0.8)	TRGC2	0.572	0.02	0		2.26105	CD8_T_cells
11(clustering_res_0.8)	TRGC1	0.549	0.014	0		2.71788	CD8_T_cells
11(clustering_res_0.8)	SH2D1A	0.397	0.02	0		1.44669	CD8_T_cells
11(clustering_res_0.8)	MYBL1	0.325	0.013	0		1.36199	CD8_T_cells
11(clustering_res_0.8)	CTSW	0.583	0.027	0		2.01073	CD8_T_cells
11(clustering_res_0.8)	SYTL2	0.293	0.01	0		1.21904	CD8_T_cells
11(clustering_res_0.8)	ZBTB16	0.272	0.048	0		0.99792	CD8_T_cells
11(clustering_res_0.8)	CD3E	0.867	0.059	0		2.69108	CD8_T_cells
11(clustering_res_0.8)	CD3D	0.647	0.038	0		2.04627	CD8_T_cells
11(clustering_res_0.8)	CD3G	0.749	0.046	0		2.39225	CD8_T_cells
11(clustering_res_0.8)	PRF1	0.842	0.031	0		2.73626	CD8_T_cells
11(clustering_res_0.8)	SPOCK2	0.757	0.061	0		2.31352	CD8_T_cells
11(clustering_res_0.8)	KLRG1	0.673	0.017	0		2.48276	CD8_T_cells
11(clustering_res_0.8)	KLRB1	0.542	0.019	0		2.71132	CD8_T_cells
11(clustering_res_0.8)	KLRD1	0.488	0.026	0		2.2763	CD8_T_cells
11(clustering_res_0.8)	TRDC	0.341	0.008	0		2.01992	CD8_T_cells
11(clustering_res_0.8)	RORA	0.487	0.024	0		1.82954	CD8_T_cells
11(clustering_res_0.8)	IL32	0.912	0.08	0		3.26583	CD8_T_cells
11(clustering_res_0.8)	CCL5	0.991	0.038	0		3.89591	CD8_T_cells
11(clustering_res_0.8)	IKZF3	0.642	0.044	0		2.15607	CD8_T_cells
11(clustering_res_0.8)	NKG7	0.941	0.084	0		3.06312	CD8_T_cells
11(clustering_res_0.8)	IL2RB	0.462	0.027	0		1.52379	CD8_T_cells
11(clustering_res_0.8)	SLAMF7	0.525	0.075	0		1.2711	CD8_T_cells
11(clustering_res_0.8)	GZMM	0.305	0.013	0		1.16932	CD8_T_cells
11(clustering_res_0.8)	TC2N	0.377	0.02	0		1.36673	CD8_T_cells
11(clustering_res_0.8)	CD2	0.811	0.055	0		2.67459	CD8_T_cells
11(clustering_res_0.8)	S1PR5	0.3	0.012	0		1.13858	CD8_T_cells
11(clustering_res_0.8)	GZMH	0.531	0.019	0		2.35147	CD8_T_cells
11(clustering_res_0.8)	CD96	0.497	0.032	0		1.73615	CD8_T_cells
11(clustering_res_0.8)	SNORD3A	0.56	0.075	0		1.92401	CD8_T_cells
11(clustering_res_0.8)	RUNX3	0.832	0.081	0		2.43438	CD8_T_cells
11(clustering_res_0.8)	LBH	0.632	0.049	0		1.95744	CD8_T_cells
11(clustering_res_0.8)	CD7	0.365	0.034	0		1.32805	CD8_T_cells
11(clustering_res_0.8)	SYNE2	0.788	0.159	0		1.8985	CD8_T_cells
11(clustering_res_0.8)	PYHIN1	0.386	0.021	0		1.46276	CD8_T_cells
11(clustering_res_0.8)	PTPN4	0.464	0.032	0		1.60938	CD8_T_cells
11(clustering_res_0.8)	SAMD3	0.348	0.015	0		1.28377	CD8_T_cells
11(clustering_res_0.8)	TLE5	0.905	0.124	0		2.47774	CD8_T_cells
11(clustering_res_0.8)	ETS1	0.805	0.092	0		2.14589	CD8_T_cells
11(clustering_res_0.8)	RASGRP1	0.554	0.041	0		1.8547	CD8_T_cells
11(clustering_res_0.8)	SH2D2A	0.268	0.013	0		1.03668	CD8_T_cells
11(clustering_res_0.8)	TRBC1	0.565	0.044	0		2.00652	CD8_T_cells
11(clustering_res_0.8)	TRAC	0.787	0.059	0		2.43345	CD8_T_cells
11(clustering_res_0.8)	KLRC1	0.18	0.003	0		0.996705	CD8_T_cells
11(clustering_res_0.8)	S1PR1	0.508	0.064	0		1.51818	CD8_T_cells
11(clustering_res_0.8)	CD52	0.976	0.139	0		2.83823	CD8_T_cells
11(clustering_res_0.8)	TRBC2	0.822	0.069	0		2.49151	CD8_T_cells
11(clustering_res_0.8)	TBX21	0.387	0.017	0		1.44289	CD8_T_cells
11(clustering_res_0.8)	LINC01871	0.155	0.005	0		0.65605	CD8_T_cells
11(clustering_res_0.8)	AHNAK	0.935	0.126	0		2.58971	CD8_T_cells
11(clustering_res_0.8)	CD99	0.756	0.09	0		2.17751	CD8_T_cells
11(clustering_res_0.8)	GPRIN3	0.39	0.037	0		1.47323	CD8_T_cells
11(clustering_res_0.8)	TRG-AS1	0.368	0.026	0		1.46569	CD8_T_cells
11(clustering_res_0.8)	RPS4X	0.976	0.173	0		2.42281	CD8_T_cells
11(clustering_res_0.8)	CBLB	0.268	0.021	0		1.05881	CD8_T_cells
11(clustering_res_0.8)	SLFN5	0.728	0.084	0		2.23619	CD8_T_cells
11(clustering_res_0.8)	RPL3	0.985	0.179	0		2.62129	CD8_T_cells
11(clustering_res_0.8)	RPS18	0.992	0.193	0		2.57126	CD8_T_cells
11(clustering_res_0.8)	RPL13	0.965	0.173	0		2.42394	CD8_T_cells
11(clustering_res_0.8)	RPS12	0.995	0.196	0		2.70139	CD8_T_cells
11(clustering_res_0.8)	RPSA	0.9	0.14	0		2.29122	CD8_T_cells
11(clustering_res_0.8)	RPS14	0.985	0.247	0		2.44745	CD8_T_cells
11(clustering_res_0.8)	RPL10A	0.951	0.145	0		2.38525	CD8_T_cells
11(clustering_res_0.8)	RPS19	0.982	0.203	0		2.56516	CD8_T_cells
11(clustering_res_0.8)	CD247	0.336	0.023	0		1.17743	CD8_T_cells
11(clustering_res_0.8)	XBP1	0.529	0.09	0		1.44856	CD8_T_cells
11(clustering_res_0.8)	RPL18	0.756	0.128	0		1.85051	CD8_T_cells
11(clustering_res_0.8)	GNLY	0.698	0.025	0		3.56917	CD8_T_cells
11(clustering_res_0.8)	RPL27A	0.993	0.328	0		2.38999	CD8_T_cells
11(clustering_res_0.8)	LYAR	0.424	0.045	0		1.44877	CD8_T_cells
11(clustering_res_0.8)	GIMAP7	0.749	0.102	0		2.08555	CD8_T_cells
11(clustering_res_0.8)	SKAP1	0.424	0.03	0		1.44896	CD8_T_cells
11(clustering_res_0.8)	LCK	0.484	0.036	0		1.56887	CD8_T_cells
11(clustering_res_0.8)	RPL23A	0.904	0.139	0		2.28193	CD8_T_cells
11(clustering_res_0.8)	SLAMF1	0.173	0.011	0		0.744976	CD8_T_cells
11(clustering_res_0.8)	CLEC2D	0.537	0.064	0		1.65386	CD8_T_cells
11(clustering_res_0.8)	AUTS2	0.161	0.008	0		0.742611	CD8_T_cells
11(clustering_res_0.8)	RPS20	0.996	0.232	0		2.51524	CD8_T_cells
11(clustering_res_0.8)	HCST	0.751	0.158	0		1.92121	CD8_T_cells
11(clustering_res_0.8)	OPTN	0.376	0.032	0		1.28119	CD8_T_cells
11(clustering_res_0.8)	NLRC3	0.248	0.017	0		0.942932	CD8_T_cells
11(clustering_res_0.8)	RPL5	0.976	0.179	0		2.35042	CD8_T_cells
11(clustering_res_0.8)	RPS2	0.97	0.253	0		2.13953	CD8_T_cells
11(clustering_res_0.8)	RPL13A	0.989	0.232	0		2.49019	CD8_T_cells
11(clustering_res_0.8)	SLC38A1	0.549	0.063	0		1.63621	CD8_T_cells
11(clustering_res_0.8)	RPS3	0.988	0.252	0		2.41903	CD8_T_cells
11(clustering_res_0.8)	CD81	0.437	0.039	0		1.4547	CD8_T_cells
11(clustering_res_0.8)	RPS15A	0.994	0.32	0		2.36076	CD8_T_cells
11(clustering_res_0.8)	RPL18A	0.848	0.134	0		2.10636	CD8_T_cells
11(clustering_res_0.8)	RPS15	0.705	0.129	0		1.72112	CD8_T_cells
11(clustering_res_0.8)	RPL6	0.994	0.247	0		2.39689	CD8_T_cells
11(clustering_res_0.8)	RPS27	1	0.3	0		2.86908	CD8_T_cells
11(clustering_res_0.8)	RPL37A	0.983	0.233	0		2.3272	CD8_T_cells
11(clustering_res_0.8)	HNRNPA1	0.857	0.154	0		2.07421	CD8_T_cells
11(clustering_res_0.8)	RPL10	0.975	0.197	0		2.31183	CD8_T_cells
11(clustering_res_0.8)	RPL35	0.801	0.124	0		2.04742	CD8_T_cells
11(clustering_res_0.8)	RPLP2	0.984	0.219	0		2.32331	CD8_T_cells
11(clustering_res_0.8)	RPLP0	0.783	0.123	0		1.96023	CD8_T_cells
11(clustering_res_0.8)	SPN	0.665	0.076	0		2.05708	CD8_T_cells
11(clustering_res_0.8)	CCL4	0.417	0.043	0		1.12979	CD8_T_cells
11(clustering_res_0.8)	RPL14	0.964	0.223	0		2.26973	CD8_T_cells
11(clustering_res_0.8)	FYN	0.607	0.079	0		1.80487	CD8_T_cells
11(clustering_res_0.8)	RPS28	0.993	0.25	0		2.40313	CD8_T_cells
11(clustering_res_0.8)	RPS21	0.947	0.184	0		2.20357	CD8_T_cells
11(clustering_res_0.8)	RPS23	0.99	0.193	0		2.38555	CD8_T_cells
11(clustering_res_0.8)	RPS8	0.997	0.215	0		2.36135	CD8_T_cells
11(clustering_res_0.8)	STAT4	0.269	0.016	0		0.982294	CD8_T_cells
11(clustering_res_0.8)	MT-CYB	1	0.899	0		1.88461	CD8_T_cells
11(clustering_res_0.8)	C12orf75	0.331	0.018	0		1.21386	CD8_T_cells
11(clustering_res_0.8)	BCL9L	0.535	0.052	0		1.70619	CD8_T_cells
11(clustering_res_0.8)	RPL28	0.9	0.294	0		1.73903	CD8_T_cells
11(clustering_res_0.8)	RPS5	0.902	0.153	0		2.11671	CD8_T_cells
11(clustering_res_0.8)	APOBEC3G	0.489	0.071	0		1.4346	CD8_T_cells
11(clustering_res_0.8)	RPL12	0.972	0.209	0		2.22293	CD8_T_cells
11(clustering_res_0.8)	BIN1	0.297	0.024	0		1.04642	CD8_T_cells
11(clustering_res_0.8)	PRKCH	0.48	0.052	0		1.42665	CD8_T_cells
11(clustering_res_0.8)	AL365361.1	0.401	0.032	0		1.43073	CD8_T_cells
11(clustering_res_0.8)	F2R	0.239	0.012	0		0.967113	CD8_T_cells
11(clustering_res_0.8)	RPL31	0.998	0.299	0		2.47702	CD8_T_cells
11(clustering_res_0.8)	SYNE1	0.578	0.171	0		1.16056	CD8_T_cells
11(clustering_res_0.8)	RPS29	0.999	0.315	0		2.5101	CD8_T_cells
11(clustering_res_0.8)	PRR5	0.146	0.008	0		0.64015	CD8_T_cells
11(clustering_res_0.8)	EEF1A1	1	0.411	0		2.57668	CD8_T_cells
11(clustering_res_0.8)	RPL15	0.902	0.195	0		1.99597	CD8_T_cells
11(clustering_res_0.8)	RPL36	0.917	0.163	0		2.16005	CD8_T_cells
11(clustering_res_0.8)	GATA3	0.231	0.018	0		0.901473	CD8_T_cells
11(clustering_res_0.8)	CD69	0.25	0.019	0		1.01183	CD8_T_cells
11(clustering_res_0.8)	MT-CO1	1	0.78	0		2.17534	CD8_T_cells
11(clustering_res_0.8)	MT-ND5	1	0.641	0		2.36695	CD8_T_cells
11(clustering_res_0.8)	RPL32	0.994	0.275	0		2.2773	CD8_T_cells
11(clustering_res_0.8)	RPL35A	0.94	0.206	0		2.12083	CD8_T_cells
11(clustering_res_0.8)	MLLT6	0.641	0.137	0		1.44691	CD8_T_cells
11(clustering_res_0.8)	RPS6	0.999	0.31	0		2.45005	CD8_T_cells
11(clustering_res_0.8)	RPL4	0.951	0.165	0		2.16574	CD8_T_cells
11(clustering_res_0.8)	RPS27A	0.998	0.317	0		2.41232	CD8_T_cells
11(clustering_res_0.8)	NPM1	0.796	0.135	0		1.93512	CD8_T_cells
11(clustering_res_0.8)	RPL29	0.942	0.214	0		2.08468	CD8_T_cells
11(clustering_res_0.8)	APOBEC3C	0.524	0.086	0		1.60918	CD8_T_cells
11(clustering_res_0.8)	TCF7	0.439	0.049	0		1.24973	CD8_T_cells
11(clustering_res_0.8)	MT-ND4	1	0.953	0		1.63484	CD8_T_cells
11(clustering_res_0.8)	RPL21	0.996	0.332	0		2.38049	CD8_T_cells
11(clustering_res_0.8)	RPS16	0.983	0.281	0		2.14233	CD8_T_cells
11(clustering_res_0.8)	RPL8	0.929	0.198	0		1.98439	CD8_T_cells
11(clustering_res_0.8)	RAB29	0.511	0.11	0		1.2817	CD8_T_cells
11(clustering_res_0.8)	RPS3A	0.96	0.228	0		2.10962	CD8_T_cells
11(clustering_res_0.8)	RPL7A	0.834	0.168	0		1.89056	CD8_T_cells
11(clustering_res_0.8)	RPL19	0.967	0.223	0		2.17879	CD8_T_cells
11(clustering_res_0.8)	MT-ATP6	1	0.89	0		1.91786	CD8_T_cells
11(clustering_res_0.8)	RPL34	0.999	0.43	0		2.34583	CD8_T_cells
11(clustering_res_0.8)	ITPRIPL1	0.14	0.006	0		0.637376	CD8_T_cells
11(clustering_res_0.8)	MT-ATP8	0.994	0.408	0		2.09922	CD8_T_cells
11(clustering_res_0.8)	ITGB7	0.359	0.032	0		1.24568	CD8_T_cells
11(clustering_res_0.8)	RACK1	0.919	0.23	0		1.84518	CD8_T_cells
11(clustering_res_0.8)	MT-ND3	1	0.897	0		1.72086	CD8_T_cells
11(clustering_res_0.8)	MT-CO2	1	0.875	0		1.85818	CD8_T_cells
11(clustering_res_0.8)	MT-CO3	1	0.926	0		1.59021	CD8_T_cells
11(clustering_res_0.8)	ID2	0.708	0.142	0		1.82297	CD8_T_cells
11(clustering_res_0.8)	RPS24	0.994	0.313	0		2.14212	CD8_T_cells
11(clustering_res_0.8)	RPS25	0.91	0.204	0		1.9889	CD8_T_cells
11(clustering_res_0.8)	RPL37	0.995	0.44	0		2.04742	CD8_T_cells
11(clustering_res_0.8)	SBK1	0.246	0.014	0		0.987009	CD8_T_cells
11(clustering_res_0.8)	RPS7	0.892	0.212	0		1.94379	CD8_T_cells
11(clustering_res_0.8)	RPL24	0.801	0.167	0		1.77859	CD8_T_cells
11(clustering_res_0.8)	RPL11	0.969	0.242	0		2.06718	CD8_T_cells
11(clustering_res_0.8)	HSP90AB1	0.729	0.125	0		1.8944	CD8_T_cells
11(clustering_res_0.8)	RPL9	0.99	0.255	0		2.21162	CD8_T_cells
11(clustering_res_0.8)	RPL23	0.978	0.293	0		2.05765	CD8_T_cells
11(clustering_res_0.8)	THEMIS	0.273	0.013	0		1.10588	CD8_T_cells
11(clustering_res_0.8)	CASP17P	0.141	0.006	0		0.654512	CD8_T_cells
11(clustering_res_0.8)	BCL11B	0.479	0.039	0		1.59084	CD8_T_cells
11(clustering_res_0.8)	RPL22	0.854	0.144	0		1.96929	CD8_T_cells
11(clustering_res_0.8)	CD226	0.274	0.016	0		1.0884	CD8_T_cells
11(clustering_res_0.8)	EVL	0.547	0.06	0		1.59825	CD8_T_cells
11(clustering_res_0.8)	MT-ND4L	0.991	0.513	0		1.88436	CD8_T_cells
11(clustering_res_0.8)	YWHAQ	0.532	0.103	0		1.44298	CD8_T_cells
11(clustering_res_0.8)	RPLP1	0.94	0.217	0		2.07474	CD8_T_cells
11(clustering_res_0.8)	PPIA	0.835	0.16	0		1.90871	CD8_T_cells
11(clustering_res_0.8)	MACF1	0.652	0.203	0		1.36116	CD8_T_cells
11(clustering_res_0.8)	RHOF	0.293	0.041	0		0.932128	CD8_T_cells
11(clustering_res_0.8)	LY9	0.228	0.016	0		0.87486	CD8_T_cells
11(clustering_res_0.8)	EEF1B2	0.837	0.146	0		1.95964	CD8_T_cells
11(clustering_res_0.8)	ADGRG1	0.335	0.015	0		1.38022	CD8_T_cells
11(clustering_res_0.8)	RPS13	0.985	0.248	0		2.0806	CD8_T_cells
11(clustering_res_0.8)	RPL27	0.952	0.267	0		1.97306	CD8_T_cells
11(clustering_res_0.8)	RPS10	0.844	0.189	0		1.83956	CD8_T_cells
11(clustering_res_0.8)	RPL39	0.989	0.348	0		1.99176	CD8_T_cells
11(clustering_res_0.8)	RPL41	0.982	0.381	0		2.00882	CD8_T_cells
11(clustering_res_0.8)	CALM1	0.979	0.566	0		1.49838	CD8_T_cells
11(clustering_res_0.8)	RPL26	0.869	0.167	0		2.01784	CD8_T_cells
11(clustering_res_0.8)	PRKACB	0.452	0.045	0		1.50124	CD8_T_cells
11(clustering_res_0.8)	MT-ND2	1	0.884	0		1.83191	CD8_T_cells
11(clustering_res_0.8)	FCMR	0.473	0.062	0		1.26696	CD8_T_cells
11(clustering_res_0.8)	NFATC2	0.324	0.024	0		1.20771	CD8_T_cells
11(clustering_res_0.8)	CDC25B	0.393	0.033	0		1.3178	CD8_T_cells
11(clustering_res_0.8)	SNRPD2	0.546	0.092	0		1.51615	CD8_T_cells
11(clustering_res_0.8)	RPL38	0.975	0.295	0		2.00992	CD8_T_cells
11(clustering_res_0.8)	PCED1B-AS1	0.453	0.063	0		1.29474	CD8_T_cells
11(clustering_res_0.8)	RPL7	0.868	0.178	0		1.92842	CD8_T_cells
11(clustering_res_0.8)	EEF2	0.743	0.162	0		1.63878	CD8_T_cells
11(clustering_res_0.8)	MAF	0.339	0.03	0		1.46365	CD8_T_cells
11(clustering_res_0.8)	NUCKS1	0.561	0.093	0		1.62194	CD8_T_cells
11(clustering_res_0.8)	RPL30	0.987	0.398	0		1.96635	CD8_T_cells
11(clustering_res_0.8)	DYRK2	0.362	0.038	0		1.26343	CD8_T_cells
11(clustering_res_0.8)	TRAT1	0.223	0.019	0		0.864522	CD8_T_cells
11(clustering_res_0.8)	LINC00861	0.488	0.043	0		1.58448	CD8_T_cells
11(clustering_res_0.8)	DENND2D	0.332	0.052	0		1.0056	CD8_T_cells
11(clustering_res_0.8)	ZAP70	0.245	0.015	0		0.920382	CD8_T_cells
11(clustering_res_0.8)	C1orf21	0.261	0.011	0		1.07369	CD8_T_cells
11(clustering_res_0.8)	KLF12	0.306	0.025	0		1.15749	CD8_T_cells
11(clustering_res_0.8)	HSPA8	0.834	0.194	0		1.81608	CD8_T_cells
11(clustering_res_0.8)	RPL36A	0.637	0.105	0		1.67702	CD8_T_cells
11(clustering_res_0.8)	LAX1	0.176	0.011	0		0.763796	CD8_T_cells
11(clustering_res_0.8)	NAP1L1	0.857	0.18	0		1.66001	CD8_T_cells
11(clustering_res_0.8)	SSBP3	0.473	0.057	0		1.56272	CD8_T_cells
11(clustering_res_0.8)	NMT2	0.134	0.011	0		0.579734	CD8_T_cells
11(clustering_res_0.8)	C12orf57	0.361	0.039	0		1.20704	CD8_T_cells
11(clustering_res_0.8)	CD40LG	0.205	0.011	0		0.880099	CD8_T_cells
11(clustering_res_0.8)	MTATP6P1	0.932	0.393	0		1.68951	CD8_T_cells
11(clustering_res_0.8)	NOP53	0.45	0.063	0		1.37556	CD8_T_cells
11(clustering_res_0.8)	PTMA	0.996	0.299	0		2.1464	CD8_T_cells
11(clustering_res_0.8)	MDFIC	0.359	0.042	0		1.24258	CD8_T_cells
11(clustering_res_0.8)	NCL	0.676	0.128	0		1.64189	CD8_T_cells
11(clustering_res_0.8)	CAPN2	0.412	0.065	0		1.26002	CD8_T_cells
11(clustering_res_0.8)	SEPTIN1	0.294	0.028	0		1.01948	CD8_T_cells
11(clustering_res_0.8)	HSP90B1	0.73	0.153	0		1.58109	CD8_T_cells
11(clustering_res_0.8)	RPS27AP16	0.816	0.159	0		1.93595	CD8_T_cells
11(clustering_res_0.8)	CXCR3	0.147	0.008	0		0.636969	CD8_T_cells
11(clustering_res_0.8)	PLCG1	0.155	0.01	0		0.659	CD8_T_cells
11(clustering_res_0.8)	CCND2	0.369	0.051	0		1.24499	CD8_T_cells
11(clustering_res_0.8)	TPT1	1	0.844	0		1.43189	CD8_T_cells
11(clustering_res_0.8)	SLAMF6	0.381	0.03	0		1.29421	CD8_T_cells
11(clustering_res_0.8)	SIT1	0.245	0.016	0		0.940324	CD8_T_cells
11(clustering_res_0.8)	RPS11	0.987	0.398	0		1.87711	CD8_T_cells
11(clustering_res_0.8)	AC243919.1	0.652	0.132	0		1.52954	CD8_T_cells
11(clustering_res_0.8)	FGFBP2	0.506	0.021	0		2.36827	CD8_T_cells
11(clustering_res_0.8)	ZBTB38	0.45	0.063	0		1.42427	CD8_T_cells
11(clustering_res_0.8)	USP28	0.192	0.017	0		0.758369	CD8_T_cells
11(clustering_res_0.8)	ARHGEF3	0.359	0.061	0		1.10407	CD8_T_cells
11(clustering_res_0.8)	MT-ND1	1	0.928	0		1.1606	CD8_T_cells
11(clustering_res_0.8)	NR1D2	0.23	0.021	0		0.908718	CD8_T_cells
11(clustering_res_0.8)	ESYT1	0.355	0.046	0		1.14202	CD8_T_cells
11(clustering_res_0.8)	URI1	0.332	0.048	0		1.12602	CD8_T_cells
11(clustering_res_0.8)	GRAP2	0.191	0.013	0		0.724589	CD8_T_cells
11(clustering_res_0.8)	GOLGA8A	0.187	0.019	0		0.714858	CD8_T_cells
11(clustering_res_0.8)	ITM2A	0.369	0.031	0		1.38507	CD8_T_cells
11(clustering_res_0.8)	TOMM7	0.754	0.198	0		1.60341	CD8_T_cells
11(clustering_res_0.8)	ITGA4	0.553	0.106	0		1.45369	CD8_T_cells
11(clustering_res_0.8)	FKBP11	0.234	0.025	0		0.820201	CD8_T_cells
11(clustering_res_0.8)	PLAAT4	0.341	0.046	0		1.05987	CD8_T_cells
11(clustering_res_0.8)	RPS17	0.705	0.126	0		1.70909	CD8_T_cells
11(clustering_res_0.8)	PTCH1	0.122	0.005	0		0.542045	CD8_T_cells
11(clustering_res_0.8)	NSA2	0.548	0.114	0		1.42659	CD8_T_cells
11(clustering_res_0.8)	CCDC107	0.199	0.02	0		0.769092	CD8_T_cells
11(clustering_res_0.8)	ST6GAL1	0.385	0.057	0		1.14685	CD8_T_cells
11(clustering_res_0.8)	GZMB	0.322	0.019	0		1.37655	CD8_T_cells
11(clustering_res_0.8)	PRKCQ	0.188	0.014	0		0.776121	CD8_T_cells
11(clustering_res_0.8)	SNHG6	0.4	0.069	0		1.17062	CD8_T_cells
11(clustering_res_0.8)	GAS5	0.444	0.076	0		1.2487	CD8_T_cells
11(clustering_res_0.8)	ITK	0.329	0.034	0		1.09049	CD8_T_cells
11(clustering_res_0.8)	SCML4	0.252	0.035	0		0.841176	CD8_T_cells
11(clustering_res_0.8)	BCL2	0.26	0.029	0		1.11225	CD8_T_cells
11(clustering_res_0.8)	RPL6P27	0.642	0.115	0		1.66085	CD8_T_cells
11(clustering_res_0.8)	PRKX	0.3	0.053	0		1.06041	CD8_T_cells
11(clustering_res_0.8)	CD6	0.207	0.013	0		0.85072	CD8_T_cells
11(clustering_res_0.8)	ANXA6	0.429	0.075	0		1.27038	CD8_T_cells
11(clustering_res_0.8)	CCDC88C	0.384	0.053	0		1.2156	CD8_T_cells
11(clustering_res_0.8)	HCG18	0.227	0.028	0		0.874963	CD8_T_cells
11(clustering_res_0.8)	LDHB	0.37	0.065	0		0.984665	CD8_T_cells
11(clustering_res_0.8)	FBL	0.342	0.05	0		1.13451	CD8_T_cells
11(clustering_res_0.8)	ADGRG5	0.12	0.006	0		0.513435	CD8_T_cells
11(clustering_res_0.8)	PARP15	0.243	0.019	0		0.926513	CD8_T_cells
11(clustering_res_0.8)	TSEN54	0.194	0.013	0		0.764125	CD8_T_cells
11(clustering_res_0.8)	SRSF8	0.275	0.031	0		0.978038	CD8_T_cells
11(clustering_res_0.8)	LINC02481	0.13	0.005	0		0.611903	CD8_T_cells
11(clustering_res_0.8)	AC099560.2	0.488	0.072	0		1.44727	CD8_T_cells
11(clustering_res_0.8)	RNF125	0.266	0.035	0		0.911806	CD8_T_cells
11(clustering_res_0.8)	CD5	0.275	0.02	0		1.07904	CD8_T_cells
11(clustering_res_0.8)	PEBP1	0.397	0.053	0		1.28313	CD8_T_cells
11(clustering_res_0.8)	ZNF831	0.128	0.009	0		0.544697	CD8_T_cells
11(clustering_res_0.8)	ZBTB4	0.249	0.037	0		0.8862	CD8_T_cells
11(clustering_res_0.8)	AL590867.2	0.617	0.117	0		1.59936	CD8_T_cells
11(clustering_res_0.8)	PLEKHA1	0.245	0.023	0		0.925853	CD8_T_cells
11(clustering_res_0.8)	TRAF5	0.156	0.014	0		0.592305	CD8_T_cells
11(clustering_res_0.8)	SLA2	0.139	0.013	0		0.552362	CD8_T_cells
11(clustering_res_0.8)	SLFN12L	0.136	0.01	0		0.558848	CD8_T_cells
11(clustering_res_0.8)	TRIB2	0.245	0.028	0		0.851033	CD8_T_cells
11(clustering_res_0.8)	GVINP1	0.322	0.054	0		1.00825	CD8_T_cells
11(clustering_res_0.8)	LPIN1	0.211	0.023	0		0.818971	CD8_T_cells
11(clustering_res_0.8)	MIAT	0.276	0.059	0		0.90795	CD8_T_cells
11(clustering_res_0.8)	OSBPL3	0.161	0.013	0		0.670123	CD8_T_cells
11(clustering_res_0.8)	S100A10	0.424	0.086	0		1.1084	CD8_T_cells
11(clustering_res_0.8)	FCRL3	0.148	0.011	0		0.707988	CD8_T_cells
11(clustering_res_0.8)	RPL3P4	0.463	0.069	0		1.41984	CD8_T_cells
11(clustering_res_0.8)	CX3CR1	0.547	0.095	0		1.91141	CD8_T_cells
11(clustering_res_0.8)	PCED1B	0.163	0.02	0		0.558808	CD8_T_cells
11(clustering_res_0.8)	YPEL1	0.132	0.011	0		0.557308	CD8_T_cells
11(clustering_res_0.8)	ITGB1	0.545	0.12	0		1.78844	CD8_T_cells
11(clustering_res_0.8)	THEM4	0.178	0.02	0		0.719242	CD8_T_cells
11(clustering_res_0.8)	AKR1B1	0.195	0.027	0		0.714892	CD8_T_cells
11(clustering_res_0.8)	RAP2A	0.235	0.031	0		0.961009	CD8_T_cells
11(clustering_res_0.8)	INPP4B	0.143	0.018	0		0.571441	CD8_T_cells
11(clustering_res_0.8)	CEP78	0.19	0.021	0		0.870339	CD8_T_cells
11(clustering_res_0.8)	LPAR6	0.252	0.047	0		0.872711	CD8_T_cells
11(clustering_res_0.8)	EIF3E	0.511	0.112	4.51533e-305		1.23415	CD8_T_cells
11(clustering_res_0.8)	SSR4	0.453	0.084	3.94262e-303		1.23478	CD8_T_cells
11(clustering_res_0.8)	COX6C	0.57	0.126	1.26057e-302		1.39484	CD8_T_cells
11(clustering_res_0.8)	PARP1	0.322	0.051	3.52292e-301		1.03436	CD8_T_cells
11(clustering_res_0.8)	STK39	0.187	0.024	8.94962e-301		0.733824	CD8_T_cells
11(clustering_res_0.8)	CALR	0.626	0.143	5.88493e-299		1.54598	CD8_T_cells
11(clustering_res_0.8)	RAN	0.549	0.117	7.48314e-298		1.31174	CD8_T_cells
11(clustering_res_0.8)	SYNCRIP	0.465	0.105	3.43991e-297		1.22446	CD8_T_cells
11(clustering_res_0.8)	GIMAP6	0.358	0.06	6.74685e-297		1.09871	CD8_T_cells
11(clustering_res_0.8)	EIF4B	0.765	0.209	2.01212e-293		1.60504	CD8_T_cells
11(clustering_res_0.8)	SLC25A6	0.563	0.119	3.57869e-293		1.32913	CD8_T_cells
11(clustering_res_0.8)	ABLIM1	0.205	0.031	9.48548e-293		0.734369	CD8_T_cells
11(clustering_res_0.8)	HSP90AA1	0.894	0.369	8.18072e-292		1.46332	CD8_T_cells
11(clustering_res_0.8)	TTC39C	0.18	0.022	2.60428e-291		0.685307	CD8_T_cells
11(clustering_res_0.8)	SLC4A7	0.176	0.019	6.54201e-290		0.759796	CD8_T_cells
11(clustering_res_0.8)	C19orf12	0.219	0.03	7.76055e-290		0.824364	CD8_T_cells
11(clustering_res_0.8)	LMAN1	0.247	0.029	3.66285e-289		0.94243	CD8_T_cells
11(clustering_res_0.8)	TNIK	0.216	0.022	3.82122e-288		0.888723	CD8_T_cells
11(clustering_res_0.8)	CFAP97	0.25	0.029	1.50911e-283		0.947192	CD8_T_cells
11(clustering_res_0.8)	APOL3	0.254	0.037	1.64774e-282		0.884247	CD8_T_cells
11(clustering_res_0.8)	PRKCQ-AS1	0.16	0.022	1.82247e-282		0.587915	CD8_T_cells
11(clustering_res_0.8)	UCP2	0.737	0.203	1.50539e-280		1.55654	CD8_T_cells
11(clustering_res_0.8)	DSTN	0.331	0.061	6.74716e-280		1.02057	CD8_T_cells
11(clustering_res_0.8)	CMPK1	0.407	0.078	1.14079e-278		1.13832	CD8_T_cells
11(clustering_res_0.8)	ASF1A	0.174	0.022	2.97506e-277		0.677563	CD8_T_cells
11(clustering_res_0.8)	SRSF7	0.532	0.107	6.76029e-277		1.38987	CD8_T_cells
11(clustering_res_0.8)	PA2G4	0.462	0.085	3.62545e-273		1.31955	CD8_T_cells
11(clustering_res_0.8)	TTC3	0.388	0.068	5.94815e-271		1.25975	CD8_T_cells
11(clustering_res_0.8)	PPP3CC	0.164	0.018	4.77405e-269		0.645939	CD8_T_cells
11(clustering_res_0.8)	ARPC5L	0.329	0.057	7.51751e-269		0.995674	CD8_T_cells
11(clustering_res_0.8)	BTF3	0.754	0.199	3.28726e-268		1.5049	CD8_T_cells
11(clustering_res_0.8)	NACA	0.876	0.319	3.75418e-268		1.32759	CD8_T_cells
11(clustering_res_0.8)	SNRPN	0.139	0.016	7.46789e-268		0.542132	CD8_T_cells
11(clustering_res_0.8)	CAMK2D	0.153	0.019	6.65978e-267		0.633707	CD8_T_cells
11(clustering_res_0.8)	SIGIRR	0.247	0.033	9.0959e-267		0.855179	CD8_T_cells
11(clustering_res_0.8)	LRBA	0.158	0.016	1.48134e-266		0.608991	CD8_T_cells
11(clustering_res_0.8)	TMEM109	0.203	0.026	2.05928e-266		0.728971	CD8_T_cells
11(clustering_res_0.8)	CD48	0.741	0.315	1.55203e-265		1.02303	CD8_T_cells
11(clustering_res_0.8)	HNRNPR	0.515	0.117	1.66344e-265		1.24458	CD8_T_cells
11(clustering_res_0.8)	CYB561	0.229	0.021	2.08562e-265		0.885855	CD8_T_cells
11(clustering_res_0.8)	BUB3	0.401	0.084	9.84182e-265		1.0616	CD8_T_cells
11(clustering_res_0.8)	NOP56	0.295	0.049	9.59478e-264		0.966396	CD8_T_cells
11(clustering_res_0.8)	ATF7IP2	0.135	0.01	1.94525e-263		0.588768	CD8_T_cells
11(clustering_res_0.8)	KMT2A	0.439	0.071	1.5992e-262		1.3897	CD8_T_cells
11(clustering_res_0.8)	CCDC92	0.159	0.019	4.89792e-262		0.608585	CD8_T_cells
11(clustering_res_0.8)	FUT11	0.227	0.027	2.27815e-259		0.904564	CD8_T_cells
11(clustering_res_0.8)	RPS3AP6	0.483	0.092	5.04002e-259		1.33735	CD8_T_cells
11(clustering_res_0.8)	NOP58	0.254	0.039	5.33818e-258		0.882715	CD8_T_cells
11(clustering_res_0.8)	PRDM1	0.521	0.109	1.58878e-255		1.23486	CD8_T_cells
11(clustering_res_0.8)	ADRB2	0.274	0.033	2.07314e-255		0.964439	CD8_T_cells
11(clustering_res_0.8)	RPL17	0.607	0.132	1.96491e-253		1.52741	CD8_T_cells
11(clustering_res_0.8)	SNHG5	0.47	0.098	7.14752e-253		1.24057	CD8_T_cells
11(clustering_res_0.8)	ZMYND11	0.227	0.027	2.60171e-252		0.856604	CD8_T_cells
11(clustering_res_0.8)	HINT1	0.622	0.149	1.03953e-250		1.3632	CD8_T_cells
11(clustering_res_0.8)	ABHD14B	0.18	0.027	1.6969e-249		0.653512	CD8_T_cells
11(clustering_res_0.8)	LPXN	0.374	0.081	6.05468e-249		1.04004	CD8_T_cells
11(clustering_res_0.8)	PPM1K	0.242	0.032	2.42853e-248		0.918544	CD8_T_cells
11(clustering_res_0.8)	RPL10AP6	0.362	0.057	9.32082e-248		1.16773	CD8_T_cells
11(clustering_res_0.8)	ANXA2	0.491	0.103	1.66295e-247		0.986847	CD8_T_cells
11(clustering_res_0.8)	PIP4K2A	0.663	0.206	3.09208e-247		1.29061	CD8_T_cells
11(clustering_res_0.8)	RASSF1	0.365	0.066	2.11089e-244		1.05382	CD8_T_cells
11(clustering_res_0.8)	FLNA	0.521	0.119	1.11653e-240		1.29726	CD8_T_cells
11(clustering_res_0.8)	VAMP8	0.43	0.102	1.83523e-240		1.01711	CD8_T_cells
11(clustering_res_0.8)	YBX1	0.78	0.216	6.01223e-239		1.35579	CD8_T_cells
11(clustering_res_0.8)	CAMK4	0.138	0.017	1.29765e-238		0.600324	CD8_T_cells
11(clustering_res_0.8)	RPS27AP5	0.416	0.072	1.25817e-236		1.23457	CD8_T_cells
11(clustering_res_0.8)	P2RY8	0.408	0.077	1.65e-235		1.12593	CD8_T_cells
11(clustering_res_0.8)	COX7C	0.594	0.142	5.90592e-233		1.34004	CD8_T_cells
11(clustering_res_0.8)	ORMDL3	0.284	0.038	7.22859e-233		0.934036	CD8_T_cells
11(clustering_res_0.8)	ILF3	0.344	0.068	5.52283e-232		1.03392	CD8_T_cells
11(clustering_res_0.8)	CCT4	0.303	0.062	1.32535e-228		0.864076	CD8_T_cells
11(clustering_res_0.8)	ENPP4	0.19	0.021	2.67042e-228		0.750513	CD8_T_cells
11(clustering_res_0.8)	TSHZ1	0.218	0.03	6.70007e-228		0.78822	CD8_T_cells
11(clustering_res_0.8)	NSG1	0.118	0.007	8.47276e-227		0.565889	CD8_T_cells
11(clustering_res_0.8)	ZNF91	0.248	0.038	1.04305e-226		0.925677	CD8_T_cells
11(clustering_res_0.8)	NDUFB2	0.334	0.073	1.25729e-225		0.997462	CD8_T_cells
11(clustering_res_0.8)	PHACTR2	0.346	0.08	1.7349e-225		1.17929	CD8_T_cells
11(clustering_res_0.8)	PIK3IP1	0.221	0.037	2.1098e-225		0.70139	CD8_T_cells
11(clustering_res_0.8)	DNMT1	0.288	0.054	4.4608e-225		0.949217	CD8_T_cells
11(clustering_res_0.8)	EPRS1	0.289	0.054	5.96954e-225		0.988709	CD8_T_cells
11(clustering_res_0.8)	DDX24	0.445	0.09	9.23436e-225		1.2402	CD8_T_cells
11(clustering_res_0.8)	ZNF22	0.195	0.027	1.42039e-224		0.749186	CD8_T_cells
11(clustering_res_0.8)	EID1	0.477	0.107	2.07914e-224		1.24994	CD8_T_cells
11(clustering_res_0.8)	RASA3	0.36	0.07	4.99163e-224		1.0341	CD8_T_cells
11(clustering_res_0.8)	UBE2G2	0.304	0.063	1.26641e-223		0.932755	CD8_T_cells
11(clustering_res_0.8)	EIF4A2	0.763	0.243	2.17801e-223		1.36878	CD8_T_cells
11(clustering_res_0.8)	SUN2	0.665	0.209	1.80028e-220		1.22958	CD8_T_cells
11(clustering_res_0.8)	OCIAD2	0.122	0.013	2.71043e-219		0.491485	CD8_T_cells
11(clustering_res_0.8)	OFD1	0.274	0.05	1.26436e-218		0.875534	CD8_T_cells
11(clustering_res_0.8)	KIF2A	0.504	0.103	5.84345e-218		1.33253	CD8_T_cells
11(clustering_res_0.8)	AC116533.1	0.369	0.062	8.99976e-218		1.18375	CD8_T_cells
11(clustering_res_0.8)	TRAF3IP3	0.569	0.154	1.26147e-216		1.25099	CD8_T_cells
11(clustering_res_0.8)	PCSK7	0.295	0.057	3.91976e-215		0.946143	CD8_T_cells
11(clustering_res_0.8)	CCT2	0.216	0.042	5.96582e-215		0.757283	CD8_T_cells
11(clustering_res_0.8)	ANKH	0.137	0.014	1.02844e-214		0.583117	CD8_T_cells
11(clustering_res_0.8)	SOD1	0.471	0.1	1.07712e-214		1.20818	CD8_T_cells
11(clustering_res_0.8)	UHMK1	0.555	0.166	1.43497e-214		1.17827	CD8_T_cells
11(clustering_res_0.8)	UBE2Q2	0.186	0.029	8.26019e-212		0.637188	CD8_T_cells
11(clustering_res_0.8)	HSPE1	0.237	0.04	3.66427e-210		0.789785	CD8_T_cells
11(clustering_res_0.8)	HNRNPDL	0.646	0.191	3.55586e-209		1.2808	CD8_T_cells
11(clustering_res_0.8)	CA5B	0.133	0.018	1.11124e-208		0.522234	CD8_T_cells
11(clustering_res_0.8)	MFHAS1	0.166	0.021	2.28153e-208		0.683949	CD8_T_cells
11(clustering_res_0.8)	TMSB10	0.741	0.253	8.05462e-208		1.18617	CD8_T_cells
11(clustering_res_0.8)	GTF3A	0.429	0.094	9.52636e-208		1.14097	CD8_T_cells
11(clustering_res_0.8)	SDAD1	0.249	0.04	1.49605e-207		0.903445	CD8_T_cells
11(clustering_res_0.8)	ARL14EP	0.191	0.027	3.71657e-207		0.740402	CD8_T_cells
11(clustering_res_0.8)	PPDPF	0.534	0.125	3.29566e-206		1.33578	CD8_T_cells
11(clustering_res_0.8)	SET	0.771	0.254	1.04352e-205		1.26403	CD8_T_cells
11(clustering_res_0.8)	SMAD3	0.156	0.02	2.69525e-205		0.612107	CD8_T_cells
11(clustering_res_0.8)	UBB	0.642	0.21	4.6552e-204		1.17959	CD8_T_cells
11(clustering_res_0.8)	HNRNPA3	0.63	0.187	9.76156e-204		1.25532	CD8_T_cells
11(clustering_res_0.8)	RPL26P19	0.408	0.076	1.34805e-203		1.21596	CD8_T_cells
11(clustering_res_0.8)	SEPTIN9	0.561	0.157	1.75439e-203		1.1546	CD8_T_cells
11(clustering_res_0.8)	GNL3	0.187	0.032	2.13765e-203		0.700474	CD8_T_cells
11(clustering_res_0.8)	PTPN7	0.179	0.03	3.02616e-203		0.600534	CD8_T_cells
11(clustering_res_0.8)	RPL13AP5	0.344	0.059	6.22927e-203		1.08759	CD8_T_cells
11(clustering_res_0.8)	PURA	0.281	0.049	1.97365e-202		0.966627	CD8_T_cells
11(clustering_res_0.8)	EIF3H	0.553	0.158	2.10926e-202		1.15296	CD8_T_cells
11(clustering_res_0.8)	PRR5L	0.199	0.025	8.10277e-201		0.812069	CD8_T_cells
11(clustering_res_0.8)	SNHG29	0.515	0.121	2.69181e-199		1.25408	CD8_T_cells
11(clustering_res_0.8)	EZR	0.444	0.118	1.40903e-198		1.10581	CD8_T_cells
11(clustering_res_0.8)	PRDX2	0.179	0.025	6.67525e-198		0.651189	CD8_T_cells
11(clustering_res_0.8)	AC099336.2	0.212	0.029	2.13097e-196		0.798106	CD8_T_cells
11(clustering_res_0.8)	PDIA3	0.501	0.132	3.20186e-195		1.12203	CD8_T_cells
11(clustering_res_0.8)	HNRNPH1	0.534	0.132	3.22088e-195		1.2419	CD8_T_cells
11(clustering_res_0.8)	MEX3C	0.18	0.027	8.83387e-195		0.597766	CD8_T_cells
11(clustering_res_0.8)	ANXA2R	0.172	0.019	2.68707e-194		0.654413	CD8_T_cells
11(clustering_res_0.8)	HSPB1	0.16	0.027	3.88795e-194		0.581002	CD8_T_cells
11(clustering_res_0.8)	CEP290	0.123	0.016	5.51428e-192		0.675966	CD8_T_cells
11(clustering_res_0.8)	SRP72	0.36	0.085	1.08182e-191		1.01067	CD8_T_cells
11(clustering_res_0.8)	GOLGA8B	0.198	0.025	1.62107e-191		0.743704	CD8_T_cells
11(clustering_res_0.8)	ATM	0.58	0.155	6.80664e-191		1.25835	CD8_T_cells
11(clustering_res_0.8)	RPL7P9	0.325	0.066	3.94983e-190		0.978789	CD8_T_cells
11(clustering_res_0.8)	CUTA	0.311	0.056	8.93943e-190		0.965172	CD8_T_cells
11(clustering_res_0.8)	IL10RA	0.406	0.086	1.01875e-189		1.14343	CD8_T_cells
11(clustering_res_0.8)	ABCE1	0.191	0.031	3.0607e-189		0.709291	CD8_T_cells
11(clustering_res_0.8)	TTC39B	0.111	0.011	3.52164e-189		0.476947	CD8_T_cells
11(clustering_res_0.8)	TMEM181	0.237	0.032	4.98246e-189		0.876542	CD8_T_cells
11(clustering_res_0.8)	SNHG14	0.141	0.016	5.4823e-189		0.598256	CD8_T_cells
11(clustering_res_0.8)	IMP3	0.288	0.054	3.7672e-187		0.932127	CD8_T_cells
11(clustering_res_0.8)	MSI2	0.228	0.038	5.88246e-187		0.797279	CD8_T_cells
11(clustering_res_0.8)	BTN3A2	0.618	0.173	6.34246e-187		1.25468	CD8_T_cells
11(clustering_res_0.8)	PDCD4	0.507	0.147	7.68154e-187		1.05145	CD8_T_cells
11(clustering_res_0.8)	SSB	0.384	0.081	5.08695e-186		1.13659	CD8_T_cells
11(clustering_res_0.8)	EIF5B	0.316	0.062	5.83944e-186		1.09128	CD8_T_cells
11(clustering_res_0.8)	DOCK10	0.166	0.028	1.38311e-184		0.608828	CD8_T_cells
11(clustering_res_0.8)	ITGA6	0.162	0.025	1.52403e-184		0.605059	CD8_T_cells
11(clustering_res_0.8)	SSRP1	0.236	0.043	1.89281e-184		0.83495	CD8_T_cells
11(clustering_res_0.8)	VPS13A	0.162	0.023	2.95607e-184		0.705986	CD8_T_cells
11(clustering_res_0.8)	GLO1	0.243	0.043	8.4455e-184		0.847404	CD8_T_cells
11(clustering_res_0.8)	COMMD6	0.592	0.199	8.22564e-181		1.08118	CD8_T_cells
11(clustering_res_0.8)	G3BP1	0.388	0.083	9.10533e-181		1.11087	CD8_T_cells
11(clustering_res_0.8)	SNX5	0.253	0.052	9.16047e-180		0.845847	CD8_T_cells
11(clustering_res_0.8)	CLSTN1	0.204	0.032	3.14144e-179		0.685978	CD8_T_cells
11(clustering_res_0.8)	PPP2R5C	0.749	0.325	1.60426e-178		1.07156	CD8_T_cells
11(clustering_res_0.8)	ANP32B	0.705	0.222	1.16237e-177		1.16017	CD8_T_cells
11(clustering_res_0.8)	NOLC1	0.214	0.035	2.69971e-175		0.789637	CD8_T_cells
11(clustering_res_0.8)	EIF3A	0.569	0.171	3.35188e-175		1.10341	CD8_T_cells
11(clustering_res_0.8)	TCERG1	0.213	0.04	1.43536e-174		0.83793	CD8_T_cells
11(clustering_res_0.8)	GLS	0.349	0.067	6.84348e-174		0.986576	CD8_T_cells
11(clustering_res_0.8)	RAP1B	0.702	0.312	5.34643e-173		0.852238	CD8_T_cells
11(clustering_res_0.8)	ICE2	0.138	0.023	2.58273e-172		0.552221	CD8_T_cells
11(clustering_res_0.8)	PCID2	0.162	0.021	2.91891e-172		0.6252	CD8_T_cells
11(clustering_res_0.8)	APEX1	0.22	0.048	3.65552e-172		0.723157	CD8_T_cells
11(clustering_res_0.8)	RSL1D1	0.384	0.083	1.49e-171		1.12496	CD8_T_cells
11(clustering_res_0.8)	EIF3F	0.391	0.1	3.43612e-171		1.01239	CD8_T_cells
11(clustering_res_0.8)	UTRN	0.43	0.114	4.87457e-170		1.02993	CD8_T_cells
11(clustering_res_0.8)	SERBP1	0.573	0.168	6.7892e-170		1.17238	CD8_T_cells
11(clustering_res_0.8)	USP14	0.234	0.04	9.28822e-170		0.859149	CD8_T_cells
11(clustering_res_0.8)	C9orf78	0.498	0.138	1.84009e-169		1.06849	CD8_T_cells
11(clustering_res_0.8)	CLSTN3	0.204	0.032	2.26836e-169		0.649112	CD8_T_cells
11(clustering_res_0.8)	PTMS	0.211	0.031	3.11076e-169		0.808852	CD8_T_cells
11(clustering_res_0.8)	RPS26	0.615	0.208	6.59444e-169		1.59854	CD8_T_cells
11(clustering_res_0.8)	TES	0.46	0.171	1.01723e-167		0.853152	CD8_T_cells
11(clustering_res_0.8)	DOK2	0.185	0.037	3.62029e-167		0.644139	CD8_T_cells
11(clustering_res_0.8)	ODF2L	0.217	0.03	5.42882e-167		0.8353	CD8_T_cells
11(clustering_res_0.8)	CYFIP2	0.565	0.21	2.14329e-166		0.93485	CD8_T_cells
11(clustering_res_0.8)	HSPA9	0.245	0.049	2.87942e-166		0.797011	CD8_T_cells
11(clustering_res_0.8)	RBMX	0.389	0.096	3.34558e-166		1.02989	CD8_T_cells
11(clustering_res_0.8)	C16orf58	0.126	0.022	6.98505e-165		0.481428	CD8_T_cells
11(clustering_res_0.8)	SF3B3	0.222	0.04	1.15988e-164		0.740485	CD8_T_cells
11(clustering_res_0.8)	TMC8	0.362	0.075	3.48165e-164		0.983048	CD8_T_cells
11(clustering_res_0.8)	SNRPF	0.174	0.031	2.58428e-163		0.625482	CD8_T_cells
11(clustering_res_0.8)	TRAM1	0.502	0.145	2.30662e-162		1.11223	CD8_T_cells
11(clustering_res_0.8)	NUP210	0.154	0.022	3.12036e-162		0.588721	CD8_T_cells
11(clustering_res_0.8)	PYURF	0.39	0.096	9.28632e-162		1.01754	CD8_T_cells
11(clustering_res_0.8)	PDIA6	0.342	0.08	2.83421e-161		0.940118	CD8_T_cells
11(clustering_res_0.8)	RPSAP58	0.143	0.025	1.17967e-160		0.515095	CD8_T_cells
11(clustering_res_0.8)	APRT	0.238	0.041	5.55308e-159		0.865439	CD8_T_cells
11(clustering_res_0.8)	VPS13C	0.346	0.084	1.44255e-158		1.01479	CD8_T_cells
11(clustering_res_0.8)	GIMAP1	0.356	0.068	3.80386e-158		1.12343	CD8_T_cells
11(clustering_res_0.8)	RPL14P1	0.218	0.038	7.89809e-158		0.79211	CD8_T_cells
11(clustering_res_0.8)	EFCAB14	0.488	0.157	2.0013e-157		0.975851	CD8_T_cells
11(clustering_res_0.8)	RPL7L1	0.32	0.067	8.29177e-157		0.993839	CD8_T_cells
11(clustering_res_0.8)	IARS1	0.125	0.016	3.4279e-156		0.468873	CD8_T_cells
11(clustering_res_0.8)	RBM3	0.518	0.164	2.12346e-155		1.06125	CD8_T_cells
11(clustering_res_0.8)	MTDH	0.561	0.211	3.10916e-155		0.938386	CD8_T_cells
11(clustering_res_0.8)	OST4	0.607	0.209	3.72598e-155		1.07024	CD8_T_cells
11(clustering_res_0.8)	TFDP2	0.147	0.019	1.22171e-154		0.610218	CD8_T_cells
11(clustering_res_0.8)	CBX5	0.143	0.028	2.56229e-154		0.509094	CD8_T_cells
11(clustering_res_0.8)	TMED10	0.492	0.141	2.74326e-154		1.03983	CD8_T_cells
11(clustering_res_0.8)	SPTAN1	0.39	0.087	3.51808e-154		1.03907	CD8_T_cells
11(clustering_res_0.8)	CD84	0.306	0.062	1.31095e-153		1.03113	CD8_T_cells
11(clustering_res_0.8)	FAM153CP	0.258	0.054	5.40004e-153		0.834028	CD8_T_cells
11(clustering_res_0.8)	ELK4	0.204	0.038	9.98593e-153		0.677686	CD8_T_cells
11(clustering_res_0.8)	SRSF11	0.668	0.26	1.04807e-152		1.09741	CD8_T_cells
11(clustering_res_0.8)	ATP5MC2	0.629	0.198	3.32207e-152		1.14699	CD8_T_cells
11(clustering_res_0.8)	ERAP2	0.33	0.079	6.54313e-152		1.00678	CD8_T_cells
11(clustering_res_0.8)	EIF1AX	0.355	0.084	9.11832e-152		0.993072	CD8_T_cells
11(clustering_res_0.8)	PTPN22	0.259	0.061	1.12595e-151		0.782665	CD8_T_cells
11(clustering_res_0.8)	METAP2	0.232	0.052	2.48408e-151		0.804176	CD8_T_cells
11(clustering_res_0.8)	MPRIP	0.184	0.026	2.71771e-151		0.684018	CD8_T_cells
11(clustering_res_0.8)	TNRC6C	0.283	0.057	5.24475e-150		0.864202	CD8_T_cells
11(clustering_res_0.8)	SEC11C	0.225	0.036	4.26101e-149		0.781593	CD8_T_cells
11(clustering_res_0.8)	NFATC3	0.335	0.08	4.51664e-149		0.854707	CD8_T_cells
11(clustering_res_0.8)	RPL13P12	0.21	0.032	1.4187e-148		0.754505	CD8_T_cells
11(clustering_res_0.8)	UQCRB	0.573	0.208	4.85649e-147		0.978049	CD8_T_cells
11(clustering_res_0.8)	USP36	0.141	0.02	1.13669e-145		0.574276	CD8_T_cells
11(clustering_res_0.8)	AP001324.1	0.2	0.033	2.99227e-145		0.695757	CD8_T_cells
11(clustering_res_0.8)	CANX	0.557	0.187	4.00361e-145		1.03621	CD8_T_cells
11(clustering_res_0.8)	EXOSC6	0.18	0.03	4.91325e-145		0.662254	CD8_T_cells
11(clustering_res_0.8)	SEPTIN6	0.475	0.127	1.37609e-144		1.03997	CD8_T_cells
11(clustering_res_0.8)	GBP5	0.557	0.206	2.91148e-144		0.427208	CD8_T_cells
11(clustering_res_0.8)	SMDT1	0.287	0.066	3.52217e-144		0.871811	CD8_T_cells
11(clustering_res_0.8)	RBBP7	0.208	0.046	1.84583e-143		0.634821	CD8_T_cells
11(clustering_res_0.8)	DDIT4	0.257	0.06	3.86127e-143		0.662468	CD8_T_cells
11(clustering_res_0.8)	PIK3R1	0.44	0.126	6.74535e-143		1.03095	CD8_T_cells
11(clustering_res_0.8)	HP1BP3	0.526	0.192	1.8532e-142		0.870482	CD8_T_cells
11(clustering_res_0.8)	ADH5	0.243	0.048	9.40344e-142		0.768862	CD8_T_cells
11(clustering_res_0.8)	PRPS1	0.147	0.024	1.06902e-141		0.535506	CD8_T_cells
11(clustering_res_0.8)	ARAP2	0.285	0.068	1.74473e-141		0.80272	CD8_T_cells
11(clustering_res_0.8)	BAZ1B	0.321	0.078	3.59946e-141		0.927653	CD8_T_cells
11(clustering_res_0.8)	ACP1	0.215	0.043	4.00334e-141		0.705381	CD8_T_cells
11(clustering_res_0.8)	MESD	0.266	0.056	1.63359e-140		0.878716	CD8_T_cells
11(clustering_res_0.8)	EEF1D	0.684	0.241	2.51783e-140		1.11321	CD8_T_cells
11(clustering_res_0.8)	ZFP36L2	0.897	0.392	3.06916e-140		1.22381	CD8_T_cells
11(clustering_res_0.8)	IL27RA	0.178	0.035	8.02702e-140		0.63003	CD8_T_cells
11(clustering_res_0.8)	LANCL1	0.121	0.015	2.38859e-139		0.477194	CD8_T_cells
11(clustering_res_0.8)	RPN2	0.392	0.104	3.33097e-139		0.985059	CD8_T_cells
11(clustering_res_0.8)	ESYT2	0.247	0.054	9.93663e-139		0.765378	CD8_T_cells
11(clustering_res_0.8)	GLOD4	0.178	0.031	1.08264e-137		0.658538	CD8_T_cells
11(clustering_res_0.8)	SSBP1	0.312	0.079	1.23935e-137		0.870714	CD8_T_cells
11(clustering_res_0.8)	MDH1	0.226	0.059	1.52074e-137		0.678211	CD8_T_cells
11(clustering_res_0.8)	RRP1B	0.149	0.02	1.77769e-137		0.582382	CD8_T_cells
11(clustering_res_0.8)	BLMH	0.126	0.021	2.63863e-137		0.508282	CD8_T_cells
11(clustering_res_0.8)	YARS1	0.134	0.024	3.42912e-137		0.487118	CD8_T_cells
11(clustering_res_0.8)	RPAP2	0.127	0.018	3.58402e-137		0.610953	CD8_T_cells
11(clustering_res_0.8)	AC115223.1	0.226	0.047	3.75162e-137		0.7536	CD8_T_cells
11(clustering_res_0.8)	M6PR	0.433	0.134	1.0683e-136		0.951949	CD8_T_cells
11(clustering_res_0.8)	CDK6	0.151	0.024	1.21979e-136		0.68896	CD8_T_cells
11(clustering_res_0.8)	RPL12P4	0.267	0.056	1.53722e-136		0.829664	CD8_T_cells
11(clustering_res_0.8)	PRNP	0.247	0.046	7.66749e-136		0.83652	CD8_T_cells
11(clustering_res_0.8)	NSMCE3	0.129	0.017	1.0615e-135		0.511597	CD8_T_cells
11(clustering_res_0.8)	ATP5F1A	0.362	0.104	2.59782e-135		0.90499	CD8_T_cells
11(clustering_res_0.8)	HMGN1	0.476	0.137	3.15377e-135		0.946786	CD8_T_cells
11(clustering_res_0.8)	MEN1	0.133	0.02	3.48126e-135		0.518539	CD8_T_cells
11(clustering_res_0.8)	SP4	0.162	0.022	8.28324e-135		0.61349	CD8_T_cells
11(clustering_res_0.8)	RPL36AL	0.582	0.206	1.43767e-134		0.989699	CD8_T_cells
11(clustering_res_0.8)	GYPC	0.177	0.029	3.21573e-134		0.593381	CD8_T_cells
11(clustering_res_0.8)	Z74021.1	0.266	0.05	4.36218e-134		0.890757	CD8_T_cells
11(clustering_res_0.8)	HSPH1	0.206	0.037	4.96554e-134		0.728579	CD8_T_cells
11(clustering_res_0.8)	SATB1	0.416	0.106	1.03397e-133		1.11149	CD8_T_cells
11(clustering_res_0.8)	UBA52	0.877	0.418	6.70667e-133		1.10457	CD8_T_cells
11(clustering_res_0.8)	NIFK	0.155	0.029	6.84242e-133		0.566588	CD8_T_cells
11(clustering_res_0.8)	SRSF2	0.544	0.195	7.54187e-133		0.947769	CD8_T_cells
11(clustering_res_0.8)	DENND4C	0.12	0.017	2.24865e-132		0.496318	CD8_T_cells
11(clustering_res_0.8)	TSPOAP1-AS1	0.122	0.018	2.25494e-132		0.480793	CD8_T_cells
11(clustering_res_0.8)	AC005912.1	0.189	0.028	4.82801e-132		0.723403	CD8_T_cells
11(clustering_res_0.8)	ULK3	0.121	0.017	1.89864e-131		0.464749	CD8_T_cells
11(clustering_res_0.8)	PTP4A2	0.846	0.469	5.25947e-131		0.877162	CD8_T_cells
11(clustering_res_0.8)	USP11	0.171	0.027	6.86089e-131		0.64606	CD8_T_cells
11(clustering_res_0.8)	TSEN15	0.124	0.018	7.99878e-131		0.467683	CD8_T_cells
11(clustering_res_0.8)	OSTC	0.226	0.049	1.03493e-130		0.708716	CD8_T_cells
11(clustering_res_0.8)	TPP2	0.223	0.049	1.06845e-130		0.753561	CD8_T_cells
11(clustering_res_0.8)	PNP	0.247	0.046	2.15813e-130		0.822167	CD8_T_cells
11(clustering_res_0.8)	SYNRG	0.353	0.089	5.33824e-130		0.867056	CD8_T_cells
11(clustering_res_0.8)	FAU	0.826	0.328	5.5439e-130		1.1577	CD8_T_cells
11(clustering_res_0.8)	ATP1A1	0.385	0.108	1.31462e-129		0.881323	CD8_T_cells
11(clustering_res_0.8)	PTCD3	0.178	0.03	2.60253e-129		0.652743	CD8_T_cells
11(clustering_res_0.8)	BMI1	0.134	0.02	4.62123e-129		0.515365	CD8_T_cells
11(clustering_res_0.8)	FXYD5	0.481	0.151	5.39056e-129		0.965253	CD8_T_cells
11(clustering_res_0.8)	PNRC2	0.574	0.209	6.43532e-129		0.99055	CD8_T_cells
11(clustering_res_0.8)	HMGN3	0.171	0.033	4.59073e-128		0.618038	CD8_T_cells
11(clustering_res_0.8)	DDX18	0.289	0.064	1.05704e-127		0.926552	CD8_T_cells
11(clustering_res_0.8)	RPL4P4	0.173	0.037	1.43475e-127		0.610743	CD8_T_cells
11(clustering_res_0.8)	ARL2BP	0.261	0.07	1.83766e-127		0.73773	CD8_T_cells
11(clustering_res_0.8)	PABPC1	0.959	0.551	1.87952e-127		1.11345	CD8_T_cells
11(clustering_res_0.8)	MRPS18B	0.145	0.03	3.47871e-127		0.552315	CD8_T_cells
11(clustering_res_0.8)	NBEAL1	0.235	0.05	5.01523e-127		0.766267	CD8_T_cells
11(clustering_res_0.8)	TSPYL2	0.113	0.015	1.37118e-126		0.478712	CD8_T_cells
11(clustering_res_0.8)	TTC37	0.187	0.034	1.57044e-126		0.723267	CD8_T_cells
11(clustering_res_0.8)	NDUFA4	0.463	0.167	2.06917e-126		0.826218	CD8_T_cells
11(clustering_res_0.8)	PRMT1	0.168	0.03	3.0543e-126		0.60806	CD8_T_cells
11(clustering_res_0.8)	RWDD1	0.294	0.071	4.35562e-126		0.877304	CD8_T_cells
11(clustering_res_0.8)	CYCS	0.265	0.057	5.16125e-126		0.838159	CD8_T_cells
11(clustering_res_0.8)	SEM1	0.227	0.052	7.68632e-126		0.727788	CD8_T_cells
11(clustering_res_0.8)	SNHG8	0.24	0.043	9.54745e-126		0.831047	CD8_T_cells
11(clustering_res_0.8)	HSPD1	0.289	0.08	9.58434e-126		0.737018	CD8_T_cells
11(clustering_res_0.8)	HNRNPA2B1	0.834	0.438	1.54269e-125		0.861646	CD8_T_cells
11(clustering_res_0.8)	KTN1	0.4	0.118	4.42427e-125		1.03497	CD8_T_cells
11(clustering_res_0.8)	FAM78A	0.288	0.073	3.69566e-124		0.805834	CD8_T_cells
11(clustering_res_0.8)	MPHOSPH10	0.194	0.036	5.15614e-124		0.707357	CD8_T_cells
11(clustering_res_0.8)	TUBB	0.41	0.112	1.47757e-123		0.930192	CD8_T_cells
11(clustering_res_0.8)	ST13	0.4	0.113	4.47185e-123		0.955081	CD8_T_cells
11(clustering_res_0.8)	SNU13	0.257	0.064	6.12736e-123		0.7543	CD8_T_cells
11(clustering_res_0.8)	MTA2	0.22	0.053	6.60468e-123		0.654443	CD8_T_cells
11(clustering_res_0.8)	RFC1	0.245	0.061	2.04936e-122		0.795343	CD8_T_cells
11(clustering_res_0.8)	HNRNPM	0.404	0.135	5.83969e-122		0.824058	CD8_T_cells
11(clustering_res_0.8)	MBNL1	0.787	0.418	6.43734e-122		0.813687	CD8_T_cells
11(clustering_res_0.8)	CAPNS1	0.563	0.284	7.77712e-122		0.591571	CD8_T_cells
11(clustering_res_0.8)	WBP11	0.283	0.074	1.15724e-121		0.746637	CD8_T_cells
11(clustering_res_0.8)	UBA2	0.178	0.037	1.17954e-121		0.614515	CD8_T_cells
11(clustering_res_0.8)	FAM107B	0.669	0.349	1.84999e-121		0.599768	CD8_T_cells
11(clustering_res_0.8)	IKZF1	0.671	0.308	5.38341e-121		0.795591	CD8_T_cells
11(clustering_res_0.8)	MGA	0.171	0.03	5.61037e-121		0.666943	CD8_T_cells
11(clustering_res_0.8)	RPS28P7	0.255	0.049	6.1422e-121		0.861315	CD8_T_cells
11(clustering_res_0.8)	TCEA1	0.322	0.092	1.01526e-119		0.814422	CD8_T_cells
11(clustering_res_0.8)	SUMF2	0.163	0.031	1.99825e-119		0.577097	CD8_T_cells
11(clustering_res_0.8)	EIF3G	0.345	0.086	2.4579e-119		0.925486	CD8_T_cells
11(clustering_res_0.8)	RHOH	0.238	0.04	6.64469e-119		0.769018	CD8_T_cells
11(clustering_res_0.8)	MRPL57	0.181	0.038	1.41459e-118		0.630336	CD8_T_cells
11(clustering_res_0.8)	SRSF3	0.453	0.139	3.15783e-118		0.960634	CD8_T_cells
11(clustering_res_0.8)	MYCBP2	0.367	0.114	4.70434e-118		0.914275	CD8_T_cells
11(clustering_res_0.8)	HUWE1	0.267	0.067	6.16602e-118		0.73731	CD8_T_cells
11(clustering_res_0.8)	AAK1	0.311	0.083	9.40269e-118		0.809788	CD8_T_cells
11(clustering_res_0.8)	GSE1	0.185	0.034	2.0302e-117		0.642984	CD8_T_cells
11(clustering_res_0.8)	NAP1L4	0.198	0.048	9.27718e-117		0.58191	CD8_T_cells
11(clustering_res_0.8)	RAD23A	0.275	0.059	1.67076e-116		0.859515	CD8_T_cells
11(clustering_res_0.8)	UPF3A	0.195	0.038	1.97651e-116		0.664069	CD8_T_cells
11(clustering_res_0.8)	JADE2	0.187	0.036	2.66286e-116		0.565651	CD8_T_cells
11(clustering_res_0.8)	HTATSF1	0.226	0.048	2.99354e-116		0.766731	CD8_T_cells
11(clustering_res_0.8)	CNOT6L	0.413	0.127	6.44507e-116		0.885874	CD8_T_cells
11(clustering_res_0.8)	GNG2	0.55	0.268	6.65407e-116		0.559431	CD8_T_cells
11(clustering_res_0.8)	SEC31A	0.324	0.086	8.57429e-116		0.894357	CD8_T_cells
11(clustering_res_0.8)	GPATCH11	0.129	0.021	9.1368e-116		0.535939	CD8_T_cells
11(clustering_res_0.8)	UFC1	0.261	0.068	1.53189e-115		0.735427	CD8_T_cells
11(clustering_res_0.8)	DNAJC1	0.205	0.044	1.79909e-115		0.675444	CD8_T_cells
11(clustering_res_0.8)	SAMHD1	0.608	0.203	2.43491e-115		0.863267	CD8_T_cells
11(clustering_res_0.8)	STARD7	0.251	0.067	3.26735e-115		0.731831	CD8_T_cells
11(clustering_res_0.8)	FUNDC2	0.163	0.038	7.35124e-115		0.572245	CD8_T_cells
11(clustering_res_0.8)	IPO7	0.238	0.054	7.3965e-115		0.763246	CD8_T_cells
11(clustering_res_0.8)	ATP5MC3	0.326	0.106	2.6671e-114		0.744572	CD8_T_cells
11(clustering_res_0.8)	WDR43	0.17	0.029	3.8035e-114		0.7048	CD8_T_cells
11(clustering_res_0.8)	AQP3	0.166	0.022	8.92717e-114		0.748841	CD8_T_cells
11(clustering_res_0.8)	ACAA2	0.163	0.031	1.34612e-113		0.592654	CD8_T_cells
11(clustering_res_0.8)	EIF3B	0.179	0.038	1.62019e-113		0.607538	CD8_T_cells
11(clustering_res_0.8)	PTGER2	0.249	0.066	1.73956e-113		0.689319	CD8_T_cells
11(clustering_res_0.8)	HNRNPA1P48	0.171	0.029	2.136e-113		0.635424	CD8_T_cells
11(clustering_res_0.8)	PHB	0.127	0.026	2.71061e-113		0.44035	CD8_T_cells
11(clustering_res_0.8)	ZRANB2	0.343	0.098	5.38533e-113		0.902493	CD8_T_cells
11(clustering_res_0.8)	OIP5-AS1	0.361	0.116	1.0725e-112		0.85201	CD8_T_cells
11(clustering_res_0.8)	AK3	0.14	0.031	1.08826e-112		0.473815	CD8_T_cells
11(clustering_res_0.8)	ZNF480	0.117	0.023	1.65467e-112		0.462648	CD8_T_cells
11(clustering_res_0.8)	WWP1	0.2	0.041	2.72327e-112		0.654165	CD8_T_cells
11(clustering_res_0.8)	SP140L	0.195	0.044	6.60021e-112		0.621224	CD8_T_cells
11(clustering_res_0.8)	CDK2AP2	0.305	0.082	7.57402e-112		0.782105	CD8_T_cells
11(clustering_res_0.8)	RNF213	0.636	0.333	8.56045e-112		0.58274	CD8_T_cells
11(clustering_res_0.8)	MEAF6	0.248	0.055	3.63276e-111		0.726175	CD8_T_cells
11(clustering_res_0.8)	TRA2B	0.35	0.106	4.1442e-111		0.818037	CD8_T_cells
11(clustering_res_0.8)	ADD3	0.691	0.379	1.53645e-110		0.648549	CD8_T_cells
11(clustering_res_0.8)	ZBTB44	0.375	0.122	3.84465e-110		0.821895	CD8_T_cells
11(clustering_res_0.8)	EEF1B2P6	0.14	0.027	6.33906e-110		0.519386	CD8_T_cells
11(clustering_res_0.8)	PSMA5	0.229	0.062	3.47123e-109		0.599755	CD8_T_cells
11(clustering_res_0.8)	DNAJC19	0.164	0.029	4.09554e-109		0.592398	CD8_T_cells
11(clustering_res_0.8)	CCSER2	0.284	0.062	5.6911e-109		0.853976	CD8_T_cells
11(clustering_res_0.8)	SCP2	0.314	0.09	8.69733e-109		0.821594	CD8_T_cells
11(clustering_res_0.8)	RANBP1	0.155	0.032	1.32535e-108		0.536525	CD8_T_cells
11(clustering_res_0.8)	STING1	0.258	0.068	1.85279e-108		0.766695	CD8_T_cells
11(clustering_res_0.8)	TOB1	0.437	0.184	2.79074e-108		0.597606	CD8_T_cells
11(clustering_res_0.8)	MDN1	0.156	0.026	5.9008e-108		0.594841	CD8_T_cells
11(clustering_res_0.8)	RPL17P36	0.177	0.035	6.63207e-108		0.615167	CD8_T_cells
11(clustering_res_0.8)	THAP12	0.23	0.052	9.5284e-108		0.697668	CD8_T_cells
11(clustering_res_0.8)	RPA1	0.182	0.036	1.45536e-107		0.591054	CD8_T_cells
11(clustering_res_0.8)	CYB5B	0.202	0.051	2.93582e-107		0.639276	CD8_T_cells
11(clustering_res_0.8)	PDIA4	0.168	0.033	5.86096e-107		0.549839	CD8_T_cells
11(clustering_res_0.8)	ACTR1B	0.174	0.04	7.30233e-107		0.542743	CD8_T_cells
11(clustering_res_0.8)	MAN1A2	0.437	0.167	1.22505e-106		0.764812	CD8_T_cells
11(clustering_res_0.8)	SRPRB	0.122	0.017	1.51226e-106		0.494989	CD8_T_cells
11(clustering_res_0.8)	RDH11	0.228	0.055	2.52922e-106		0.751168	CD8_T_cells
11(clustering_res_0.8)	DDX21	0.348	0.101	2.76441e-106		0.891195	CD8_T_cells
11(clustering_res_0.8)	RPL34P18	0.238	0.045	6.13482e-106		0.778992	CD8_T_cells
11(clustering_res_0.8)	LARS1	0.168	0.034	7.36134e-106		0.610992	CD8_T_cells
11(clustering_res_0.8)	BIRC6	0.326	0.096	2.08634e-105		0.793079	CD8_T_cells
11(clustering_res_0.8)	CRBN	0.312	0.112	2.78779e-105		0.62363	CD8_T_cells
11(clustering_res_0.8)	HACD3	0.121	0.017	4.74426e-105		0.507269	CD8_T_cells
11(clustering_res_0.8)	PWP1	0.174	0.033	1.11733e-104		0.608318	CD8_T_cells
11(clustering_res_0.8)	UQCRH	0.374	0.114	1.41464e-104		0.852259	CD8_T_cells
11(clustering_res_0.8)	SNHG32	0.236	0.055	1.73473e-104		0.70187	CD8_T_cells
11(clustering_res_0.8)	EMP3	0.695	0.269	1.75265e-104		0.914124	CD8_T_cells
11(clustering_res_0.8)	RPL23AP42	0.149	0.024	2.09192e-104		0.579241	CD8_T_cells
11(clustering_res_0.8)	EIF3K	0.389	0.117	2.1813e-104		0.866972	CD8_T_cells
11(clustering_res_0.8)	EIF3I	0.288	0.072	2.38678e-104		0.828178	CD8_T_cells
11(clustering_res_0.8)	PFDN5	0.644	0.276	3.33533e-104		0.787505	CD8_T_cells
11(clustering_res_0.8)	THUMPD1	0.236	0.059	4.78786e-104		0.678983	CD8_T_cells
11(clustering_res_0.8)	RBL2	0.565	0.226	8.35618e-104		0.927251	CD8_T_cells
11(clustering_res_0.8)	PIM1	0.549	0.268	1.28208e-103		0.551536	CD8_T_cells
11(clustering_res_0.8)	DDB1	0.244	0.06	1.48277e-103		0.730557	CD8_T_cells
11(clustering_res_0.8)	LUC7L3	0.482	0.166	1.95975e-103		0.958416	CD8_T_cells
11(clustering_res_0.8)	FNBP4	0.28	0.07	3.13621e-103		0.812964	CD8_T_cells
11(clustering_res_0.8)	KRT10	0.243	0.054	3.38779e-103		0.718495	CD8_T_cells
11(clustering_res_0.8)	ERN1	0.307	0.077	3.55756e-103		0.76263	CD8_T_cells
11(clustering_res_0.8)	SVIP	0.206	0.053	1.81484e-102		0.607197	CD8_T_cells
11(clustering_res_0.8)	SLC25A36	0.178	0.04	1.96889e-102		0.663357	CD8_T_cells
11(clustering_res_0.8)	SUCLG2	0.172	0.04	2.82802e-102		0.618403	CD8_T_cells
11(clustering_res_0.8)	TRIM44	0.219	0.053	3.64353e-102		0.75053	CD8_T_cells
11(clustering_res_0.8)	TOP2B	0.34	0.108	4.61141e-102		0.745686	CD8_T_cells
11(clustering_res_0.8)	BANF1	0.22	0.06	5.22609e-102		0.66232	CD8_T_cells
11(clustering_res_0.8)	DUT	0.284	0.077	1.54258e-101		0.728792	CD8_T_cells
11(clustering_res_0.8)	UFM1	0.301	0.082	2.90393e-101		0.797942	CD8_T_cells
11(clustering_res_0.8)	NONO	0.458	0.162	3.21841e-101		0.8529	CD8_T_cells
11(clustering_res_0.8)	CCT6A	0.234	0.058	5.94481e-101		0.719004	CD8_T_cells
11(clustering_res_0.8)	SHFL	0.377	0.113	6.89764e-101		0.76809	CD8_T_cells
11(clustering_res_0.8)	ERP29	0.329	0.1	8.5551e-101		0.814187	CD8_T_cells
11(clustering_res_0.8)	C1QBP	0.191	0.042	1.19503e-100		0.622681	CD8_T_cells
11(clustering_res_0.8)	EIF3L	0.246	0.068	1.45124e-100		0.6965	CD8_T_cells
11(clustering_res_0.8)	URM1	0.171	0.044	2.24957e-100		0.530432	CD8_T_cells
11(clustering_res_0.8)	FAM117A	0.291	0.082	2.59425e-100		0.676631	CD8_T_cells
11(clustering_res_0.8)	ABCF1	0.234	0.053	3.15616e-100		0.72943	CD8_T_cells
11(clustering_res_0.8)	RPL10P9	0.168	0.026	2.74418e-99		0.627303	CD8_T_cells
11(clustering_res_0.8)	KARS1	0.191	0.051	2.91097e-99		0.55716	CD8_T_cells
11(clustering_res_0.8)	THOC2	0.331	0.101	4.25413e-99		0.883736	CD8_T_cells
11(clustering_res_0.8)	RAP2B	0.357	0.138	6.71305e-99		0.706046	CD8_T_cells
11(clustering_res_0.8)	SEPTIN7	0.731	0.376	7.91963e-99		0.767021	CD8_T_cells
11(clustering_res_0.8)	CD2AP	0.145	0.026	1.00235e-98		0.548204	CD8_T_cells
11(clustering_res_0.8)	RPS23P8	0.222	0.043	1.06375e-98		0.74269	CD8_T_cells
11(clustering_res_0.8)	BTN3A3	0.193	0.037	1.3919e-98		0.61557	CD8_T_cells
11(clustering_res_0.8)	PPHLN1	0.242	0.072	1.48425e-98		0.598552	CD8_T_cells
11(clustering_res_0.8)	TMC6	0.274	0.056	1.52084e-98		0.804589	CD8_T_cells
11(clustering_res_0.8)	ARL6IP5	0.679	0.423	2.49135e-98		0.367832	CD8_T_cells
11(clustering_res_0.8)	TNFAIP8	0.445	0.186	3.08278e-98		0.6822	CD8_T_cells
11(clustering_res_0.8)	MRFAP1L1	0.291	0.078	4.99196e-98		0.685119	CD8_T_cells
11(clustering_res_0.8)	SP140	0.199	0.051	5.74292e-98		0.486114	CD8_T_cells
11(clustering_res_0.8)	JMY	0.11	0.014	6.72077e-98		0.513501	CD8_T_cells
11(clustering_res_0.8)	EIF3M	0.241	0.066	8.65555e-98		0.687696	CD8_T_cells
11(clustering_res_0.8)	CERK	0.366	0.119	1.16588e-97		0.727418	CD8_T_cells
11(clustering_res_0.8)	MTND1P23	0.364	0.133	5.92524e-97		0.741142	CD8_T_cells
11(clustering_res_0.8)	TOMM20	0.274	0.074	1.3041e-96		0.731144	CD8_T_cells
11(clustering_res_0.8)	KRR1	0.176	0.034	1.92494e-96		0.659686	CD8_T_cells
11(clustering_res_0.8)	CIZ1	0.159	0.036	2.30655e-96		0.536054	CD8_T_cells
11(clustering_res_0.8)	ZNF101	0.199	0.049	2.46985e-96		0.543989	CD8_T_cells
11(clustering_res_0.8)	LNPEP	0.419	0.151	3.9072e-96		0.81334	CD8_T_cells
11(clustering_res_0.8)	GPR65	0.376	0.133	6.10746e-96		0.735818	CD8_T_cells
11(clustering_res_0.8)	NCOA7	0.199	0.057	8.38708e-96		0.615856	CD8_T_cells
11(clustering_res_0.8)	RNF187	0.253	0.062	1.02854e-95		0.754295	CD8_T_cells
11(clustering_res_0.8)	TCEAL8	0.128	0.023	1.29292e-95		0.49333	CD8_T_cells
11(clustering_res_0.8)	BDP1	0.231	0.053	2.27371e-95		0.825764	CD8_T_cells
11(clustering_res_0.8)	TMEM50B	0.233	0.049	6.07599e-95		0.784374	CD8_T_cells
11(clustering_res_0.8)	UBE3A	0.264	0.064	6.83489e-95		0.852375	CD8_T_cells
11(clustering_res_0.8)	SCAMP3	0.171	0.036	1.1251e-94		0.571745	CD8_T_cells
11(clustering_res_0.8)	ATP5IF1	0.309	0.102	4.21886e-94		0.654595	CD8_T_cells
11(clustering_res_0.8)	SLC2A1	0.144	0.032	4.9207e-94		0.426381	CD8_T_cells
11(clustering_res_0.8)	EXOSC9	0.137	0.029	1.06332e-93		0.538992	CD8_T_cells
11(clustering_res_0.8)	GOLGA4	0.362	0.116	1.20101e-93		0.87486	CD8_T_cells
11(clustering_res_0.8)	METTL26	0.182	0.034	1.34602e-93		0.621318	CD8_T_cells
11(clustering_res_0.8)	ATXN7L3B	0.306	0.086	1.74045e-93		0.782767	CD8_T_cells
11(clustering_res_0.8)	EIF2A	0.184	0.048	2.12015e-93		0.615517	CD8_T_cells
11(clustering_res_0.8)	LSG1	0.15	0.03	3.46333e-93		0.570742	CD8_T_cells
11(clustering_res_0.8)	TRIM14	0.267	0.072	5.00974e-93		0.789573	CD8_T_cells
11(clustering_res_0.8)	RPA2	0.306	0.085	6.59624e-93		0.707139	CD8_T_cells
11(clustering_res_0.8)	EIF5A	0.43	0.142	7.75871e-93		0.867943	CD8_T_cells
11(clustering_res_0.8)	CYP20A1	0.207	0.044	1.08078e-92		0.776856	CD8_T_cells
11(clustering_res_0.8)	DHX36	0.276	0.079	1.25369e-92		0.73906	CD8_T_cells
11(clustering_res_0.8)	LPCAT1	0.272	0.089	1.30014e-92		0.569967	CD8_T_cells
11(clustering_res_0.8)	SEC61G	0.275	0.082	1.70737e-92		0.708719	CD8_T_cells
11(clustering_res_0.8)	KRTCAP2	0.29	0.082	2.42631e-92		0.729322	CD8_T_cells
11(clustering_res_0.8)	UBP1	0.211	0.057	3.38144e-92		0.597458	CD8_T_cells
11(clustering_res_0.8)	NDUFAB1	0.192	0.058	3.5073e-92		0.546739	CD8_T_cells
11(clustering_res_0.8)	DIP2A	0.219	0.052	3.53301e-92		0.696941	CD8_T_cells
11(clustering_res_0.8)	SLC20A1	0.23	0.06	2.10451e-91		0.58873	CD8_T_cells
11(clustering_res_0.8)	PRPF4B	0.341	0.111	2.35851e-91		0.796512	CD8_T_cells
11(clustering_res_0.8)	MCUB	0.16	0.042	2.82923e-91		0.518873	CD8_T_cells
11(clustering_res_0.8)	LRPPRC	0.137	0.027	5.76019e-91		0.501062	CD8_T_cells
11(clustering_res_0.8)	UBE2N	0.247	0.073	8.24872e-91		0.641211	CD8_T_cells
11(clustering_res_0.8)	SNHG12	0.122	0.019	3.94766e-90		0.465416	CD8_T_cells
11(clustering_res_0.8)	RPS2P5	0.18	0.041	4.1464e-90		0.597403	CD8_T_cells
11(clustering_res_0.8)	KLF9	0.189	0.063	9.08176e-90		0.472088	CD8_T_cells
11(clustering_res_0.8)	PHB2	0.284	0.089	1.43111e-89		0.680402	CD8_T_cells
11(clustering_res_0.8)	ARL6IP1	0.361	0.122	2.37839e-89		0.719284	CD8_T_cells
11(clustering_res_0.8)	GK5	0.155	0.031	2.66618e-89		0.601171	CD8_T_cells
11(clustering_res_0.8)	GALNT10	0.175	0.042	2.7137e-89		0.521232	CD8_T_cells
11(clustering_res_0.8)	AP2B1	0.302	0.106	8.16078e-89		0.649893	CD8_T_cells
11(clustering_res_0.8)	ATXN2L	0.417	0.149	8.86582e-89		0.79459	CD8_T_cells
11(clustering_res_0.8)	CD47	0.487	0.206	9.02826e-89		0.693264	CD8_T_cells
11(clustering_res_0.8)	ARF6	0.579	0.24	9.29426e-89		0.833597	CD8_T_cells
11(clustering_res_0.8)	HMGN4	0.315	0.1	1.8395e-88		0.667616	CD8_T_cells
11(clustering_res_0.8)	APOL6	0.437	0.217	3.2531e-88		0.396103	CD8_T_cells
11(clustering_res_0.8)	OAS2	0.182	0.053	7.55965e-88		0.462834	CD8_T_cells
11(clustering_res_0.8)	MRPL3	0.128	0.03	1.58006e-87		0.45189	CD8_T_cells
11(clustering_res_0.8)	SSR2	0.577	0.255	1.71409e-87		0.737347	CD8_T_cells
11(clustering_res_0.8)	ATIC	0.111	0.017	2.08735e-87		0.448401	CD8_T_cells
11(clustering_res_0.8)	GPI	0.278	0.081	3.267e-87		0.682947	CD8_T_cells
11(clustering_res_0.8)	NUTF2	0.231	0.064	3.75131e-87		0.630871	CD8_T_cells
11(clustering_res_0.8)	FYTTD1	0.247	0.064	3.76299e-87		0.704252	CD8_T_cells
11(clustering_res_0.8)	NPAT	0.154	0.036	5.89959e-87		0.529152	CD8_T_cells
11(clustering_res_0.8)	MIF	0.177	0.036	1.1548e-86		0.586989	CD8_T_cells
11(clustering_res_0.8)	PABPC4	0.208	0.065	1.86527e-86		0.561557	CD8_T_cells
11(clustering_res_0.8)	CROCCP2	0.151	0.031	2.61964e-86		0.55515	CD8_T_cells
11(clustering_res_0.8)	GLCCI1	0.214	0.055	3.20527e-86		0.589678	CD8_T_cells
11(clustering_res_0.8)	SLC16A7	0.15	0.028	6.93768e-86		0.647248	CD8_T_cells
11(clustering_res_0.8)	ANAPC16	0.374	0.137	1.76613e-85		0.684903	CD8_T_cells
11(clustering_res_0.8)	DCAF7	0.396	0.149	4.34384e-85		0.731426	CD8_T_cells
11(clustering_res_0.8)	SNRPE	0.247	0.066	4.86504e-85		0.718691	CD8_T_cells
11(clustering_res_0.8)	ERAP1	0.234	0.058	5.47292e-85		0.659437	CD8_T_cells
11(clustering_res_0.8)	CREBZF	0.182	0.04	7.31405e-85		0.561718	CD8_T_cells
11(clustering_res_0.8)	GSPT1	0.236	0.053	8.19545e-85		0.749886	CD8_T_cells
11(clustering_res_0.8)	PITPNC1	0.257	0.07	1.62383e-84		0.6805	CD8_T_cells
11(clustering_res_0.8)	TUFM	0.294	0.092	2.17969e-84		0.687107	CD8_T_cells
11(clustering_res_0.8)	EPB41L4A-AS1	0.122	0.022	2.43291e-84		0.472023	CD8_T_cells
11(clustering_res_0.8)	PPIB	0.264	0.08	2.89353e-84		0.628071	CD8_T_cells
11(clustering_res_0.8)	IRF2BP2	0.457	0.183	6.50301e-84		0.657561	CD8_T_cells
11(clustering_res_0.8)	RPL18AP3	0.134	0.025	6.71047e-84		0.492602	CD8_T_cells
11(clustering_res_0.8)	DYNLL2	0.304	0.086	1.02872e-83		0.69696	CD8_T_cells
11(clustering_res_0.8)	DYNC1H1	0.251	0.071	1.49419e-83		0.69752	CD8_T_cells
11(clustering_res_0.8)	POLE3	0.212	0.053	1.99539e-83		0.641179	CD8_T_cells
11(clustering_res_0.8)	FUBP1	0.248	0.063	2.16065e-83		0.754199	CD8_T_cells
11(clustering_res_0.8)	TCOF1	0.157	0.028	2.18731e-83		0.550146	CD8_T_cells
11(clustering_res_0.8)	NKTR	0.428	0.157	3.07083e-83		0.817393	CD8_T_cells
11(clustering_res_0.8)	VPS36	0.25	0.07	9.21078e-83		0.707098	CD8_T_cells
11(clustering_res_0.8)	UTP3	0.149	0.036	9.3124e-83		0.548453	CD8_T_cells
11(clustering_res_0.8)	SON	0.724	0.384	1.58401e-82		0.707831	CD8_T_cells
11(clustering_res_0.8)	TOMM70	0.121	0.024	3.91781e-82		0.443896	CD8_T_cells
11(clustering_res_0.8)	HYOU1	0.143	0.023	5.99383e-82		0.56358	CD8_T_cells
11(clustering_res_0.8)	CCT3	0.122	0.028	1.50482e-81		0.415356	CD8_T_cells
11(clustering_res_0.8)	KCNAB2	0.45	0.184	1.59822e-81		0.699996	CD8_T_cells
11(clustering_res_0.8)	MGAT4A	0.273	0.075	2.04587e-81		0.725727	CD8_T_cells
11(clustering_res_0.8)	EIF2AK1	0.371	0.146	2.29181e-81		0.629505	CD8_T_cells
11(clustering_res_0.8)	IPO5	0.121	0.025	2.8122e-81		0.45635	CD8_T_cells
11(clustering_res_0.8)	CAND1	0.152	0.037	3.29958e-81		0.522202	CD8_T_cells
11(clustering_res_0.8)	DFFA	0.116	0.024	4.17614e-81		0.466176	CD8_T_cells
11(clustering_res_0.8)	C11orf58	0.382	0.144	7.54019e-81		0.728009	CD8_T_cells
11(clustering_res_0.8)	DCAF16	0.117	0.019	9.95403e-81		0.474044	CD8_T_cells
11(clustering_res_0.8)	NDUFS5	0.279	0.087	1.38942e-80		0.720702	CD8_T_cells
11(clustering_res_0.8)	SPCS2	0.33	0.106	1.57055e-80		0.697176	CD8_T_cells
11(clustering_res_0.8)	SUGP2	0.186	0.053	2.31124e-80		0.551423	CD8_T_cells
11(clustering_res_0.8)	HNRNPF	0.474	0.196	3.31571e-80		0.71031	CD8_T_cells
11(clustering_res_0.8)	NDUFA5	0.184	0.047	3.91355e-80		0.558262	CD8_T_cells
11(clustering_res_0.8)	HMGB1	0.737	0.382	6.49094e-80		0.698303	CD8_T_cells
11(clustering_res_0.8)	MLEC	0.17	0.042	6.49094e-80		0.610527	CD8_T_cells
11(clustering_res_0.8)	DIAPH1	0.6	0.307	7.07768e-80		0.590331	CD8_T_cells
11(clustering_res_0.8)	SERPINB9	0.285	0.102	1.55327e-79		0.53718	CD8_T_cells
11(clustering_res_0.8)	NFATC2IP	0.246	0.062	2.48773e-79		0.725268	CD8_T_cells
11(clustering_res_0.8)	FDX1	0.138	0.028	2.60438e-79		0.499248	CD8_T_cells
11(clustering_res_0.8)	SSR3	0.302	0.101	7.116e-79		0.746419	CD8_T_cells
11(clustering_res_0.8)	USP47	0.243	0.075	7.84824e-79		0.644147	CD8_T_cells
11(clustering_res_0.8)	API5	0.221	0.063	7.98651e-79		0.60795	CD8_T_cells
11(clustering_res_0.8)	AKAP11	0.15	0.032	1.07554e-78		0.544657	CD8_T_cells
11(clustering_res_0.8)	AC004453.1	0.202	0.043	2.36801e-78		0.6744	CD8_T_cells
11(clustering_res_0.8)	ATRAID	0.183	0.06	2.54596e-78		0.492097	CD8_T_cells
11(clustering_res_0.8)	PDS5A	0.22	0.06	3.87288e-78		0.650881	CD8_T_cells
11(clustering_res_0.8)	SUGT1	0.139	0.036	4.73829e-78		0.474131	CD8_T_cells
11(clustering_res_0.8)	BLOC1S4	0.199	0.051	6.12366e-78		0.581665	CD8_T_cells
11(clustering_res_0.8)	KHDRBS1	0.51	0.209	7.53941e-78		0.787088	CD8_T_cells
11(clustering_res_0.8)	EIF3D	0.249	0.085	1.36345e-77		0.578018	CD8_T_cells
11(clustering_res_0.8)	CTBP1	0.299	0.096	1.73671e-77		0.68382	CD8_T_cells
11(clustering_res_0.8)	CEP57	0.186	0.054	2.47637e-77		0.51046	CD8_T_cells
11(clustering_res_0.8)	TOMM22	0.18	0.047	2.78159e-77		0.58602	CD8_T_cells
11(clustering_res_0.8)	CCAR1	0.274	0.082	3.23138e-77		0.738904	CD8_T_cells
11(clustering_res_0.8)	CTC1	0.17	0.039	5.46552e-77		0.466142	CD8_T_cells
11(clustering_res_0.8)	TECR	0.221	0.054	1.61272e-76		0.639468	CD8_T_cells
11(clustering_res_0.8)	ZMAT3	0.208	0.065	3.8863e-76		0.607623	CD8_T_cells
11(clustering_res_0.8)	GORASP2	0.166	0.043	3.90436e-76		0.524895	CD8_T_cells
11(clustering_res_0.8)	PPA1	0.214	0.047	5.10014e-76		0.704992	CD8_T_cells
11(clustering_res_0.8)	SLC25A5	0.281	0.104	6.30436e-76		0.561691	CD8_T_cells
11(clustering_res_0.8)	ANP32E	0.275	0.087	6.41657e-76		0.654733	CD8_T_cells
11(clustering_res_0.8)	AC073861.1	0.163	0.029	2.51813e-75		0.614254	CD8_T_cells
11(clustering_res_0.8)	WHAMM	0.176	0.043	2.60901e-75		0.55929	CD8_T_cells
11(clustering_res_0.8)	U2SURP	0.35	0.123	3.50884e-75		0.720406	CD8_T_cells
11(clustering_res_0.8)	SFPQ	0.447	0.179	5.06461e-75		0.720162	CD8_T_cells
11(clustering_res_0.8)	DNAJC8	0.313	0.102	5.51439e-75		0.715816	CD8_T_cells
11(clustering_res_0.8)	MALT1	0.163	0.043	5.67643e-75		0.464148	CD8_T_cells
11(clustering_res_0.8)	EXOSC10	0.141	0.032	7.59038e-75		0.502341	CD8_T_cells
11(clustering_res_0.8)	SNRPD1	0.153	0.034	1.02971e-74		0.54922	CD8_T_cells
11(clustering_res_0.8)	IER3IP1	0.153	0.033	1.54172e-74		0.54055	CD8_T_cells
11(clustering_res_0.8)	AIMP1	0.195	0.048	1.58955e-74		0.674561	CD8_T_cells
11(clustering_res_0.8)	TMEM214	0.154	0.039	1.98585e-74		0.504737	CD8_T_cells
11(clustering_res_0.8)	THAP11	0.177	0.042	2.24926e-74		0.521016	CD8_T_cells
11(clustering_res_0.8)	SPCS3	0.42	0.181	2.27018e-74		0.602917	CD8_T_cells
11(clustering_res_0.8)	COX5A	0.215	0.075	2.28252e-74		0.530816	CD8_T_cells
11(clustering_res_0.8)	SNRPG	0.297	0.102	7.23465e-74		0.641928	CD8_T_cells
11(clustering_res_0.8)	AC034236.1	0.188	0.038	7.25496e-74		0.645688	CD8_T_cells
11(clustering_res_0.8)	LRRC8C	0.216	0.059	7.60993e-74		0.687806	CD8_T_cells
11(clustering_res_0.8)	AC024293.1	0.198	0.041	8.70592e-74		0.671069	CD8_T_cells
11(clustering_res_0.8)	DNAJC21	0.189	0.049	2.61937e-73		0.62798	CD8_T_cells
11(clustering_res_0.8)	MAPRE2	0.221	0.067	5.58765e-73		0.556483	CD8_T_cells
11(clustering_res_0.8)	PSMC5	0.236	0.067	6.21299e-73		0.639841	CD8_T_cells
11(clustering_res_0.8)	BTN3A1	0.416	0.138	7.12085e-73		0.673681	CD8_T_cells
11(clustering_res_0.8)	TERF2IP	0.576	0.276	7.3334e-73		0.654203	CD8_T_cells
11(clustering_res_0.8)	SELENOW	0.205	0.049	1.02469e-72		0.660405	CD8_T_cells
11(clustering_res_0.8)	GSTK1	0.473	0.237	1.13557e-72		0.543148	CD8_T_cells
11(clustering_res_0.8)	HNRNPA0	0.353	0.114	1.22332e-72		0.727558	CD8_T_cells
11(clustering_res_0.8)	AKAP9	0.351	0.121	3.52185e-72		0.867136	CD8_T_cells
11(clustering_res_0.8)	RECQL	0.21	0.057	3.94395e-72		0.632267	CD8_T_cells
11(clustering_res_0.8)	ITGB1BP1	0.165	0.045	4.07934e-72		0.496191	CD8_T_cells
11(clustering_res_0.8)	UFL1	0.158	0.045	5.06606e-72		0.561873	CD8_T_cells
11(clustering_res_0.8)	GANAB	0.262	0.081	8.59446e-72		0.610451	CD8_T_cells
11(clustering_res_0.8)	TSPYL1	0.193	0.048	1.31257e-71		0.504605	CD8_T_cells
11(clustering_res_0.8)	NHP2	0.139	0.029	1.44004e-71		0.518632	CD8_T_cells
11(clustering_res_0.8)	MGST3	0.201	0.055	1.5383e-71		0.640387	CD8_T_cells
11(clustering_res_0.8)	NOL8	0.161	0.038	1.55953e-71		0.58013	CD8_T_cells
11(clustering_res_0.8)	SFXN1	0.137	0.039	1.68226e-71		0.383486	CD8_T_cells
11(clustering_res_0.8)	MZT2B	0.153	0.026	1.77904e-71		0.544529	CD8_T_cells
11(clustering_res_0.8)	XPO1	0.301	0.112	7.10652e-71		0.608131	CD8_T_cells
11(clustering_res_0.8)	PDCD7	0.129	0.023	7.13748e-71		0.500702	CD8_T_cells
11(clustering_res_0.8)	SRRM1	0.479	0.192	7.83598e-71		0.764104	CD8_T_cells
11(clustering_res_0.8)	PSMA3	0.251	0.082	7.83598e-71		0.572812	CD8_T_cells
11(clustering_res_0.8)	DKC1	0.189	0.042	1.2219e-70		0.589755	CD8_T_cells
11(clustering_res_0.8)	USP24	0.173	0.045	1.24333e-70		0.512571	CD8_T_cells
11(clustering_res_0.8)	ATP5PB	0.408	0.181	3.15362e-70		0.595783	CD8_T_cells
11(clustering_res_0.8)	WDR6	0.21	0.06	3.69184e-70		0.59865	CD8_T_cells
11(clustering_res_0.8)	GOPC	0.131	0.034	5.1484e-70		0.42353	CD8_T_cells
11(clustering_res_0.8)	KDSR	0.129	0.028	5.57476e-70		0.546559	CD8_T_cells
11(clustering_res_0.8)	POLR3GL	0.227	0.068	9.04185e-70		0.528788	CD8_T_cells
11(clustering_res_0.8)	RBBP4	0.253	0.076	1.15276e-69		0.737507	CD8_T_cells
11(clustering_res_0.8)	ATP1B3	0.198	0.062	1.32599e-69		0.59428	CD8_T_cells
11(clustering_res_0.8)	GTPBP4	0.13	0.027	1.35312e-69		0.521798	CD8_T_cells
11(clustering_res_0.8)	BPTF	0.505	0.239	1.41167e-69		0.64297	CD8_T_cells
11(clustering_res_0.8)	IMMT	0.137	0.036	1.48693e-69		0.444405	CD8_T_cells
11(clustering_res_0.8)	DCK	0.208	0.06	1.65253e-69		0.55444	CD8_T_cells
11(clustering_res_0.8)	ANAPC5	0.217	0.072	1.74251e-69		0.536745	CD8_T_cells
11(clustering_res_0.8)	SUMO2	0.602	0.308	1.97761e-69		0.583051	CD8_T_cells
11(clustering_res_0.8)	SBDS	0.189	0.042	2.13777e-69		0.610072	CD8_T_cells
11(clustering_res_0.8)	PCM1	0.298	0.091	4.00525e-69		0.77296	CD8_T_cells
11(clustering_res_0.8)	POLR1D	0.336	0.123	4.45343e-69		0.673908	CD8_T_cells
11(clustering_res_0.8)	FUS	0.436	0.18	5.15699e-69		0.633715	CD8_T_cells
11(clustering_res_0.8)	MIEF1	0.152	0.039	6.34087e-69		0.547587	CD8_T_cells
11(clustering_res_0.8)	PTDSS1	0.171	0.058	9.62977e-69		0.481487	CD8_T_cells
11(clustering_res_0.8)	MBTPS1	0.147	0.037	9.86954e-69		0.500187	CD8_T_cells
11(clustering_res_0.8)	PRRC2B	0.294	0.09	1.08039e-68		0.673026	CD8_T_cells
11(clustering_res_0.8)	AIDA	0.197	0.049	1.28216e-68		0.593823	CD8_T_cells
11(clustering_res_0.8)	SURF4	0.262	0.095	1.32752e-68		0.531331	CD8_T_cells
11(clustering_res_0.8)	INPP4A	0.255	0.086	1.49713e-68		0.531492	CD8_T_cells
11(clustering_res_0.8)	TUT4	0.216	0.058	1.74565e-68		0.622312	CD8_T_cells
11(clustering_res_0.8)	CEBPZ	0.199	0.053	1.9149e-68		0.584374	CD8_T_cells
11(clustering_res_0.8)	SPTBN1	0.213	0.056	2.19084e-68		0.606981	CD8_T_cells
11(clustering_res_0.8)	TNRC6A	0.2	0.062	2.7518e-68		0.574768	CD8_T_cells
11(clustering_res_0.8)	ABRACL	0.293	0.115	2.89288e-68		0.579357	CD8_T_cells
11(clustering_res_0.8)	C19orf53	0.236	0.069	2.99951e-68		0.634589	CD8_T_cells
11(clustering_res_0.8)	SNRNP200	0.323	0.106	4.52269e-68		0.661395	CD8_T_cells
11(clustering_res_0.8)	SNRPB2	0.265	0.097	4.56248e-68		0.592219	CD8_T_cells
11(clustering_res_0.8)	COX4I1	0.388	0.154	4.72208e-68		0.682094	CD8_T_cells
11(clustering_res_0.8)	BBX	0.297	0.119	5.34762e-68		0.579526	CD8_T_cells
11(clustering_res_0.8)	CDC14A	0.135	0.027	6.09792e-68		0.488678	CD8_T_cells
11(clustering_res_0.8)	RNF115	0.139	0.035	9.00249e-68		0.466622	CD8_T_cells
11(clustering_res_0.8)	QRICH1	0.206	0.063	1.02928e-67		0.520254	CD8_T_cells
11(clustering_res_0.8)	NLRC5	0.28	0.131	1.21725e-67		0.383042	CD8_T_cells
11(clustering_res_0.8)	EMC10	0.192	0.056	1.70474e-67		0.585371	CD8_T_cells
11(clustering_res_0.8)	TRIM52	0.215	0.06	1.76246e-67		0.599747	CD8_T_cells
11(clustering_res_0.8)	GBP3	0.176	0.055	2.2337e-67		0.461055	CD8_T_cells
11(clustering_res_0.8)	MOAP1	0.14	0.037	3.15378e-67		0.389947	CD8_T_cells
11(clustering_res_0.8)	ILF2	0.14	0.038	3.85216e-67		0.473187	CD8_T_cells
11(clustering_res_0.8)	COPZ1	0.301	0.099	4.80943e-67		0.691556	CD8_T_cells
11(clustering_res_0.8)	C11orf21	0.181	0.062	6.16122e-67		0.435057	CD8_T_cells
11(clustering_res_0.8)	CTSO	0.135	0.03	6.898e-67		0.516196	CD8_T_cells
11(clustering_res_0.8)	SUPT16H	0.247	0.071	7.54327e-67		0.654223	CD8_T_cells
11(clustering_res_0.8)	KPNA3	0.206	0.064	1.05983e-66		0.59531	CD8_T_cells
11(clustering_res_0.8)	PDHB	0.164	0.05	1.4675e-66		0.495195	CD8_T_cells
11(clustering_res_0.8)	XPOT	0.14	0.033	1.58317e-66		0.498374	CD8_T_cells
11(clustering_res_0.8)	COX20	0.182	0.046	2.24475e-66		0.562952	CD8_T_cells
11(clustering_res_0.8)	PSIP1	0.403	0.156	2.70394e-66		0.680279	CD8_T_cells
11(clustering_res_0.8)	HCFC1	0.173	0.048	3.40467e-66		0.541425	CD8_T_cells
11(clustering_res_0.8)	CNDP2	0.15	0.049	4.15251e-66		0.416033	CD8_T_cells
11(clustering_res_0.8)	PPP2R5E	0.301	0.107	5.34643e-66		0.661723	CD8_T_cells
11(clustering_res_0.8)	UBE2L3	0.439	0.215	6.34303e-66		0.498636	CD8_T_cells
11(clustering_res_0.8)	PTBP1	0.381	0.142	6.48612e-66		0.710718	CD8_T_cells
11(clustering_res_0.8)	GIMAP4	0.635	0.3	7.6783e-66		0.646859	CD8_T_cells
11(clustering_res_0.8)	WDR82	0.475	0.203	8.17434e-66		0.601071	CD8_T_cells
11(clustering_res_0.8)	SMARCA5	0.314	0.116	2.14847e-65		0.607185	CD8_T_cells
11(clustering_res_0.8)	CCT8	0.21	0.069	2.83001e-65		0.581067	CD8_T_cells
11(clustering_res_0.8)	HMGA1	0.193	0.046	5.43564e-65		0.601651	CD8_T_cells
11(clustering_res_0.8)	ATP2A2	0.193	0.062	8.15392e-65		0.551964	CD8_T_cells
11(clustering_res_0.8)	PSMB2	0.268	0.101	1.02917e-64		0.588029	CD8_T_cells
11(clustering_res_0.8)	MED1	0.265	0.085	3.15456e-64		0.65973	CD8_T_cells
11(clustering_res_0.8)	ARIH2	0.203	0.059	4.59588e-64		0.582705	CD8_T_cells
11(clustering_res_0.8)	DENND1C	0.293	0.112	4.89322e-64		0.527441	CD8_T_cells
11(clustering_res_0.8)	LSM8	0.205	0.067	5.70228e-64		0.505576	CD8_T_cells
11(clustering_res_0.8)	EDF1	0.251	0.074	5.7134e-64		0.648378	CD8_T_cells
11(clustering_res_0.8)	RPS9	0.737	0.332	9.59694e-64		0.83745	CD8_T_cells
11(clustering_res_0.8)	ARGLU1	0.504	0.245	1.44043e-63		0.593766	CD8_T_cells
11(clustering_res_0.8)	CPT1A	0.241	0.087	1.68547e-63		0.606479	CD8_T_cells
11(clustering_res_0.8)	DDX5	0.878	0.558	2.07461e-63		0.624093	CD8_T_cells
11(clustering_res_0.8)	ZNF276	0.279	0.093	2.32263e-63		0.557179	CD8_T_cells
11(clustering_res_0.8)	NDUFB9	0.233	0.083	2.82872e-63		0.570505	CD8_T_cells
11(clustering_res_0.8)	EIF4G1	0.209	0.072	3.52281e-63		0.501192	CD8_T_cells
11(clustering_res_0.8)	RNPS1	0.248	0.078	3.83631e-63		0.616002	CD8_T_cells
11(clustering_res_0.8)	FAM174C	0.129	0.025	4.6288e-63		0.469148	CD8_T_cells
11(clustering_res_0.8)	TASOR	0.252	0.09	5.48198e-63		0.615023	CD8_T_cells
11(clustering_res_0.8)	CLINT1	0.284	0.113	5.536e-63		0.571268	CD8_T_cells
11(clustering_res_0.8)	SRSF10	0.289	0.094	6.64808e-63		0.680221	CD8_T_cells
11(clustering_res_0.8)	GCC2	0.356	0.135	8.10692e-63		0.672582	CD8_T_cells
11(clustering_res_0.8)	NUMA1	0.207	0.061	8.57578e-63		0.541829	CD8_T_cells
11(clustering_res_0.8)	SMC3	0.291	0.106	9.55244e-63		0.633837	CD8_T_cells
11(clustering_res_0.8)	TMPO	0.177	0.05	1.05469e-62		0.540038	CD8_T_cells
11(clustering_res_0.8)	FAM122B	0.14	0.031	1.44345e-62		0.461626	CD8_T_cells
11(clustering_res_0.8)	SLC25A3	0.479	0.212	1.54801e-62		0.61614	CD8_T_cells
11(clustering_res_0.8)	GBP4	0.293	0.105	2.28414e-62		0.440505	CD8_T_cells
11(clustering_res_0.8)	DAZAP1	0.165	0.045	2.38039e-62		0.520455	CD8_T_cells
11(clustering_res_0.8)	KAT6B	0.162	0.035	2.56908e-62		0.600907	CD8_T_cells
11(clustering_res_0.8)	NUS1	0.176	0.046	2.96429e-62		0.592416	CD8_T_cells
11(clustering_res_0.8)	NDUFS8	0.124	0.026	3.57952e-62		0.462524	CD8_T_cells
11(clustering_res_0.8)	EBLN3P	0.348	0.127	4.05611e-62		0.653124	CD8_T_cells
11(clustering_res_0.8)	TRPV2	0.13	0.028	4.14479e-62		0.436143	CD8_T_cells
11(clustering_res_0.8)	ZC3H15	0.304	0.123	7.57876e-62		0.595517	CD8_T_cells
11(clustering_res_0.8)	SMIM10L1	0.131	0.029	2.26809e-61		0.463984	CD8_T_cells
11(clustering_res_0.8)	ZKSCAN1	0.299	0.128	2.36767e-61		0.579187	CD8_T_cells
11(clustering_res_0.8)	TMEM245	0.149	0.033	3.02808e-61		0.581263	CD8_T_cells
11(clustering_res_0.8)	GIMAP2	0.263	0.088	3.11912e-61		0.584796	CD8_T_cells
11(clustering_res_0.8)	PRDX1	0.189	0.062	4.64599e-61		0.541267	CD8_T_cells
11(clustering_res_0.8)	PRKD3	0.125	0.029	6.93956e-61		0.417732	CD8_T_cells
11(clustering_res_0.8)	TMEM106B	0.197	0.053	1.11204e-60		0.578621	CD8_T_cells
11(clustering_res_0.8)	HNRNPD	0.486	0.223	1.11511e-60		0.596828	CD8_T_cells
11(clustering_res_0.8)	AIP	0.221	0.065	1.18212e-60		0.533072	CD8_T_cells
11(clustering_res_0.8)	SNRPC	0.172	0.045	2.20573e-60		0.546099	CD8_T_cells
11(clustering_res_0.8)	SFT2D2	0.189	0.066	2.7631e-60		0.49548	CD8_T_cells
11(clustering_res_0.8)	ARFGEF2	0.124	0.027	3.391e-60		0.481538	CD8_T_cells
11(clustering_res_0.8)	TRIM28	0.245	0.072	6.81086e-60		0.590805	CD8_T_cells
11(clustering_res_0.8)	NDUFB8	0.237	0.073	8.12715e-60		0.673187	CD8_T_cells
11(clustering_res_0.8)	KIF3B	0.132	0.04	1.92563e-59		0.393037	CD8_T_cells
11(clustering_res_0.8)	RSL24D1	0.273	0.097	1.96977e-59		0.608842	CD8_T_cells
11(clustering_res_0.8)	CSNK1E	0.116	0.022	2.49735e-59		0.431791	CD8_T_cells
11(clustering_res_0.8)	TMEM258	0.386	0.158	3.16109e-59		0.613858	CD8_T_cells
11(clustering_res_0.8)	SF3A3	0.195	0.059	6.26837e-59		0.545933	CD8_T_cells
11(clustering_res_0.8)	RNASEH1	0.125	0.026	1.32078e-58		0.488644	CD8_T_cells
11(clustering_res_0.8)	NDUFC2	0.213	0.102	1.4848e-58		0.382758	CD8_T_cells
11(clustering_res_0.8)	RAPGEF1	0.243	0.084	1.4864e-58		0.502207	CD8_T_cells
11(clustering_res_0.8)	EMD	0.178	0.047	2.44257e-58		0.516222	CD8_T_cells
11(clustering_res_0.8)	SMARCD1	0.181	0.049	3.64811e-58		0.466389	CD8_T_cells
11(clustering_res_0.8)	MRPS21	0.151	0.036	3.71032e-58		0.497913	CD8_T_cells
11(clustering_res_0.8)	DYNC1I2	0.188	0.068	4.15206e-58		0.538139	CD8_T_cells
11(clustering_res_0.8)	GPATCH8	0.181	0.06	5.34218e-58		0.481741	CD8_T_cells
11(clustering_res_0.8)	LSM5	0.138	0.031	7.41189e-58		0.511886	CD8_T_cells
11(clustering_res_0.8)	SRSF5	0.782	0.431	1.01717e-57		0.707153	CD8_T_cells
11(clustering_res_0.8)	SNHG1	0.111	0.021	2.10437e-57		0.440492	CD8_T_cells
11(clustering_res_0.8)	FBXO21	0.109	0.019	2.17853e-57		0.47786	CD8_T_cells
11(clustering_res_0.8)	ZNF706	0.212	0.073	3.65334e-57		0.527802	CD8_T_cells
11(clustering_res_0.8)	IBTK	0.146	0.034	3.96558e-57		0.581012	CD8_T_cells
11(clustering_res_0.8)	NUDT21	0.175	0.051	5.11775e-57		0.487433	CD8_T_cells
11(clustering_res_0.8)	ICE1	0.149	0.038	7.01418e-57		0.476681	CD8_T_cells
11(clustering_res_0.8)	CIAO1	0.303	0.118	1.00502e-56		0.526276	CD8_T_cells
11(clustering_res_0.8)	PARK7	0.313	0.123	1.57709e-56		0.597439	CD8_T_cells
11(clustering_res_0.8)	DEK	0.498	0.256	1.69334e-56		0.504483	CD8_T_cells
11(clustering_res_0.8)	SMC5	0.199	0.06	1.71098e-56		0.606745	CD8_T_cells
11(clustering_res_0.8)	HNRNPAB	0.213	0.059	1.71563e-56		0.634411	CD8_T_cells
11(clustering_res_0.8)	PSMG2	0.169	0.059	2.29663e-56		0.433269	CD8_T_cells
11(clustering_res_0.8)	CIRBP	0.513	0.212	2.50487e-56		0.67776	CD8_T_cells
11(clustering_res_0.8)	AL049873.1	0.144	0.028	2.81622e-56		0.545829	CD8_T_cells
11(clustering_res_0.8)	ATP5F1B	0.423	0.187	3.39418e-56		0.616298	CD8_T_cells
11(clustering_res_0.8)	DYNLL1	0.215	0.08	4.30348e-56		0.529411	CD8_T_cells
11(clustering_res_0.8)	PSME2	0.244	0.082	5.33063e-56		0.539712	CD8_T_cells
11(clustering_res_0.8)	DDX46	0.335	0.137	6.92041e-56		0.658286	CD8_T_cells
11(clustering_res_0.8)	TMEM230	0.227	0.081	7.84974e-56		0.49964	CD8_T_cells
11(clustering_res_0.8)	MGAT2	0.142	0.038	8.32401e-56		0.43393	CD8_T_cells
11(clustering_res_0.8)	PTMAP2	0.176	0.041	8.62912e-56		0.6182	CD8_T_cells
11(clustering_res_0.8)	ATP5ME	0.372	0.155	8.90943e-56		0.612786	CD8_T_cells
11(clustering_res_0.8)	SNHG3	0.198	0.056	1.20269e-55		0.557861	CD8_T_cells
11(clustering_res_0.8)	EP400	0.132	0.036	1.41808e-55		0.414274	CD8_T_cells
11(clustering_res_0.8)	PYGO2	0.135	0.033	1.52473e-55		0.418951	CD8_T_cells
11(clustering_res_0.8)	EFR3A	0.228	0.088	2.08057e-55		0.498684	CD8_T_cells
11(clustering_res_0.8)	ELK3	0.178	0.044	9.64403e-55		0.628776	CD8_T_cells
11(clustering_res_0.8)	PHACTR4	0.147	0.038	1.2462e-54		0.553259	CD8_T_cells
11(clustering_res_0.8)	DERL1	0.198	0.06	1.98514e-54		0.491276	CD8_T_cells
11(clustering_res_0.8)	ATP5MC1	0.141	0.034	2.32538e-54		0.527224	CD8_T_cells
11(clustering_res_0.8)	ZBTB7A	0.42	0.199	3.43431e-54		0.572534	CD8_T_cells
11(clustering_res_0.8)	MRPL34	0.195	0.056	4.63902e-54		0.550404	CD8_T_cells
11(clustering_res_0.8)	HELZ	0.249	0.087	5.42021e-54		0.615983	CD8_T_cells
11(clustering_res_0.8)	OTUD4	0.139	0.035	6.20396e-54		0.474926	CD8_T_cells
11(clustering_res_0.8)	ZNF131	0.192	0.048	6.68934e-54		0.577551	CD8_T_cells
11(clustering_res_0.8)	DCTN5	0.137	0.039	7.23111e-54		0.411738	CD8_T_cells
11(clustering_res_0.8)	EBAG9	0.11	0.025	1.08217e-53		0.417607	CD8_T_cells
11(clustering_res_0.8)	OGT	0.348	0.143	1.20806e-53		0.588953	CD8_T_cells
11(clustering_res_0.8)	PCNP	0.291	0.113	1.5292e-53		0.563609	CD8_T_cells
11(clustering_res_0.8)	DAXX	0.211	0.081	1.60515e-53		0.409712	CD8_T_cells
11(clustering_res_0.8)	ORAI1	0.219	0.075	1.62252e-53		0.501445	CD8_T_cells
11(clustering_res_0.8)	H2AZ2	0.391	0.173	1.77816e-53		0.549551	CD8_T_cells
11(clustering_res_0.8)	TGFBRAP1	0.113	0.025	2.54417e-53		0.406054	CD8_T_cells
11(clustering_res_0.8)	CHORDC1	0.172	0.055	3.18016e-53		0.482892	CD8_T_cells
11(clustering_res_0.8)	PARP8	0.488	0.245	3.18119e-53		0.473549	CD8_T_cells
11(clustering_res_0.8)	RBM6	0.212	0.078	3.62122e-53		0.493779	CD8_T_cells
11(clustering_res_0.8)	ATRX	0.492	0.236	3.76349e-53		0.599846	CD8_T_cells
11(clustering_res_0.8)	RBIS	0.154	0.043	6.87687e-53		0.468825	CD8_T_cells
11(clustering_res_0.8)	PRRC1	0.142	0.036	7.49109e-53		0.503115	CD8_T_cells
11(clustering_res_0.8)	SNHG16	0.255	0.089	8.42349e-53		0.501071	CD8_T_cells
11(clustering_res_0.8)	ARHGDIA	0.348	0.138	8.55428e-53		0.600227	CD8_T_cells
11(clustering_res_0.8)	NNT	0.116	0.03	9.57301e-53		0.3965	CD8_T_cells
11(clustering_res_0.8)	FBXW5	0.143	0.035	2.08559e-52		0.431541	CD8_T_cells
11(clustering_res_0.8)	P4HB	0.29	0.106	2.38727e-52		0.619004	CD8_T_cells
11(clustering_res_0.8)	SUMO3	0.234	0.083	2.91099e-52		0.596708	CD8_T_cells
11(clustering_res_0.8)	USP16	0.219	0.069	3.13634e-52		0.623491	CD8_T_cells
11(clustering_res_0.8)	PSMC2	0.163	0.052	3.86862e-52		0.465079	CD8_T_cells
11(clustering_res_0.8)	CYTH1	0.374	0.173	5.01631e-52		0.458082	CD8_T_cells
11(clustering_res_0.8)	DUS1L	0.123	0.029	1.42743e-51		0.442431	CD8_T_cells
11(clustering_res_0.8)	AC008875.3	0.181	0.057	1.51674e-51		0.443861	CD8_T_cells
11(clustering_res_0.8)	ERLEC1	0.149	0.041	2.5041e-51		0.465574	CD8_T_cells
11(clustering_res_0.8)	SRP9	0.287	0.129	2.61425e-51		0.493507	CD8_T_cells
11(clustering_res_0.8)	DPP7	0.132	0.025	5.69131e-51		0.506521	CD8_T_cells
11(clustering_res_0.8)	TMEM14B	0.2	0.068	5.75434e-51		0.49627	CD8_T_cells
11(clustering_res_0.8)	LIPA	0.151	0.048	7.31955e-51		0.412598	CD8_T_cells
11(clustering_res_0.8)	TIAL1	0.314	0.13	9.09999e-51		0.518051	CD8_T_cells
11(clustering_res_0.8)	EMC4	0.217	0.076	1.39565e-50		0.541162	CD8_T_cells
11(clustering_res_0.8)	PDCD2	0.14	0.038	1.41808e-50		0.431064	CD8_T_cells
11(clustering_res_0.8)	ATP5MG	0.436	0.207	1.52273e-50		0.599435	CD8_T_cells
11(clustering_res_0.8)	PYCR2	0.118	0.03	1.70224e-50		0.370562	CD8_T_cells
11(clustering_res_0.8)	FNTA	0.219	0.084	1.95046e-50		0.429681	CD8_T_cells
11(clustering_res_0.8)	MYO9A	0.113	0.021	1.98712e-50		0.516787	CD8_T_cells
11(clustering_res_0.8)	BST2	0.193	0.079	2.47741e-50		0.410844	CD8_T_cells
11(clustering_res_0.8)	RABEP1	0.149	0.049	4.05663e-50		0.375822	CD8_T_cells
11(clustering_res_0.8)	STYX	0.179	0.05	7.22435e-50		0.510463	CD8_T_cells
11(clustering_res_0.8)	DHX15	0.233	0.082	8.97495e-50		0.542053	CD8_T_cells
11(clustering_res_0.8)	SPCS1	0.355	0.151	9.49454e-50		0.551919	CD8_T_cells
11(clustering_res_0.8)	BRD7	0.22	0.074	9.6114e-50		0.529499	CD8_T_cells
11(clustering_res_0.8)	RBM17	0.268	0.11	1.46351e-49		0.544132	CD8_T_cells
11(clustering_res_0.8)	TNRC6C-AS1	0.154	0.04	1.76781e-49		0.454397	CD8_T_cells
11(clustering_res_0.8)	MTA1	0.117	0.022	2.644e-49		0.44578	CD8_T_cells
11(clustering_res_0.8)	SNX17	0.226	0.093	3.29194e-49		0.432703	CD8_T_cells
11(clustering_res_0.8)	LRRC58	0.19	0.059	3.75149e-49		0.613829	CD8_T_cells
11(clustering_res_0.8)	SMARCC2	0.306	0.112	5.90111e-49		0.6098	CD8_T_cells
11(clustering_res_0.8)	RBM26	0.238	0.085	5.94973e-49		0.519339	CD8_T_cells
11(clustering_res_0.8)	SEPTIN2	0.39	0.18	6.14016e-49		0.540212	CD8_T_cells
11(clustering_res_0.8)	TAF3	0.148	0.034	7.72235e-49		0.582222	CD8_T_cells
11(clustering_res_0.8)	PNN	0.421	0.199	1.03778e-48		0.503943	CD8_T_cells
11(clustering_res_0.8)	DHX9	0.278	0.103	1.06118e-48		0.571515	CD8_T_cells
11(clustering_res_0.8)	LARP1	0.236	0.098	1.12496e-48		0.499141	CD8_T_cells
11(clustering_res_0.8)	AAMP	0.157	0.055	2.04848e-48		0.428609	CD8_T_cells
11(clustering_res_0.8)	CNOT9	0.152	0.04	2.1072e-48		0.482475	CD8_T_cells
11(clustering_res_0.8)	CCDC12	0.146	0.043	3.01648e-48		0.413554	CD8_T_cells
11(clustering_res_0.8)	ACSL5	0.152	0.042	3.23034e-48		0.448169	CD8_T_cells
11(clustering_res_0.8)	LUC7L	0.119	0.027	4.09025e-48		0.4259	CD8_T_cells
11(clustering_res_0.8)	CLDND1	0.218	0.072	5.53093e-48		0.550359	CD8_T_cells
11(clustering_res_0.8)	PGRMC2	0.126	0.036	6.99048e-48		0.387908	CD8_T_cells
11(clustering_res_0.8)	MFSD10	0.193	0.057	8.02403e-48		0.492393	CD8_T_cells
11(clustering_res_0.8)	PRMT2	0.308	0.133	9.34975e-48		0.503782	CD8_T_cells
11(clustering_res_0.8)	MYC	0.125	0.024	1.02653e-47		0.496032	CD8_T_cells
11(clustering_res_0.8)	G3BP2	0.221	0.087	1.11968e-47		0.429071	CD8_T_cells
11(clustering_res_0.8)	CSDE1	0.64	0.347	1.90119e-47		0.524595	CD8_T_cells
11(clustering_res_0.8)	SNRPD3	0.18	0.062	1.99666e-47		0.490667	CD8_T_cells
11(clustering_res_0.8)	DDOST	0.164	0.049	2.52605e-47		0.511376	CD8_T_cells
11(clustering_res_0.8)	TM9SF3	0.299	0.128	5.09514e-47		0.517608	CD8_T_cells
11(clustering_res_0.8)	HLA-F	0.596	0.306	5.83703e-47		0.519979	CD8_T_cells
11(clustering_res_0.8)	CPSF6	0.127	0.039	6.9009e-47		0.383263	CD8_T_cells
11(clustering_res_0.8)	BZW1	0.368	0.172	7.28121e-47		0.479471	CD8_T_cells
11(clustering_res_0.8)	RIF1	0.192	0.055	7.56673e-47		0.592246	CD8_T_cells
11(clustering_res_0.8)	TXNL4A	0.17	0.062	1.06275e-46		0.420747	CD8_T_cells
11(clustering_res_0.8)	CBFB	0.197	0.066	1.18226e-46		0.463701	CD8_T_cells
11(clustering_res_0.8)	GLG1	0.325	0.137	1.20714e-46		0.557844	CD8_T_cells
11(clustering_res_0.8)	XRCC6	0.2	0.061	1.33684e-46		0.574006	CD8_T_cells
11(clustering_res_0.8)	FNBP1	0.548	0.283	2.40945e-46		0.556859	CD8_T_cells
11(clustering_res_0.8)	DDX27	0.185	0.049	2.56807e-46		0.573836	CD8_T_cells
11(clustering_res_0.8)	KIAA1143	0.161	0.051	2.95871e-46		0.444661	CD8_T_cells
11(clustering_res_0.8)	PHAX	0.145	0.035	3.29877e-46		0.526016	CD8_T_cells
11(clustering_res_0.8)	IARS2	0.167	0.055	3.31522e-46		0.46923	CD8_T_cells
11(clustering_res_0.8)	MAGT1	0.19	0.075	5.48635e-46		0.396427	CD8_T_cells
11(clustering_res_0.8)	NOL7	0.201	0.086	5.83247e-46		0.397456	CD8_T_cells
11(clustering_res_0.8)	DCAF5	0.242	0.091	5.862e-46		0.521112	CD8_T_cells
11(clustering_res_0.8)	LUC7L2	0.174	0.053	6.53744e-46		0.492517	CD8_T_cells
11(clustering_res_0.8)	LYRM2	0.133	0.036	7.15845e-46		0.510497	CD8_T_cells
11(clustering_res_0.8)	TMED4	0.255	0.098	1.16342e-45		0.49881	CD8_T_cells
11(clustering_res_0.8)	DARS1	0.183	0.057	2.02097e-45		0.477841	CD8_T_cells
11(clustering_res_0.8)	DNTTIP2	0.235	0.092	4.14007e-45		0.459433	CD8_T_cells
11(clustering_res_0.8)	CDC16	0.139	0.036	4.33408e-45		0.517419	CD8_T_cells
11(clustering_res_0.8)	NORAD	0.405	0.211	4.36324e-45		0.421814	CD8_T_cells
11(clustering_res_0.8)	RPL22P1	0.141	0.03	5.85971e-45		0.510005	CD8_T_cells
11(clustering_res_0.8)	DNAJB9	0.149	0.035	7.86457e-45		0.46192	CD8_T_cells
11(clustering_res_0.8)	ZNF800	0.182	0.06	1.14122e-44		0.466159	CD8_T_cells
11(clustering_res_0.8)	REST	0.26	0.105	1.18006e-44		0.48712	CD8_T_cells
11(clustering_res_0.8)	TIA1	0.243	0.095	1.98954e-44		0.49892	CD8_T_cells
11(clustering_res_0.8)	UQCRQ	0.248	0.104	3.1035e-44		0.46846	CD8_T_cells
11(clustering_res_0.8)	ACTG1	0.927	0.767	3.2908e-44		0.361729	CD8_T_cells
11(clustering_res_0.8)	SEC22C	0.115	0.037	3.47945e-44		0.330085	CD8_T_cells
11(clustering_res_0.8)	GOLGA3	0.123	0.034	3.75525e-44		0.374584	CD8_T_cells
11(clustering_res_0.8)	VHL	0.34	0.16	5.33232e-44		0.469483	CD8_T_cells
11(clustering_res_0.8)	SRPRA	0.389	0.188	1.94128e-43		0.473312	CD8_T_cells
11(clustering_res_0.8)	ST3GAL1	0.275	0.109	1.98869e-43		0.4895	CD8_T_cells
11(clustering_res_0.8)	SMARCA4	0.155	0.044	2.0083e-43		0.493833	CD8_T_cells
11(clustering_res_0.8)	VDAC1	0.146	0.043	2.06072e-43		0.466729	CD8_T_cells
11(clustering_res_0.8)	PRPF8	0.229	0.081	2.08285e-43		0.510224	CD8_T_cells
11(clustering_res_0.8)	NUCB2	0.199	0.07	2.39254e-43		0.46077	CD8_T_cells
11(clustering_res_0.8)	MECP2	0.244	0.091	2.68599e-43		0.460167	CD8_T_cells
11(clustering_res_0.8)	EXOC5	0.163	0.066	2.75307e-43		0.361483	CD8_T_cells
11(clustering_res_0.8)	PLIN2	0.143	0.05	3.40432e-43		0.409438	CD8_T_cells
11(clustering_res_0.8)	QARS1	0.143	0.047	4.4569e-43		0.411681	CD8_T_cells
11(clustering_res_0.8)	MRPL20	0.159	0.057	4.50455e-43		0.404424	CD8_T_cells
11(clustering_res_0.8)	TMEM9B	0.209	0.077	4.89219e-43		0.459295	CD8_T_cells
11(clustering_res_0.8)	SOS1	0.235	0.093	5.21044e-43		0.472041	CD8_T_cells
11(clustering_res_0.8)	CHD9	0.163	0.046	5.84581e-43		0.54267	CD8_T_cells
11(clustering_res_0.8)	HIGD2A	0.209	0.067	7.14397e-43		0.570485	CD8_T_cells
11(clustering_res_0.8)	LPCAT4	0.141	0.045	9.45894e-43		0.346464	CD8_T_cells
11(clustering_res_0.8)	ARHGEF6	0.248	0.124	1.10551e-42		0.331098	CD8_T_cells
11(clustering_res_0.8)	RPF1	0.15	0.046	1.66787e-42		0.418657	CD8_T_cells
11(clustering_res_0.8)	DNAJC2	0.137	0.035	1.96841e-42		0.490391	CD8_T_cells
11(clustering_res_0.8)	AP1G2	0.229	0.098	3.11274e-42		0.406144	CD8_T_cells
11(clustering_res_0.8)	UTP23	0.144	0.038	5.07328e-42		0.456536	CD8_T_cells
11(clustering_res_0.8)	ZC3H13	0.339	0.149	8.7897e-42		0.504467	CD8_T_cells
11(clustering_res_0.8)	STK17A	0.275	0.121	9.16167e-42		0.327171	CD8_T_cells
11(clustering_res_0.8)	BRD2	0.558	0.291	1.19527e-41		0.518847	CD8_T_cells
11(clustering_res_0.8)	RBBP6	0.324	0.147	1.55028e-41		0.495627	CD8_T_cells
11(clustering_res_0.8)	POGK	0.13	0.041	1.92752e-41		0.418869	CD8_T_cells
11(clustering_res_0.8)	PPP4R3B	0.323	0.153	2.24378e-41		0.430286	CD8_T_cells
11(clustering_res_0.8)	IRF3	0.189	0.06	2.27999e-41		0.482776	CD8_T_cells
11(clustering_res_0.8)	MAPKAPK5-AS1	0.111	0.03	3.90755e-41		0.37144	CD8_T_cells
11(clustering_res_0.8)	MLLT10	0.13	0.036	5.94695e-41		0.446595	CD8_T_cells
11(clustering_res_0.8)	DPM2	0.11	0.024	8.89412e-41		0.39307	CD8_T_cells
11(clustering_res_0.8)	RPS3AP26	0.122	0.026	1.33143e-40		0.440968	CD8_T_cells
11(clustering_res_0.8)	GLUD1	0.182	0.067	1.70917e-40		0.455716	CD8_T_cells
11(clustering_res_0.8)	NDUFB11	0.149	0.05	2.01807e-40		0.420243	CD8_T_cells
11(clustering_res_0.8)	LSM14A	0.407	0.199	3.09946e-40		0.449617	CD8_T_cells
11(clustering_res_0.8)	PBRM1	0.211	0.076	5.15024e-40		0.568708	CD8_T_cells
11(clustering_res_0.8)	MAZ	0.256	0.094	6.41394e-40		0.544718	CD8_T_cells
11(clustering_res_0.8)	YME1L1	0.355	0.191	7.74967e-40		0.369178	CD8_T_cells
11(clustering_res_0.8)	AK2	0.189	0.075	9.60551e-40		0.441931	CD8_T_cells
11(clustering_res_0.8)	NUP62	0.19	0.066	1.20695e-39		0.501767	CD8_T_cells
11(clustering_res_0.8)	NMT1	0.164	0.068	2.89247e-39		0.361707	CD8_T_cells
11(clustering_res_0.8)	CHCHD2	0.368	0.189	3.55588e-39		0.404561	CD8_T_cells
11(clustering_res_0.8)	TTC14	0.192	0.069	4.25063e-39		0.496898	CD8_T_cells
11(clustering_res_0.8)	COX7A2L	0.258	0.119	7.57533e-39		0.44574	CD8_T_cells
11(clustering_res_0.8)	SREK1IP1	0.149	0.048	1.51471e-38		0.460737	CD8_T_cells
11(clustering_res_0.8)	DENND4A	0.117	0.032	1.98272e-38		0.389597	CD8_T_cells
11(clustering_res_0.8)	SMARCE1	0.116	0.031	2.07771e-38		0.384524	CD8_T_cells
11(clustering_res_0.8)	MRPL51	0.174	0.065	2.32553e-38		0.421518	CD8_T_cells
11(clustering_res_0.8)	PPM1G	0.215	0.078	2.43355e-38		0.519397	CD8_T_cells
11(clustering_res_0.8)	SMG1	0.363	0.176	4.97202e-38		0.426542	CD8_T_cells
11(clustering_res_0.8)	BTBD1	0.175	0.068	5.94646e-38		0.394424	CD8_T_cells
11(clustering_res_0.8)	C21orf91	0.213	0.086	7.44889e-38		0.412941	CD8_T_cells
11(clustering_res_0.8)	TRIR	0.507	0.275	1.03193e-37		0.470288	CD8_T_cells
11(clustering_res_0.8)	CMTM3	0.273	0.136	1.59403e-37		0.303554	CD8_T_cells
11(clustering_res_0.8)	STRAP	0.13	0.045	1.8333e-37		0.347156	CD8_T_cells
11(clustering_res_0.8)	SEC63	0.22	0.089	1.97198e-37		0.489455	CD8_T_cells
11(clustering_res_0.8)	CCNL2	0.284	0.111	3.20981e-37		0.462954	CD8_T_cells
11(clustering_res_0.8)	IMPAD1	0.138	0.041	4.93638e-37		0.459554	CD8_T_cells
11(clustering_res_0.8)	DAP3	0.189	0.07	5.67624e-37		0.43003	CD8_T_cells
11(clustering_res_0.8)	SLC3A2	0.17	0.056	6.24414e-37		0.465703	CD8_T_cells
11(clustering_res_0.8)	FXR1	0.242	0.105	9.52624e-37		0.460714	CD8_T_cells
11(clustering_res_0.8)	POLR2K	0.135	0.043	1.22683e-36		0.380313	CD8_T_cells
11(clustering_res_0.8)	AMZ2	0.17	0.063	1.45065e-36		0.333739	CD8_T_cells
11(clustering_res_0.8)	ETNK1	0.179	0.068	1.53936e-36		0.458542	CD8_T_cells
11(clustering_res_0.8)	ACO2	0.158	0.062	1.53936e-36		0.38829	CD8_T_cells
11(clustering_res_0.8)	NSUN2	0.126	0.038	1.53936e-36		0.378765	CD8_T_cells
11(clustering_res_0.8)	CACYBP	0.205	0.077	1.94646e-36		0.448102	CD8_T_cells
11(clustering_res_0.8)	USP1	0.215	0.088	2.22317e-36		0.391572	CD8_T_cells
11(clustering_res_0.8)	TMEM170A	0.151	0.052	4.37777e-36		0.400576	CD8_T_cells
11(clustering_res_0.8)	RAB22A	0.195	0.075	4.82506e-36		0.387264	CD8_T_cells
11(clustering_res_0.8)	HERPUD2	0.379	0.185	5.05877e-36		0.457493	CD8_T_cells
11(clustering_res_0.8)	STT3B	0.244	0.101	5.14785e-36		0.464711	CD8_T_cells
11(clustering_res_0.8)	BFAR	0.133	0.046	1.00393e-35		0.348306	CD8_T_cells
11(clustering_res_0.8)	HNRNPUL1	0.599	0.332	1.30541e-35		0.530484	CD8_T_cells
11(clustering_res_0.8)	KPNA6	0.202	0.094	1.41319e-35		0.360441	CD8_T_cells
11(clustering_res_0.8)	MAT2B	0.459	0.237	1.54376e-35		0.431318	CD8_T_cells
11(clustering_res_0.8)	SINHCAF	0.125	0.036	2.03125e-35		0.365336	CD8_T_cells
11(clustering_res_0.8)	MRPS31	0.121	0.039	2.03795e-35		0.360363	CD8_T_cells
11(clustering_res_0.8)	KHSRP	0.212	0.077	4.55644e-35		0.471237	CD8_T_cells
11(clustering_res_0.8)	SMC1A	0.183	0.074	5.1491e-35		0.409786	CD8_T_cells
11(clustering_res_0.8)	TRIM4	0.146	0.047	5.59448e-35		0.42091	CD8_T_cells
11(clustering_res_0.8)	NDUFA3	0.172	0.057	6.15921e-35		0.503494	CD8_T_cells
11(clustering_res_0.8)	SMARCC1	0.264	0.104	8.13382e-35		0.46094	CD8_T_cells
11(clustering_res_0.8)	DENR	0.245	0.106	1.14463e-34		0.398239	CD8_T_cells
11(clustering_res_0.8)	USP7	0.357	0.187	1.15996e-34		0.410318	CD8_T_cells
11(clustering_res_0.8)	TMEM126B	0.123	0.04	2.4024e-34		0.346971	CD8_T_cells
11(clustering_res_0.8)	SRSF6	0.201	0.068	4.00367e-34		0.52735	CD8_T_cells
11(clustering_res_0.8)	SARS1	0.195	0.074	5.017e-34		0.440793	CD8_T_cells
11(clustering_res_0.8)	TSN	0.134	0.045	1.21965e-33		0.359323	CD8_T_cells
11(clustering_res_0.8)	TMED9	0.228	0.105	1.31491e-33		0.404369	CD8_T_cells
11(clustering_res_0.8)	ERH	0.271	0.121	2.44211e-33		0.455635	CD8_T_cells
11(clustering_res_0.8)	KLHL9	0.122	0.044	2.48601e-33		0.352114	CD8_T_cells
11(clustering_res_0.8)	RNF220	0.165	0.054	3.67811e-33		0.459162	CD8_T_cells
11(clustering_res_0.8)	TOB2	0.129	0.037	4.20034e-33		0.401026	CD8_T_cells
11(clustering_res_0.8)	TERF1	0.152	0.053	4.51273e-33		0.422209	CD8_T_cells
11(clustering_res_0.8)	EIF2S2	0.296	0.136	4.92011e-33		0.468376	CD8_T_cells
11(clustering_res_0.8)	CEP85L	0.189	0.074	5.13903e-33		0.429357	CD8_T_cells
11(clustering_res_0.8)	BMPR2	0.119	0.041	6.26206e-33		0.377355	CD8_T_cells
11(clustering_res_0.8)	SSR1	0.359	0.187	8.26013e-33		0.389935	CD8_T_cells
11(clustering_res_0.8)	CSNK2A2	0.123	0.039	1.04993e-32		0.376055	CD8_T_cells
11(clustering_res_0.8)	SECISBP2L	0.197	0.09	1.44174e-32		0.360613	CD8_T_cells
11(clustering_res_0.8)	ZBTB1	0.132	0.039	1.53876e-32		0.367148	CD8_T_cells
11(clustering_res_0.8)	COPS9	0.142	0.049	1.95677e-32		0.410097	CD8_T_cells
11(clustering_res_0.8)	ATP5F1C	0.184	0.082	2.01471e-32		0.377077	CD8_T_cells
11(clustering_res_0.8)	TBCA	0.245	0.117	2.33214e-32		0.41519	CD8_T_cells
11(clustering_res_0.8)	SREK1	0.184	0.077	4.47802e-32		0.396464	CD8_T_cells
11(clustering_res_0.8)	AC008038.1	0.111	0.03	5.14984e-32		0.375581	CD8_T_cells
11(clustering_res_0.8)	CNTRL	0.207	0.084	7.14358e-32		0.496839	CD8_T_cells
11(clustering_res_0.8)	TMX1	0.185	0.087	8.12664e-32		0.357619	CD8_T_cells
11(clustering_res_0.8)	HNRNPL	0.259	0.12	8.32253e-32		0.432018	CD8_T_cells
11(clustering_res_0.8)	UBE2I	0.326	0.157	9.54058e-32		0.428762	CD8_T_cells
11(clustering_res_0.8)	ANKIB1	0.138	0.047	1.33126e-31		0.39016	CD8_T_cells
11(clustering_res_0.8)	MAPKAP1	0.152	0.054	1.37907e-31		0.408992	CD8_T_cells
11(clustering_res_0.8)	CNOT7	0.243	0.099	2.91347e-31		0.465533	CD8_T_cells
11(clustering_res_0.8)	CLK2	0.181	0.069	3.29316e-31		0.383249	CD8_T_cells
11(clustering_res_0.8)	ZCRB1	0.162	0.063	3.72208e-31		0.391178	CD8_T_cells
11(clustering_res_0.8)	CEP120	0.112	0.034	3.76976e-31		0.315404	CD8_T_cells
11(clustering_res_0.8)	ECPAS	0.14	0.058	3.86821e-31		0.326066	CD8_T_cells
11(clustering_res_0.8)	ATP5PO	0.203	0.077	6.96395e-31		0.496189	CD8_T_cells
11(clustering_res_0.8)	DDX52	0.121	0.039	7.49846e-31		0.396195	CD8_T_cells
11(clustering_res_0.8)	RTRAF	0.172	0.066	8.00164e-31		0.427055	CD8_T_cells
11(clustering_res_0.8)	ACADVL	0.254	0.111	8.16043e-31		0.436385	CD8_T_cells
11(clustering_res_0.8)	POLR2G	0.209	0.085	8.76792e-31		0.419235	CD8_T_cells
11(clustering_res_0.8)	CDC37	0.231	0.095	9.14754e-31		0.419398	CD8_T_cells
11(clustering_res_0.8)	CSRP1	0.131	0.047	1.30775e-30		0.391956	CD8_T_cells
11(clustering_res_0.8)	RBM8A	0.325	0.147	1.42518e-30		0.467183	CD8_T_cells
11(clustering_res_0.8)	TRIP11	0.171	0.065	1.53354e-30		0.461009	CD8_T_cells
11(clustering_res_0.8)	NRIP1	0.122	0.04	1.5435e-30		0.49365	CD8_T_cells
11(clustering_res_0.8)	OCIAD1	0.248	0.11	2.42846e-30		0.435824	CD8_T_cells
11(clustering_res_0.8)	TMEM248	0.235	0.105	5.20264e-30		0.37566	CD8_T_cells
11(clustering_res_0.8)	ZBTB2	0.129	0.04	7.05662e-30		0.345469	CD8_T_cells
11(clustering_res_0.8)	FRYL	0.185	0.07	7.79642e-30		0.38453	CD8_T_cells
11(clustering_res_0.8)	DDX23	0.156	0.063	9.01424e-30		0.305081	CD8_T_cells
11(clustering_res_0.8)	CBX6	0.177	0.064	9.35077e-30		0.437781	CD8_T_cells
11(clustering_res_0.8)	UBE2Z	0.239	0.11	2.03073e-29		0.355273	CD8_T_cells
11(clustering_res_0.8)	ERGIC3	0.144	0.045	2.39229e-29		0.435073	CD8_T_cells
11(clustering_res_0.8)	RNF113A	0.112	0.032	2.58435e-29		0.313482	CD8_T_cells
11(clustering_res_0.8)	CREBL2	0.114	0.035	4.47173e-29		0.378818	CD8_T_cells
11(clustering_res_0.8)	SLC35A4	0.143	0.051	5.46723e-29		0.359478	CD8_T_cells
11(clustering_res_0.8)	BRD1	0.145	0.046	6.90337e-29		0.389682	CD8_T_cells
11(clustering_res_0.8)	ZFR	0.222	0.103	7.14289e-29		0.398124	CD8_T_cells
11(clustering_res_0.8)	YTHDF2	0.191	0.081	1.17786e-28		0.409617	CD8_T_cells
11(clustering_res_0.8)	NCOR1	0.318	0.177	2.44211e-28		0.335869	CD8_T_cells
11(clustering_res_0.8)	VPS4A	0.155	0.057	3.40805e-28		0.36452	CD8_T_cells
11(clustering_res_0.8)	SEC61B	0.221	0.106	5.40556e-28		0.367835	CD8_T_cells
11(clustering_res_0.8)	NDUFB10	0.186	0.077	5.73155e-28		0.371618	CD8_T_cells
11(clustering_res_0.8)	HECTD1	0.159	0.06	1.15309e-27		0.411837	CD8_T_cells
11(clustering_res_0.8)	VPS26B	0.199	0.084	1.21229e-27		0.351772	CD8_T_cells
11(clustering_res_0.8)	PUM1	0.291	0.145	3.03699e-27		0.391585	CD8_T_cells
11(clustering_res_0.8)	LATS1	0.115	0.039	3.57006e-27		0.33842	CD8_T_cells
11(clustering_res_0.8)	KDELR1	0.212	0.097	5.19538e-27		0.403144	CD8_T_cells
11(clustering_res_0.8)	ARID2	0.123	0.05	6.69314e-27		0.276891	CD8_T_cells
11(clustering_res_0.8)	MDH2	0.124	0.043	7.6602e-27		0.34961	CD8_T_cells
11(clustering_res_0.8)	CEP350	0.332	0.176	8.87126e-27		0.377673	CD8_T_cells
11(clustering_res_0.8)	RSF1	0.314	0.167	2.13151e-26		0.350036	CD8_T_cells
11(clustering_res_0.8)	CEBPZOS	0.138	0.068	5.07531e-26		0.271135	CD8_T_cells
11(clustering_res_0.8)	SACM1L	0.144	0.051	5.85973e-26		0.342893	CD8_T_cells
11(clustering_res_0.8)	NDFIP1	0.251	0.125	6.34424e-26		0.342843	CD8_T_cells
11(clustering_res_0.8)	CCNT1	0.15	0.059	6.82457e-26		0.358549	CD8_T_cells
11(clustering_res_0.8)	VDAC3	0.181	0.075	6.96801e-26		0.383398	CD8_T_cells
11(clustering_res_0.8)	ADNP	0.193	0.076	7.10406e-26		0.38369	CD8_T_cells
11(clustering_res_0.8)	GPAA1	0.128	0.05	3.59703e-25		0.331189	CD8_T_cells
11(clustering_res_0.8)	CTR9	0.22	0.104	5.92807e-25		0.329723	CD8_T_cells
11(clustering_res_0.8)	DNAJB14	0.232	0.122	6.08314e-25		0.314334	CD8_T_cells
11(clustering_res_0.8)	PTPN2	0.234	0.121	8.46388e-25		0.329245	CD8_T_cells
11(clustering_res_0.8)	OXA1L	0.265	0.124	1.44791e-24		0.415908	CD8_T_cells
11(clustering_res_0.8)	USO1	0.168	0.066	1.67773e-24		0.358302	CD8_T_cells
11(clustering_res_0.8)	FAM168B	0.171	0.066	2.33623e-24		0.363298	CD8_T_cells
11(clustering_res_0.8)	POLR2L	0.128	0.045	6.18537e-24		0.342835	CD8_T_cells
11(clustering_res_0.8)	YTHDF1	0.143	0.06	7.8173e-24		0.304546	CD8_T_cells
11(clustering_res_0.8)	AHSA2P	0.181	0.082	1.97837e-23		0.317834	CD8_T_cells
11(clustering_res_0.8)	CS	0.246	0.121	3.4014e-23		0.388604	CD8_T_cells
11(clustering_res_0.8)	COPB1	0.209	0.109	3.14897e-22		0.282945	CD8_T_cells
11(clustering_res_0.8)	PRPF38A	0.161	0.07	3.88191e-21		0.340582	CD8_T_cells
11(clustering_res_0.8)	SCFD1	0.126	0.054	4.72207e-21		0.290564	CD8_T_cells
11(clustering_res_0.8)	OGDH	0.202	0.098	9.12984e-20		0.344469	CD8_T_cells
11(clustering_res_0.8)	LONP2	0.129	0.057	6.68851e-18		0.270261	CD8_T_cells
11(clustering_res_0.8)	ESD	0.131	0.062	1.66692e-16		0.314031	CD8_T_cells
11(clustering_res_0.8)	GIMAP8	0.15	0.073	2.03007e-15		0.307788	CD8_T_cells
12(clustering_res_0.8)	CNR2	0.162	0.001	0		0.786771	B_cells
12(clustering_res_0.8)	CD52	0.982	0.139	0		3.00291	B_cells
12(clustering_res_0.8)	RPS8	0.998	0.215	0		3.00095	B_cells
12(clustering_res_0.8)	LINC01781	0.137	0	0		0.842033	B_cells
12(clustering_res_0.8)	FCRL5	0.312	0.002	0		1.74104	B_cells
12(clustering_res_0.8)	FCRL3	0.35	0.01	0		1.87987	B_cells
12(clustering_res_0.8)	FCRL2	0.313	0.002	0		1.44104	B_cells
12(clustering_res_0.8)	FCRL1	0.388	0.011	0		1.65465	B_cells
12(clustering_res_0.8)	FCRLA	0.48	0	0		1.99913	B_cells
12(clustering_res_0.8)	RALGPS2	0.702	0.041	0		2.65643	B_cells
12(clustering_res_0.8)	FCMR	0.895	0.059	0		3.33625	B_cells
12(clustering_res_0.8)	CR2	0.14	0.001	0		0.741214	B_cells
12(clustering_res_0.8)	SMC6	0.363	0.042	0		1.4772	B_cells
12(clustering_res_0.8)	LBH	0.595	0.05	0		1.98217	B_cells
12(clustering_res_0.8)	RASGRP3	0.175	0.002	0		0.85096	B_cells
12(clustering_res_0.8)	BCL11A	0.469	0.013	0		1.95559	B_cells
12(clustering_res_0.8)	IGKC	0.658	0.029	0		4.03845	B_cells
12(clustering_res_0.8)	AFF3	0.36	0.002	0		1.62034	B_cells
12(clustering_res_0.8)	COBLL1	0.178	0.001	0		0.910337	B_cells
12(clustering_res_0.8)	LINC01857	0.164	0	0		0.87815	B_cells
12(clustering_res_0.8)	OSBPL10	0.169	0	0		0.768764	B_cells
12(clustering_res_0.8)	IFT57	0.295	0.021	0		1.25458	B_cells
12(clustering_res_0.8)	CD200	0.184	0.001	0		1.00564	B_cells
12(clustering_res_0.8)	BTLA	0.238	0.004	0		1.0942	B_cells
12(clustering_res_0.8)	PARP15	0.434	0.017	0		1.75438	B_cells
12(clustering_res_0.8)	CCDC50	0.33	0.014	0		1.46681	B_cells
12(clustering_res_0.8)	SEL1L3	0.467	0.05	0		1.65023	B_cells
12(clustering_res_0.8)	TLR10	0.379	0.044	0		1.25392	B_cells
12(clustering_res_0.8)	STAP1	0.278	0.002	0		1.27615	B_cells
12(clustering_res_0.8)	PPM1K	0.468	0.03	0		1.86393	B_cells
12(clustering_res_0.8)	BANK1	0.829	0.005	0		3.41567	B_cells
12(clustering_res_0.8)	CD180	0.374	0.011	0		1.5774	B_cells
12(clustering_res_0.8)	RPS23	0.989	0.193	0		2.97001	B_cells
12(clustering_res_0.8)	MEF2C	0.518	0.049	0		1.99807	B_cells
12(clustering_res_0.8)	CXXC5	0.52	0.02	0		1.97821	B_cells
12(clustering_res_0.8)	CD74	1	0.36	0		4.46787	B_cells
12(clustering_res_0.8)	EBF1	0.192	0	0		1.01095	B_cells
12(clustering_res_0.8)	HLA-DRA	0.994	0.075	0		4.30237	B_cells
12(clustering_res_0.8)	HLA-DRB1	0.795	0.059	0		2.70644	B_cells
12(clustering_res_0.8)	HLA-DQA1	0.753	0.022	0		2.87732	B_cells
12(clustering_res_0.8)	HLA-DQB1	0.752	0.041	0		2.74758	B_cells
12(clustering_res_0.8)	HLA-DOB	0.529	0.006	0		2.08523	B_cells
12(clustering_res_0.8)	HLA-DMB	0.756	0.044	0		2.71817	B_cells
12(clustering_res_0.8)	HLA-DMA	0.602	0.043	0		2.12041	B_cells
12(clustering_res_0.8)	HLA-DOA	0.421	0.004	0		1.79964	B_cells
12(clustering_res_0.8)	HLA-DPA1	0.942	0.063	0		3.52915	B_cells
12(clustering_res_0.8)	HLA-DPB1	0.886	0.056	0		3.24589	B_cells
12(clustering_res_0.8)	CPNE5	0.293	0.02	0		1.28166	B_cells
12(clustering_res_0.8)	BACH2	0.381	0.008	0		2.01969	B_cells
12(clustering_res_0.8)	QRSL1	0.27	0.01	0		1.23301	B_cells
12(clustering_res_0.8)	CD24	0.386	0.029	0		1.44278	B_cells
12(clustering_res_0.8)	PLEKHG1	0.129	0.007	0		0.624795	B_cells
12(clustering_res_0.8)	TSPAN13	0.23	0.002	0		1.13938	B_cells
12(clustering_res_0.8)	CDCA7L	0.269	0.014	0		1.18297	B_cells
12(clustering_res_0.8)	SLC9A7	0.123	0.002	0		0.614576	B_cells
12(clustering_res_0.8)	BLK	0.429	0.001	0		1.83175	B_cells
12(clustering_res_0.8)	ADAM28	0.341	0.007	0		1.55089	B_cells
12(clustering_res_0.8)	PNOC	0.203	0.002	0		0.947217	B_cells
12(clustering_res_0.8)	PLPP5	0.532	0.02	0		2.41851	B_cells
12(clustering_res_0.8)	TPD52	0.274	0.008	0		1.18011	B_cells
12(clustering_res_0.8)	E2F5	0.154	0.002	0		0.756899	B_cells
12(clustering_res_0.8)	CD72	0.297	0.002	0		1.45805	B_cells
12(clustering_res_0.8)	PAX5	0.617	0	0		2.51155	B_cells
12(clustering_res_0.8)	PALM2AKAP2	0.453	0.009	0		1.95043	B_cells
12(clustering_res_0.8)	STRBP	0.376	0.009	0		1.61397	B_cells
12(clustering_res_0.8)	RPL12	0.984	0.209	0		2.83296	B_cells
12(clustering_res_0.8)	SWAP70	0.618	0.038	0		2.22038	B_cells
12(clustering_res_0.8)	MS4A1	0.989	0.003	0		5.37169	B_cells
12(clustering_res_0.8)	CYB561A3	0.357	0.033	0		1.36553	B_cells
12(clustering_res_0.8)	RAB30	0.331	0.005	0		1.53003	B_cells
12(clustering_res_0.8)	BIRC3	0.751	0.056	0		2.86754	B_cells
12(clustering_res_0.8)	POU2AF1	0.423	0.003	0		1.70159	B_cells
12(clustering_res_0.8)	CXCR5	0.217	0.001	0		1.05638	B_cells
12(clustering_res_0.8)	PDLIM1	0.283	0.006	0		1.15971	B_cells
12(clustering_res_0.8)	BLNK	0.268	0.002	0		1.21924	B_cells
12(clustering_res_0.8)	DENND5B	0.154	0.002	0		0.825434	B_cells
12(clustering_res_0.8)	PAWR	0.181	0.002	0		0.899178	B_cells
12(clustering_res_0.8)	LINC02397	0.26	0	0		1.31667	B_cells
12(clustering_res_0.8)	BCL7A	0.199	0.002	0		1.02707	B_cells
12(clustering_res_0.8)	PCDH9	0.227	0	0		1.50916	B_cells
12(clustering_res_0.8)	TCL1A	0.473	0	0		2.61308	B_cells
12(clustering_res_0.8)	IGHG2	0.126	0.002	0		0.497388	B_cells
12(clustering_res_0.8)	IGHG1	0.155	0.004	0		0.603981	B_cells
12(clustering_res_0.8)	IGHD	0.718	0.001	0		3.5831	B_cells
12(clustering_res_0.8)	IGHM	0.87	0.005	0		5.35327	B_cells
12(clustering_res_0.8)	FAM30A	0.162	0.001	0		0.851792	B_cells
12(clustering_res_0.8)	LINC00926	0.46	0	0		1.97852	B_cells
12(clustering_res_0.8)	SNX22	0.324	0.001	0		1.50223	B_cells
12(clustering_res_0.8)	TSPAN3	0.39	0.014	0		1.5726	B_cells
12(clustering_res_0.8)	CIITA	0.33	0.013	0		1.37341	B_cells
12(clustering_res_0.8)	GGA2	0.428	0.026	0		1.63361	B_cells
12(clustering_res_0.8)	CD19	0.265	0.001	0		1.21939	B_cells
12(clustering_res_0.8)	AC025279.1	0.143	0.001	0		0.798285	B_cells
12(clustering_res_0.8)	IRF8	0.639	0.035	0		2.38642	B_cells
12(clustering_res_0.8)	P2RX5	0.548	0.006	0		2.30123	B_cells
12(clustering_res_0.8)	IKZF3	0.637	0.044	0		2.23527	B_cells
12(clustering_res_0.8)	CD79B	0.345	0.003	0		1.48796	B_cells
12(clustering_res_0.8)	TCF4	0.416	0.018	0		1.8828	B_cells
12(clustering_res_0.8)	PKIG	0.202	0.001	0		0.948025	B_cells
12(clustering_res_0.8)	CD40	0.263	0.01	0		1.17449	B_cells
12(clustering_res_0.8)	FCER2	0.435	0.002	0		2.06407	B_cells
12(clustering_res_0.8)	CLEC17A	0.154	0.001	0		0.772576	B_cells
12(clustering_res_0.8)	NIBAN3	0.637	0.003	0		2.67818	B_cells
12(clustering_res_0.8)	CD22	0.753	0.001	0		3.08295	B_cells
12(clustering_res_0.8)	CD79A	0.978	0.005	0		4.64373	B_cells
12(clustering_res_0.8)	NAPSB	0.327	0.023	0		1.35972	B_cells
12(clustering_res_0.8)	SPIB	0.375	0.001	0		1.6607	B_cells
12(clustering_res_0.8)	IGLC2	0.294	0.006	0		1.95217	B_cells
12(clustering_res_0.8)	IGLC3	0.221	0.003	0		1.84737	B_cells
12(clustering_res_0.8)	VPREB3	0.326	0	0		1.53908	B_cells
12(clustering_res_0.8)	TNFRSF13C	0.52	0.001	0		2.14259	B_cells
12(clustering_res_0.8)	BACE2	0.126	0.001	0		0.620535	B_cells
12(clustering_res_0.8)	RPS11	0.996	0.398	0		2.66633	B_cells
12(clustering_res_0.8)	RPL10A	0.962	0.145	0		2.69086	B_cells
12(clustering_res_0.8)	RPS18	0.993	0.193	0		2.89426	B_cells
12(clustering_res_0.8)	RPSA	0.913	0.14	0		2.52868	B_cells
12(clustering_res_0.8)	RPS20	0.991	0.232	0		2.72089	B_cells
12(clustering_res_0.8)	RPL13A	0.988	0.232	0		2.69256	B_cells
12(clustering_res_0.8)	RPS5	0.947	0.152	0		2.86872	B_cells
12(clustering_res_0.8)	EEF1B2	0.897	0.146	0		2.47423	B_cells
12(clustering_res_0.8)	RPL5	0.983	0.179	0		2.60817	B_cells
12(clustering_res_0.8)	METTL7A	0.426	0.048	0		1.61175	B_cells
12(clustering_res_0.8)	RPS12	0.989	0.196	0		2.59191	B_cells
12(clustering_res_0.8)	RPL10	0.972	0.197	0		2.53693	B_cells
12(clustering_res_0.8)	RPL32	0.996	0.275	0		2.70698	B_cells
12(clustering_res_0.8)	RPS27	0.997	0.3	0		2.87527	B_cells
12(clustering_res_0.8)	RPL9	0.986	0.255	0		2.57391	B_cells
12(clustering_res_0.8)	EZR	0.611	0.117	0		1.7484	B_cells
12(clustering_res_0.8)	RPL19	0.965	0.223	0		2.49097	B_cells
12(clustering_res_0.8)	RPL23A	0.869	0.14	0		2.3199	B_cells
12(clustering_res_0.8)	RPL3	0.972	0.179	0		2.5671	B_cells
12(clustering_res_0.8)	RPS6	0.997	0.31	0		2.68283	B_cells
12(clustering_res_0.8)	RPL11	0.982	0.242	0		2.57098	B_cells
12(clustering_res_0.8)	RPL13	0.976	0.173	0		2.70007	B_cells
12(clustering_res_0.8)	RPL8	0.936	0.198	0		2.64014	B_cells
12(clustering_res_0.8)	RPL37A	0.98	0.234	0		2.51836	B_cells
12(clustering_res_0.8)	RPL39	0.992	0.348	0		2.44842	B_cells
12(clustering_res_0.8)	RPS21	0.948	0.184	0		2.51866	B_cells
12(clustering_res_0.8)	RPS4X	0.97	0.173	0		2.53284	B_cells
12(clustering_res_0.8)	TCF3	0.317	0.018	0		1.30193	B_cells
12(clustering_res_0.8)	RPS13	0.996	0.248	0		2.62861	B_cells
12(clustering_res_0.8)	HVCN1	0.696	0.1	0		2.04891	B_cells
12(clustering_res_0.8)	KMO	0.172	0.007	0		0.882783	B_cells
12(clustering_res_0.8)	RPL4	0.956	0.165	0		2.38913	B_cells
12(clustering_res_0.8)	RACK1	0.959	0.23	0		2.35277	B_cells
12(clustering_res_0.8)	P2RY10	0.503	0.035	0		1.80175	B_cells
12(clustering_res_0.8)	MT-ATP8	0.986	0.408	0		2.31676	B_cells
12(clustering_res_0.8)	RPS3A	0.96	0.229	0		2.32611	B_cells
12(clustering_res_0.8)	RPL22	0.894	0.143	0		2.3133	B_cells
12(clustering_res_0.8)	RPS29	0.995	0.316	0		2.54831	B_cells
12(clustering_res_0.8)	RPLP2	0.966	0.219	0		2.62256	B_cells
12(clustering_res_0.8)	NAP1L1	0.937	0.18	0		2.52592	B_cells
12(clustering_res_0.8)	RPLP0	0.828	0.123	0		2.30939	B_cells
12(clustering_res_0.8)	RPL31	0.994	0.299	0		2.49286	B_cells
12(clustering_res_0.8)	RPL21	0.994	0.332	0		2.6026	B_cells
12(clustering_res_0.8)	RPL15	0.927	0.195	0		2.31163	B_cells
12(clustering_res_0.8)	RPL23	0.982	0.293	0		2.4049	B_cells
12(clustering_res_0.8)	SLC38A1	0.566	0.063	0		1.9231	B_cells
12(clustering_res_0.8)	PARP1	0.504	0.049	0		1.72032	B_cells
12(clustering_res_0.8)	RPS27A	0.991	0.317	0		2.4529	B_cells
12(clustering_res_0.8)	RPL6	0.979	0.247	0		2.32071	B_cells
12(clustering_res_0.8)	RPS2	0.97	0.253	0		2.37592	B_cells
12(clustering_res_0.8)	HSP90AB1	0.784	0.125	0		2.28906	B_cells
12(clustering_res_0.8)	ODC1	0.265	0.023	0		1.06469	B_cells
12(clustering_res_0.8)	ITM2C	0.163	0.009	0		0.751124	B_cells
12(clustering_res_0.8)	RPS17	0.739	0.126	0		2.0361	B_cells
12(clustering_res_0.8)	MT-ND4L	0.991	0.513	0		2.17817	B_cells
12(clustering_res_0.8)	MT-CO3	0.998	0.926	0		1.79747	B_cells
12(clustering_res_0.8)	GNG7	0.301	0.024	0		1.13313	B_cells
12(clustering_res_0.8)	RPS16	0.985	0.281	0		2.37696	B_cells
12(clustering_res_0.8)	RPS7	0.906	0.212	0		2.15628	B_cells
12(clustering_res_0.8)	RPL18A	0.852	0.134	0		2.61498	B_cells
12(clustering_res_0.8)	RPL27	0.941	0.268	0		2.14022	B_cells
12(clustering_res_0.8)	HLA-DQA2	0.255	0.01	0		1.16057	B_cells
12(clustering_res_0.8)	TLE1	0.166	0.009	0		0.757809	B_cells
12(clustering_res_0.8)	RPS15A	0.984	0.32	0		2.22162	B_cells
12(clustering_res_0.8)	CD1C	0.157	0.004	0		0.979052	B_cells
12(clustering_res_0.8)	POU2F2	0.669	0.117	0		1.97618	B_cells
12(clustering_res_0.8)	FGD2	0.425	0.043	0		1.59107	B_cells
12(clustering_res_0.8)	MT-ND4	0.998	0.953	0		1.87971	B_cells
12(clustering_res_0.8)	RPL34	0.997	0.43	0		2.50283	B_cells
12(clustering_res_0.8)	ST6GAL1	0.499	0.056	0		1.73499	B_cells
12(clustering_res_0.8)	TRAF5	0.285	0.013	0		1.21553	B_cells
12(clustering_res_0.8)	MT-CO2	0.998	0.875	0		2.0324	B_cells
12(clustering_res_0.8)	RPL14	0.951	0.223	0		2.213	B_cells
12(clustering_res_0.8)	RPL36	0.915	0.163	0		2.4745	B_cells
12(clustering_res_0.8)	MT-ATP6	0.998	0.89	0		1.98533	B_cells
12(clustering_res_0.8)	MT-ND3	0.998	0.897	0		2.0529	B_cells
12(clustering_res_0.8)	SAV1	0.231	0.013	0		1.12159	B_cells
12(clustering_res_0.8)	MT-CO1	0.998	0.78	0		2.20203	B_cells
12(clustering_res_0.8)	RPL26	0.836	0.168	0		2.12977	B_cells
12(clustering_res_0.8)	RPS19	0.936	0.204	0		2.7047	B_cells
12(clustering_res_0.8)	RPL38	0.976	0.295	0		2.23301	B_cells
12(clustering_res_0.8)	TMEM156	0.161	0.006	0		0.75813	B_cells
12(clustering_res_0.8)	ICOSLG	0.122	0.003	0		0.673463	B_cells
12(clustering_res_0.8)	RPLP1	0.951	0.217	0		2.37509	B_cells
12(clustering_res_0.8)	RPS25	0.89	0.204	0		2.0937	B_cells
12(clustering_res_0.8)	MT-ND5	0.998	0.641	0		2.22747	B_cells
12(clustering_res_0.8)	RPS3	0.948	0.252	0		2.14162	B_cells
12(clustering_res_0.8)	RPL7A	0.843	0.168	0		2.08416	B_cells
12(clustering_res_0.8)	RPL30	0.992	0.398	0		2.23915	B_cells
12(clustering_res_0.8)	RPL37	0.994	0.441	0		2.26329	B_cells
12(clustering_res_0.8)	RPL41	0.984	0.381	0		2.15932	B_cells
12(clustering_res_0.8)	RPS28	0.968	0.251	0		2.5326	B_cells
12(clustering_res_0.8)	RPL27A	0.985	0.328	0		2.30457	B_cells
12(clustering_res_0.8)	EEF1A1	1	0.411	0		2.49653	B_cells
12(clustering_res_0.8)	MARCHF1	0.469	0.049	0		1.75389	B_cells
12(clustering_res_0.8)	PTMA	0.995	0.3	0		2.40912	B_cells
12(clustering_res_0.8)	LINC01215	0.205	0.011	0		0.921177	B_cells
12(clustering_res_0.8)	RPL35A	0.923	0.207	0		2.24637	B_cells
12(clustering_res_0.8)	SLAMF6	0.324	0.031	0		1.22569	B_cells
12(clustering_res_0.8)	RPS27AP16	0.795	0.159	0		1.94378	B_cells
12(clustering_res_0.8)	MTATP6P1	0.892	0.393	0		1.76592	B_cells
12(clustering_res_0.8)	RPL29	0.922	0.214	0		2.42889	B_cells
12(clustering_res_0.8)	FAM3C	0.182	0.01	0		0.847486	B_cells
12(clustering_res_0.8)	RPL35	0.765	0.124	0		2.11952	B_cells
12(clustering_res_0.8)	CAMK2D	0.279	0.018	0		1.37115	B_cells
12(clustering_res_0.8)	NPM1	0.815	0.135	0		2.15651	B_cells
12(clustering_res_0.8)	RPL7	0.852	0.179	0		2.02371	B_cells
12(clustering_res_0.8)	EBLN3P	0.619	0.125	0		1.65614	B_cells
12(clustering_res_0.8)	MT-CYB	0.998	0.899	0		1.75476	B_cells
12(clustering_res_0.8)	EEF2	0.819	0.162	0		2.12833	B_cells
12(clustering_res_0.8)	IRF4	0.181	0.006	0		0.869189	B_cells
12(clustering_res_0.8)	JCHAIN	0.235	0.009	0		0.905116	B_cells
12(clustering_res_0.8)	RPL24	0.798	0.167	0		1.94139	B_cells
12(clustering_res_0.8)	RPS24	0.983	0.314	0		2.18564	B_cells
12(clustering_res_0.8)	AC243919.1	0.715	0.132	0		1.90259	B_cells
12(clustering_res_0.8)	UCP2	0.767	0.202	0		1.80797	B_cells
12(clustering_res_0.8)	SP140	0.38	0.05	0		1.34715	B_cells
12(clustering_res_0.8)	MT-ND2	0.998	0.884	0		1.87172	B_cells
12(clustering_res_0.8)	RPS10	0.84	0.189	0		2.10213	B_cells
12(clustering_res_0.8)	HNRNPA1	0.783	0.154	0		1.924	B_cells
12(clustering_res_0.8)	PPIA	0.766	0.16	0		1.88061	B_cells
12(clustering_res_0.8)	ID3	0.144	0.005	0		0.701925	B_cells
12(clustering_res_0.8)	ZDHHC21	0.128	0.005	0		0.591622	B_cells
12(clustering_res_0.8)	RPL6P27	0.584	0.115	0		1.58103	B_cells
12(clustering_res_0.8)	NUP88	0.254	0.02	0		1.07495	B_cells
12(clustering_res_0.8)	QSOX2	0.125	0.006	0		0.599112	B_cells
12(clustering_res_0.8)	CLEC2D	0.409	0.065	0		1.50277	B_cells
12(clustering_res_0.8)	SETBP1	0.131	0.006	0		0.653612	B_cells
12(clustering_res_0.8)	GPR18	0.139	0.006	0		0.629453	B_cells
12(clustering_res_0.8)	RPL18	0.737	0.128	0		2.1087	B_cells
12(clustering_res_0.8)	ETS1	0.628	0.094	0		1.5758	B_cells
12(clustering_res_0.8)	RPS3AP6	0.51	0.092	0		1.50335	B_cells
12(clustering_res_0.8)	MT-ND1	0.998	0.928	0		1.35127	B_cells
12(clustering_res_0.8)	HNRNPDL	0.681	0.19	0		1.51811	B_cells
12(clustering_res_0.8)	RPS14	0.912	0.248	0		2.14525	B_cells
12(clustering_res_0.8)	APOBEC3C	0.484	0.086	0		1.53202	B_cells
12(clustering_res_0.8)	TLE5	0.744	0.125	0		2.03832	B_cells
12(clustering_res_0.8)	RPL10AP6	0.401	0.057	0		1.33717	B_cells
12(clustering_res_0.8)	TSPAN33	0.171	0.007	0		0.823096	B_cells
12(clustering_res_0.8)	AIDA	0.345	0.048	0		1.28843	B_cells
12(clustering_res_0.8)	MTSS1	0.226	0.019	0		1.00113	B_cells
12(clustering_res_0.8)	RRAS2	0.145	0.006	0		0.673861	B_cells
12(clustering_res_0.8)	RPL17	0.614	0.132	0		1.56804	B_cells
12(clustering_res_0.8)	RPL3P4	0.431	0.069	0		1.37761	B_cells
12(clustering_res_0.8)	AC099560.2	0.468	0.072	0		1.47044	B_cells
12(clustering_res_0.8)	NCL	0.621	0.129	0		1.62494	B_cells
12(clustering_res_0.8)	RPL12P4	0.375	0.055	0		1.24742	B_cells
12(clustering_res_0.8)	BCAS4	0.15	0.004	0		0.667831	B_cells
12(clustering_res_0.8)	ZNF395	0.206	0.017	0		0.919888	B_cells
12(clustering_res_0.8)	ITPR1	0.249	0.025	0		1.09603	B_cells
12(clustering_res_0.8)	RPS23P8	0.31	0.042	0		1.11838	B_cells
12(clustering_res_0.8)	SRSF7	0.535	0.107	0		1.54253	B_cells
12(clustering_res_0.8)	METTL8	0.152	0.008	0		0.798526	B_cells
12(clustering_res_0.8)	APPL1	0.395	0.062	0		1.43636	B_cells
12(clustering_res_0.8)	TBC1D9	0.174	0.013	0		0.789847	B_cells
12(clustering_res_0.8)	GNB5	0.155	0.009	0		0.724044	B_cells
12(clustering_res_0.8)	NEK8	0.161	0.008	0		0.831132	B_cells
12(clustering_res_0.8)	YBX1	0.79	0.216	0		1.65087	B_cells
12(clustering_res_0.8)	GAS5	0.502	0.075	0		1.56986	B_cells
12(clustering_res_0.8)	AL590867.2	0.557	0.118	0		1.4995	B_cells
12(clustering_res_0.8)	EIF3E	0.547	0.111	0		1.49394	B_cells
12(clustering_res_0.8)	BCL2	0.303	0.029	0		1.2246	B_cells
12(clustering_res_0.8)	TMEM19	0.175	0.015	0		0.770779	B_cells
12(clustering_res_0.8)	RP9	0.168	0.012	0		0.814382	B_cells
12(clustering_res_0.8)	RPL13AP5	0.384	0.059	0		1.31442	B_cells
12(clustering_res_0.8)	NBEAL1	0.318	0.049	0		1.14199	B_cells
12(clustering_res_0.8)	TRIO	0.151	0.012	0		0.717654	B_cells
12(clustering_res_0.8)	TOMM7	0.692	0.198	0		1.52564	B_cells
12(clustering_res_0.8)	RPL28	0.852	0.295	0		1.72425	B_cells
12(clustering_res_0.8)	EIF4B	0.698	0.21	0		1.4786	B_cells
12(clustering_res_0.8)	BTF3	0.698	0.2	0		1.46055	B_cells
12(clustering_res_0.8)	SNHG29	0.561	0.12	0		1.48706	B_cells
12(clustering_res_0.8)	HINT1	0.602	0.149	0		1.51246	B_cells
12(clustering_res_0.8)	AGPAT5	0.191	0.011	0		0.958671	B_cells
12(clustering_res_0.8)	PPP1R16B	0.16	0.01	0		0.694128	B_cells
12(clustering_res_0.8)	RPL36A	0.563	0.106	0		1.52459	B_cells
12(clustering_res_0.8)	TPT1	0.999	0.844	0		1.11819	B_cells
12(clustering_res_0.8)	RPS15	0.645	0.13	0		1.80162	B_cells
12(clustering_res_0.8)	MAP4K1	0.209	0.021	0		0.833746	B_cells
12(clustering_res_0.8)	NSA2	0.53	0.115	0		1.49836	B_cells
12(clustering_res_0.8)	PEBP1	0.389	0.053	0		1.32847	B_cells
12(clustering_res_0.8)	MBNL3	0.213	0.022	0		0.952624	B_cells
12(clustering_res_0.8)	SNHG7	0.264	0.027	0		1.12585	B_cells
12(clustering_res_0.8)	YBX3	0.363	0.057	0		1.56512	B_cells
12(clustering_res_0.8)	NOP53	0.433	0.064	0		1.48648	B_cells
12(clustering_res_0.8)	SLC25A6	0.586	0.119	0		1.59476	B_cells
12(clustering_res_0.8)	CD81	0.312	0.04	0		1.14658	B_cells
12(clustering_res_0.8)	SET	0.763	0.254	0		1.3982	B_cells
12(clustering_res_0.8)	GLO1	0.314	0.042	0		1.30077	B_cells
12(clustering_res_0.8)	DENND11	0.228	0.021	0		1.02044	B_cells
12(clustering_res_0.8)	FBL	0.311	0.05	0		1.1043	B_cells
12(clustering_res_0.8)	ZNF92	0.19	0.016	0		0.901177	B_cells
12(clustering_res_0.8)	HNRNPH1	0.53	0.132	0		1.35637	B_cells
12(clustering_res_0.8)	GPR183	0.223	0.025	0		0.870612	B_cells
12(clustering_res_0.8)	HDAC9	0.15	0.011	0		0.71897	B_cells
12(clustering_res_0.8)	RSL1D1	0.405	0.083	0		1.31756	B_cells
12(clustering_res_0.8)	ABLIM1	0.27	0.03	0		1.01703	B_cells
12(clustering_res_0.8)	GOLGA8B	0.208	0.025	0		0.806882	B_cells
12(clustering_res_0.8)	KMT2A	0.38	0.072	0		1.33632	B_cells
12(clustering_res_0.8)	VEGFB	0.172	0.013	0		0.777887	B_cells
12(clustering_res_0.8)	SRSF8	0.251	0.032	0		0.986304	B_cells
12(clustering_res_0.8)	MARCHF9	0.158	0.011	0		0.697232	B_cells
12(clustering_res_0.8)	TRIB2	0.235	0.028	0		0.991026	B_cells
12(clustering_res_0.8)	NUCKS1	0.45	0.094	0		1.36747	B_cells
12(clustering_res_0.8)	TRIM44	0.295	0.053	0		1.10077	B_cells
12(clustering_res_0.8)	GNA12	0.191	0.017	0		0.889118	B_cells
12(clustering_res_0.8)	ST13	0.471	0.112	0		1.26355	B_cells
12(clustering_res_0.8)	AHNAK	0.528	0.129	0		1.20932	B_cells
12(clustering_res_0.8)	SNHG32	0.319	0.054	0		1.07125	B_cells
12(clustering_res_0.8)	CCR7	0.292	0.024	0		1.27561	B_cells
12(clustering_res_0.8)	SNHG6	0.345	0.069	0		1.11418	B_cells
12(clustering_res_0.8)	EVL	0.36	0.062	0		1.123	B_cells
12(clustering_res_0.8)	NOP58	0.242	0.039	0		0.92346	B_cells
12(clustering_res_0.8)	USP11	0.205	0.026	0		0.846629	B_cells
12(clustering_res_0.8)	RPS26	0.648	0.207	0		1.85003	B_cells
12(clustering_res_0.8)	SIT1	0.15	0.017	0		0.584927	B_cells
12(clustering_res_0.8)	APEX1	0.319	0.048	0		1.16355	B_cells
12(clustering_res_0.8)	SNRPD2	0.404	0.093	0		1.15859	B_cells
12(clustering_res_0.8)	HSPH1	0.236	0.037	0		0.95117	B_cells
12(clustering_res_0.8)	CARMIL2	0.123	0.01	0		0.561198	B_cells
12(clustering_res_0.8)	AC243960.1	0.132	0.012	0		0.634883	B_cells
12(clustering_res_0.8)	SESN1	0.209	0.024	0		1.20954	B_cells
12(clustering_res_0.8)	PRKACB	0.244	0.046	0		0.838631	B_cells
12(clustering_res_0.8)	SNHG14	0.135	0.016	0		0.653113	B_cells
12(clustering_res_0.8)	EIF4A2	0.768	0.243	1.51956e-305		1.54634	B_cells
12(clustering_res_0.8)	RAN	0.496	0.118	1.81971e-305		1.31412	B_cells
12(clustering_res_0.8)	RHOH	0.29	0.04	6.98774e-305		1.07862	B_cells
12(clustering_res_0.8)	GPATCH11	0.186	0.021	8.41581e-304		0.841518	B_cells
12(clustering_res_0.8)	RNASE6	0.308	0.075	8.52831e-303		0.995959	B_cells
12(clustering_res_0.8)	PABPC1	0.977	0.551	4.52675e-301		1.35934	B_cells
12(clustering_res_0.8)	SIPA1L3	0.168	0.011	3.98165e-296		0.794764	B_cells
12(clustering_res_0.8)	RFX5	0.226	0.027	3.11348e-293		0.888166	B_cells
12(clustering_res_0.8)	FNBP4	0.371	0.069	3.68763e-293		1.20399	B_cells
12(clustering_res_0.8)	OFD1	0.313	0.05	6.1341e-293		1.14809	B_cells
12(clustering_res_0.8)	GOLGA8A	0.157	0.019	6.76965e-290		0.588799	B_cells
12(clustering_res_0.8)	FAU	0.82	0.328	2.05981e-289		1.42838	B_cells
12(clustering_res_0.8)	NACA	0.855	0.319	1.19665e-288		1.47037	B_cells
12(clustering_res_0.8)	LY86	0.258	0.031	1.74498e-288		1.00333	B_cells
12(clustering_res_0.8)	TTC3	0.383	0.068	4.34617e-287		1.41213	B_cells
12(clustering_res_0.8)	SHMT2	0.202	0.02	1.10638e-283		0.872935	B_cells
12(clustering_res_0.8)	HSP90B1	0.512	0.155	2.37737e-279		0.988773	B_cells
12(clustering_res_0.8)	SNHG8	0.251	0.043	8.51246e-278		0.952884	B_cells
12(clustering_res_0.8)	CD37	0.94	0.51	7.96603e-277		1.78636	B_cells
12(clustering_res_0.8)	RBMX	0.431	0.096	6.12739e-271		1.28569	B_cells
12(clustering_res_0.8)	SERPINB9P1	0.154	0.01	3.28431e-270		0.762285	B_cells
12(clustering_res_0.8)	SMDT1	0.351	0.065	4.62603e-270		1.14927	B_cells
12(clustering_res_0.8)	RPL26P19	0.406	0.076	3.95003e-269		1.3252	B_cells
12(clustering_res_0.8)	CFAP97	0.204	0.03	5.43683e-268		0.86171	B_cells
12(clustering_res_0.8)	VPS13C	0.411	0.083	8.51824e-268		1.33293	B_cells
12(clustering_res_0.8)	TCERG1	0.235	0.039	3.64644e-266		0.988959	B_cells
12(clustering_res_0.8)	RPS27AP5	0.4	0.073	9.9307e-266		1.24968	B_cells
12(clustering_res_0.8)	NR1D2	0.15	0.022	2.6766e-264		0.662579	B_cells
12(clustering_res_0.8)	AC116533.1	0.327	0.062	3.33968e-262		1.0671	B_cells
12(clustering_res_0.8)	RNASEH2B	0.231	0.03	2.10828e-261		0.913482	B_cells
12(clustering_res_0.8)	BIN1	0.173	0.025	2.53347e-261		0.669255	B_cells
12(clustering_res_0.8)	CCT2	0.234	0.042	1.82357e-260		0.943207	B_cells
12(clustering_res_0.8)	DNAJC10	0.316	0.043	5.09775e-259		1.14557	B_cells
12(clustering_res_0.8)	EPRS1	0.259	0.054	1.34273e-258		0.913953	B_cells
12(clustering_res_0.8)	ZCCHC7	0.328	0.045	3.07901e-258		1.18765	B_cells
12(clustering_res_0.8)	EIF3H	0.558	0.158	4.27249e-257		1.26401	B_cells
12(clustering_res_0.8)	SYPL1	0.368	0.06	2.07374e-255		1.21941	B_cells
12(clustering_res_0.8)	Z74021.1	0.305	0.049	2.44537e-255		1.0923	B_cells
12(clustering_res_0.8)	CCDC6	0.151	0.018	1.03779e-254		0.679209	B_cells
12(clustering_res_0.8)	COX7C	0.522	0.142	1.83508e-252		1.28002	B_cells
12(clustering_res_0.8)	ILF3	0.314	0.068	1.49892e-250		1.04632	B_cells
12(clustering_res_0.8)	SNX5	0.291	0.052	4.456e-247		1.0538	B_cells
12(clustering_res_0.8)	GABPB1-AS1	0.228	0.036	1.25955e-246		1.11155	B_cells
12(clustering_res_0.8)	SNX2	0.546	0.121	1.36096e-246		1.48701	B_cells
12(clustering_res_0.8)	PRKD3	0.203	0.029	1.54446e-246		0.811812	B_cells
12(clustering_res_0.8)	SRSF6	0.318	0.067	2.9753e-245		0.995848	B_cells
12(clustering_res_0.8)	HMGN1	0.543	0.137	2.96448e-244		1.29623	B_cells
12(clustering_res_0.8)	SCIMP	0.213	0.032	1.77905e-243		0.923963	B_cells
12(clustering_res_0.8)	ZNF318	0.24	0.033	2.02699e-239		1.02517	B_cells
12(clustering_res_0.8)	HSPE1	0.226	0.04	3.14818e-239		0.796449	B_cells
12(clustering_res_0.8)	TMEM243	0.195	0.03	1.21169e-238		0.737058	B_cells
12(clustering_res_0.8)	PPP3CC	0.152	0.018	7.66587e-238		0.610938	B_cells
12(clustering_res_0.8)	TMPO	0.253	0.05	8.82821e-238		0.95543	B_cells
12(clustering_res_0.8)	HSPA8	0.61	0.196	2.53516e-237		1.17912	B_cells
12(clustering_res_0.8)	ARHGAP17	0.328	0.047	1.3115e-236		1.14975	B_cells
12(clustering_res_0.8)	LY9	0.123	0.017	4.16802e-235		0.562092	B_cells
12(clustering_res_0.8)	MRPS25	0.134	0.016	1.42696e-234		0.570971	B_cells
12(clustering_res_0.8)	PHF10	0.16	0.025	1.57105e-234		0.676397	B_cells
12(clustering_res_0.8)	EEF1B2P6	0.185	0.027	3.24429e-234		0.739287	B_cells
12(clustering_res_0.8)	SEPTIN6	0.512	0.126	7.65542e-233		1.32476	B_cells
12(clustering_res_0.8)	UBA52	0.871	0.418	1.15312e-232		1.20299	B_cells
12(clustering_res_0.8)	SLC25A36	0.245	0.039	1.96046e-232		0.976518	B_cells
12(clustering_res_0.8)	SNX9	0.141	0.018	3.56574e-232		0.649305	B_cells
12(clustering_res_0.8)	DCK	0.314	0.06	4.14872e-232		1.04137	B_cells
12(clustering_res_0.8)	AKAP11	0.213	0.031	3.56064e-229		0.851465	B_cells
12(clustering_res_0.8)	GNL3	0.185	0.032	5.24836e-228		0.775455	B_cells
12(clustering_res_0.8)	ELK4	0.227	0.038	2.99336e-226		0.855791	B_cells
12(clustering_res_0.8)	SNHG5	0.379	0.098	2.78399e-225		1.06961	B_cells
12(clustering_res_0.8)	SOD1	0.378	0.1	1.45921e-222		0.970376	B_cells
12(clustering_res_0.8)	EIF3F	0.391	0.1	5.19173e-221		1.12865	B_cells
12(clustering_res_0.8)	SMARCB1	0.138	0.015	2.70396e-219		0.559909	B_cells
12(clustering_res_0.8)	KDM2B	0.16	0.019	3.47854e-217		0.682151	B_cells
12(clustering_res_0.8)	CHCHD10	0.182	0.028	2.24007e-216		0.714969	B_cells
12(clustering_res_0.8)	ITGB7	0.181	0.033	2.6117e-216		0.633088	B_cells
12(clustering_res_0.8)	PTCD3	0.174	0.03	6.79952e-216		0.742701	B_cells
12(clustering_res_0.8)	EPB41L4A-AS1	0.158	0.022	1.20501e-215		0.694996	B_cells
12(clustering_res_0.8)	C1QBP	0.226	0.042	2.53663e-213		0.814267	B_cells
12(clustering_res_0.8)	PA2G4	0.319	0.086	1.93946e-212		0.943447	B_cells
12(clustering_res_0.8)	USP12	0.165	0.027	2.8068e-212		0.773708	B_cells
12(clustering_res_0.8)	MYCBP2	0.493	0.113	3.13024e-212		1.43034	B_cells
12(clustering_res_0.8)	NOP56	0.25	0.05	1.26951e-211		0.870766	B_cells
12(clustering_res_0.8)	HNRNPR	0.434	0.118	1.78093e-211		1.15101	B_cells
12(clustering_res_0.8)	ZRANB2	0.388	0.097	1.54248e-210		1.15134	B_cells
12(clustering_res_0.8)	EIF1AX	0.354	0.084	1.85782e-210		1.06049	B_cells
12(clustering_res_0.8)	EXOSC6	0.181	0.03	2.16982e-210		0.686619	B_cells
12(clustering_res_0.8)	RPS28P7	0.263	0.049	2.37656e-210		0.936509	B_cells
12(clustering_res_0.8)	LHPP	0.146	0.018	3.90144e-210		0.723429	B_cells
12(clustering_res_0.8)	ANP32B	0.654	0.223	2.51103e-209		1.18637	B_cells
12(clustering_res_0.8)	USP6NL	0.156	0.015	1.61247e-208		0.681134	B_cells
12(clustering_res_0.8)	RPL7P9	0.294	0.066	2.64788e-208		0.949226	B_cells
12(clustering_res_0.8)	PRMT1	0.188	0.03	5.38552e-208		0.719612	B_cells
12(clustering_res_0.8)	ARL14EP	0.176	0.027	2.30109e-206		0.697289	B_cells
12(clustering_res_0.8)	SP140L	0.27	0.043	2.77309e-206		0.992275	B_cells
12(clustering_res_0.8)	ATP5MC2	0.637	0.198	2.78307e-206		1.25193	B_cells
12(clustering_res_0.8)	ATIC	0.119	0.017	1.14232e-205		0.503367	B_cells
12(clustering_res_0.8)	PWP1	0.189	0.033	6.2127e-205		0.744199	B_cells
12(clustering_res_0.8)	SSB	0.334	0.081	5.0471e-203		1.05143	B_cells
12(clustering_res_0.8)	RNGTT	0.182	0.028	5.13078e-202		0.970625	B_cells
12(clustering_res_0.8)	PLEKHF2	0.361	0.085	3.05944e-201		0.987839	B_cells
12(clustering_res_0.8)	WDR43	0.179	0.029	6.32302e-201		0.76251	B_cells
12(clustering_res_0.8)	C12orf57	0.203	0.04	7.25062e-201		0.727783	B_cells
12(clustering_res_0.8)	ZNF22	0.17	0.027	4.59108e-200		0.72731	B_cells
12(clustering_res_0.8)	ABHD14B	0.155	0.027	3.98438e-199		0.637315	B_cells
12(clustering_res_0.8)	EEF1D	0.634	0.242	5.68498e-199		1.15338	B_cells
12(clustering_res_0.8)	MDN1	0.165	0.026	8.63991e-198		0.681958	B_cells
12(clustering_res_0.8)	AC004453.1	0.275	0.042	1.91793e-197		1.00482	B_cells
12(clustering_res_0.8)	LUC7L3	0.562	0.165	4.98971e-197		1.35389	B_cells
12(clustering_res_0.8)	LRPPRC	0.168	0.027	5.72957e-197		0.69594	B_cells
12(clustering_res_0.8)	EAF2	0.143	0.025	3.22105e-196		0.5609	B_cells
12(clustering_res_0.8)	DDX24	0.349	0.091	1.35817e-195		1.00969	B_cells
12(clustering_res_0.8)	PABPC4	0.279	0.065	8.84126e-195		0.913002	B_cells
12(clustering_res_0.8)	NOLC1	0.182	0.035	1.14739e-193		0.713971	B_cells
12(clustering_res_0.8)	URI1	0.222	0.049	9.83525e-193		0.831192	B_cells
12(clustering_res_0.8)	PLEKHA2	0.607	0.183	7.66852e-191		1.38664	B_cells
12(clustering_res_0.8)	SEPTIN1	0.153	0.029	1.50269e-189		0.542051	B_cells
12(clustering_res_0.8)	ERP29	0.428	0.099	6.03499e-189		1.22105	B_cells
12(clustering_res_0.8)	SMIM14	0.459	0.15	4.50912e-188		1.22139	B_cells
12(clustering_res_0.8)	IMPDH2	0.137	0.019	2.67101e-187		0.584853	B_cells
12(clustering_res_0.8)	ABCE1	0.165	0.031	6.70113e-187		0.6874	B_cells
12(clustering_res_0.8)	PPDPF	0.474	0.126	2.56637e-186		1.26841	B_cells
12(clustering_res_0.8)	DDX18	0.284	0.064	9.17498e-186		1.00081	B_cells
12(clustering_res_0.8)	MALT1	0.238	0.043	1.28167e-185		0.925962	B_cells
12(clustering_res_0.8)	SRSF5	0.856	0.43	2.99518e-183		1.14444	B_cells
12(clustering_res_0.8)	APOBEC3F	0.116	0.01	4.00888e-183		0.522884	B_cells
12(clustering_res_0.8)	HMGA1	0.223	0.046	1.14208e-182		0.772133	B_cells
12(clustering_res_0.8)	RPSAP58	0.175	0.025	2.42785e-182		0.708693	B_cells
12(clustering_res_0.8)	HSPD1	0.307	0.08	4.60918e-181		0.906442	B_cells
12(clustering_res_0.8)	USP28	0.129	0.018	1.38888e-180		0.559705	B_cells
12(clustering_res_0.8)	RPL13P12	0.206	0.032	1.71145e-180		0.811611	B_cells
12(clustering_res_0.8)	HNRNPA3	0.536	0.187	2.58986e-180		1.09031	B_cells
12(clustering_res_0.8)	PLEKHA1	0.118	0.024	3.69887e-180		0.557587	B_cells
12(clustering_res_0.8)	AP001324.1	0.203	0.033	7.72481e-180		0.775929	B_cells
12(clustering_res_0.8)	SYVN1	0.271	0.044	1.10997e-179		0.949474	B_cells
12(clustering_res_0.8)	UBE2G2	0.282	0.063	6.24879e-178		0.959235	B_cells
12(clustering_res_0.8)	DYRK2	0.185	0.039	2.29648e-177		0.689944	B_cells
12(clustering_res_0.8)	AC099336.2	0.195	0.029	4.49572e-177		0.760238	B_cells
12(clustering_res_0.8)	MPRIP	0.152	0.026	6.47403e-177		0.615232	B_cells
12(clustering_res_0.8)	ACP1	0.199	0.043	1.87207e-176		0.728778	B_cells
12(clustering_res_0.8)	SSRP1	0.221	0.043	1.28576e-175		0.816342	B_cells
12(clustering_res_0.8)	CMPK1	0.311	0.079	1.29988e-175		0.917816	B_cells
12(clustering_res_0.8)	ESYT1	0.205	0.048	6.40586e-175		0.690661	B_cells
12(clustering_res_0.8)	RPS2P5	0.21	0.041	8.9514e-174		0.76174	B_cells
12(clustering_res_0.8)	ZBTB4	0.18	0.038	6.23375e-172		0.670949	B_cells
12(clustering_res_0.8)	AC073861.1	0.187	0.029	1.24543e-171		0.743008	B_cells
12(clustering_res_0.8)	SNHG1	0.138	0.02	1.87306e-171		0.576896	B_cells
12(clustering_res_0.8)	RPL23AP42	0.167	0.024	7.68497e-171		0.663296	B_cells
12(clustering_res_0.8)	NT5C	0.176	0.027	4.02211e-169		0.693174	B_cells
12(clustering_res_0.8)	OPN3	0.175	0.022	4.60049e-169		0.764417	B_cells
12(clustering_res_0.8)	CLIC4	0.181	0.032	4.98137e-169		0.672247	B_cells
12(clustering_res_0.8)	WDR11	0.182	0.028	9.90585e-169		0.806751	B_cells
12(clustering_res_0.8)	CCT4	0.255	0.062	1.25984e-168		0.830949	B_cells
12(clustering_res_0.8)	RPL22P1	0.17	0.03	1.72546e-168		0.685748	B_cells
12(clustering_res_0.8)	RPL7L1	0.28	0.068	8.17541e-168		0.952897	B_cells
12(clustering_res_0.8)	ARHGAP5	0.17	0.025	4.74796e-167		0.712679	B_cells
12(clustering_res_0.8)	DRAM2	0.29	0.054	1.08411e-166		0.976748	B_cells
12(clustering_res_0.8)	MCUB	0.192	0.042	1.26862e-166		0.719262	B_cells
12(clustering_res_0.8)	ADK	0.172	0.02	8.72672e-166		0.789575	B_cells
12(clustering_res_0.8)	LARS1	0.19	0.034	1.87338e-165		0.769906	B_cells
12(clustering_res_0.8)	SMAD3	0.146	0.02	5.46355e-165		0.643685	B_cells
12(clustering_res_0.8)	FAM153CP	0.278	0.054	1.14027e-164		0.935317	B_cells
12(clustering_res_0.8)	ITGA4	0.405	0.107	1.93141e-164		0.977897	B_cells
12(clustering_res_0.8)	MYC	0.143	0.024	2.18058e-163		0.611533	B_cells
12(clustering_res_0.8)	RCAN3	0.184	0.04	7.48912e-163		0.653541	B_cells
12(clustering_res_0.8)	CLNS1A	0.214	0.045	5.4411e-162		0.783108	B_cells
12(clustering_res_0.8)	PHB2	0.315	0.089	1.56374e-161		0.858473	B_cells
12(clustering_res_0.8)	FCGR2B	0.319	0.064	3.45781e-161		0.840253	B_cells
12(clustering_res_0.8)	MGAT5	0.194	0.028	1.76673e-160		0.809301	B_cells
12(clustering_res_0.8)	CUTA	0.233	0.057	2.44248e-160		0.750719	B_cells
12(clustering_res_0.8)	SDAD1	0.185	0.04	9.20367e-160		0.748362	B_cells
12(clustering_res_0.8)	S1PR1	0.282	0.065	1.17721e-159		0.796444	B_cells
12(clustering_res_0.8)	SRP72	0.339	0.085	3.11426e-159		1.02793	B_cells
12(clustering_res_0.8)	SDR39U1	0.141	0.027	4.82086e-159		0.582151	B_cells
12(clustering_res_0.8)	BTK	0.333	0.085	1.31244e-158		0.931606	B_cells
12(clustering_res_0.8)	FOXP1	0.491	0.139	1.6004e-158		1.25826	B_cells
12(clustering_res_0.8)	TTC37	0.186	0.034	2.45984e-158		0.774189	B_cells
12(clustering_res_0.8)	TAPT1	0.177	0.032	1.30617e-156		0.837619	B_cells
12(clustering_res_0.8)	DAAM1	0.127	0.015	4.31368e-155		0.641649	B_cells
12(clustering_res_0.8)	GTF3A	0.344	0.095	1.1194e-154		0.934168	B_cells
12(clustering_res_0.8)	TCEA1	0.37	0.091	3.55816e-154		1.04354	B_cells
12(clustering_res_0.8)	EIF3B	0.173	0.038	2.16804e-153		0.639929	B_cells
12(clustering_res_0.8)	UPF3A	0.206	0.038	1.36289e-152		0.76652	B_cells
12(clustering_res_0.8)	PDCD4	0.44	0.148	1.55251e-152		0.888606	B_cells
12(clustering_res_0.8)	ZNF91	0.184	0.038	1.20447e-151		0.713775	B_cells
12(clustering_res_0.8)	COX6C	0.415	0.127	1.23132e-151		1.00494	B_cells
12(clustering_res_0.8)	ATM	0.468	0.156	2.52738e-151		0.980941	B_cells
12(clustering_res_0.8)	TMSB10	0.68	0.253	5.60559e-151		1.11878	B_cells
12(clustering_res_0.8)	SYNCRIP	0.358	0.106	1.27024e-150		0.95428	B_cells
12(clustering_res_0.8)	TRA2B	0.363	0.106	1.5046e-150		0.995728	B_cells
12(clustering_res_0.8)	PRKX	0.225	0.053	3.96855e-150		0.839195	B_cells
12(clustering_res_0.8)	TENT5C	0.121	0.012	1.22541e-149		0.528507	B_cells
12(clustering_res_0.8)	DDX27	0.226	0.049	2.69393e-149		0.809735	B_cells
12(clustering_res_0.8)	MRPS18B	0.171	0.03	3.28531e-149		0.681692	B_cells
12(clustering_res_0.8)	FAM117B	0.131	0.017	4.10397e-149		0.562335	B_cells
12(clustering_res_0.8)	FUBP1	0.277	0.063	4.4847e-149		0.900163	B_cells
12(clustering_res_0.8)	KRR1	0.186	0.034	5.54414e-149		0.751286	B_cells
12(clustering_res_0.8)	BANF1	0.246	0.059	9.45041e-149		0.809678	B_cells
12(clustering_res_0.8)	TRMT13	0.113	0.015	1.25849e-148		0.574907	B_cells
12(clustering_res_0.8)	CDK14	0.181	0.042	1.61536e-148		0.568962	B_cells
12(clustering_res_0.8)	METTL17	0.158	0.03	6.43543e-148		0.645084	B_cells
12(clustering_res_0.8)	NFX1	0.174	0.031	1.63037e-147		0.668165	B_cells
12(clustering_res_0.8)	FAM43A	0.201	0.027	6.85433e-146		0.838043	B_cells
12(clustering_res_0.8)	TTC9	0.189	0.033	4.08704e-145		0.640846	B_cells
12(clustering_res_0.8)	ANAPC16	0.442	0.137	7.60086e-145		1.05021	B_cells
12(clustering_res_0.8)	CBX5	0.169	0.028	8.64769e-145		0.755527	B_cells
12(clustering_res_0.8)	RPL18AP3	0.16	0.025	1.07782e-144		0.660113	B_cells
12(clustering_res_0.8)	AC115223.1	0.225	0.047	2.21863e-144		0.761581	B_cells
12(clustering_res_0.8)	DCTD	0.156	0.03	2.84648e-144		0.601273	B_cells
12(clustering_res_0.8)	EIF3L	0.276	0.068	3.08357e-144		0.879485	B_cells
12(clustering_res_0.8)	RUBCNL	0.285	0.064	6.84248e-144		0.771703	B_cells
12(clustering_res_0.8)	RPL34P18	0.247	0.045	7.27429e-144		0.886579	B_cells
12(clustering_res_0.8)	METAP2	0.211	0.053	8.90315e-144		0.827573	B_cells
12(clustering_res_0.8)	HP1BP3	0.502	0.192	1.47822e-143		0.883597	B_cells
12(clustering_res_0.8)	DMXL1	0.208	0.035	5.77343e-143		0.805333	B_cells
12(clustering_res_0.8)	STARD7	0.293	0.067	8.58475e-143		0.942984	B_cells
12(clustering_res_0.8)	ZNF480	0.135	0.023	1.5033e-142		0.6475	B_cells
12(clustering_res_0.8)	UCKL1	0.118	0.017	3.8672e-142		0.501975	B_cells
12(clustering_res_0.8)	GVINP1	0.227	0.054	2.75997e-141		0.741462	B_cells
12(clustering_res_0.8)	AC024293.1	0.213	0.041	1.25714e-140		0.795263	B_cells
12(clustering_res_0.8)	GLOD4	0.152	0.032	1.3765e-138		0.598024	B_cells
12(clustering_res_0.8)	SERBP1	0.499	0.169	1.68482e-138		1.04155	B_cells
12(clustering_res_0.8)	PHACTR1	0.194	0.033	4.49833e-138		0.781585	B_cells
12(clustering_res_0.8)	DUT	0.287	0.077	1.31334e-137		0.787557	B_cells
12(clustering_res_0.8)	RBM6	0.307	0.078	2.09145e-137		0.927747	B_cells
12(clustering_res_0.8)	RPS9	0.72	0.332	2.54865e-137		1.1153	B_cells
12(clustering_res_0.8)	AL450405.1	0.178	0.031	1.09281e-136		0.794441	B_cells
12(clustering_res_0.8)	SIDT2	0.152	0.025	4.28293e-136		0.6147	B_cells
12(clustering_res_0.8)	GRK3	0.237	0.046	1.05987e-134		0.927077	B_cells
12(clustering_res_0.8)	BDP1	0.252	0.053	1.2787e-134		0.995118	B_cells
12(clustering_res_0.8)	LINC00667	0.151	0.03	4.24558e-134		0.661866	B_cells
12(clustering_res_0.8)	NCBP2	0.187	0.037	4.32731e-134		0.684902	B_cells
12(clustering_res_0.8)	EEF1A1P5	0.223	0.049	8.76347e-134		0.749465	B_cells
12(clustering_res_0.8)	TXLNGY	0.119	0.017	1.16748e-133		0.633304	B_cells
12(clustering_res_0.8)	ANXA6	0.299	0.076	4.46739e-133		0.929429	B_cells
12(clustering_res_0.8)	SELENOH	0.138	0.024	7.1066e-133		0.577978	B_cells
12(clustering_res_0.8)	AKR1B1	0.15	0.028	9.04023e-133		0.582978	B_cells
12(clustering_res_0.8)	HNRNPA2B1	0.834	0.438	1.20383e-132		0.984028	B_cells
12(clustering_res_0.8)	SRSF11	0.624	0.26	1.52113e-132		1.05387	B_cells
12(clustering_res_0.8)	AC005912.1	0.195	0.028	8.89653e-132		0.803981	B_cells
12(clustering_res_0.8)	HSPA9	0.203	0.049	1.01983e-131		0.707426	B_cells
12(clustering_res_0.8)	TNFAIP8	0.551	0.186	6.78866e-131		1.12739	B_cells
12(clustering_res_0.8)	LILRB1	0.225	0.052	2.91928e-129		0.73476	B_cells
12(clustering_res_0.8)	SNHG3	0.252	0.056	3.71819e-129		0.900879	B_cells
12(clustering_res_0.8)	KIF20B	0.139	0.018	4.16918e-129		0.699094	B_cells
12(clustering_res_0.8)	RANBP1	0.157	0.032	4.82822e-129		0.603276	B_cells
12(clustering_res_0.8)	ATXN10	0.154	0.038	8.86166e-129		0.581291	B_cells
12(clustering_res_0.8)	NOL8	0.197	0.038	2.65547e-128		0.792843	B_cells
12(clustering_res_0.8)	AC008038.1	0.165	0.029	1.59631e-127		0.625688	B_cells
12(clustering_res_0.8)	KTN1	0.392	0.118	1.67573e-127		1.11933	B_cells
12(clustering_res_0.8)	CNDP2	0.205	0.048	9.75515e-127		0.726113	B_cells
12(clustering_res_0.8)	G3BP1	0.315	0.084	2.59253e-126		0.964094	B_cells
12(clustering_res_0.8)	CCDC32	0.171	0.027	4.3483e-126		0.67966	B_cells
12(clustering_res_0.8)	DKC1	0.185	0.042	2.55858e-125		0.708691	B_cells
12(clustering_res_0.8)	EXOSC8	0.117	0.019	1.13213e-124		0.521737	B_cells
12(clustering_res_0.8)	NCOA3	0.473	0.184	1.40417e-124		0.922228	B_cells
12(clustering_res_0.8)	PTMAP2	0.207	0.041	1.77623e-124		0.761322	B_cells
12(clustering_res_0.8)	PNN	0.535	0.198	1.98689e-124		1.04721	B_cells
12(clustering_res_0.8)	RBBP7	0.232	0.046	3.25896e-124		0.805359	B_cells
12(clustering_res_0.8)	RPL5P4	0.134	0.021	1.74401e-122		0.534263	B_cells
12(clustering_res_0.8)	CTSH	0.282	0.089	3.09794e-122		0.851455	B_cells
12(clustering_res_0.8)	PFDN5	0.664	0.276	6.16003e-122		1.01519	B_cells
12(clustering_res_0.8)	AC034236.1	0.214	0.038	9.41711e-122		0.780075	B_cells
12(clustering_res_0.8)	MCCC2	0.108	0.017	1.2024e-121		0.482186	B_cells
12(clustering_res_0.8)	HHEX	0.397	0.191	1.39464e-121		0.549473	B_cells
12(clustering_res_0.8)	CREBZF	0.176	0.04	1.71429e-121		0.627983	B_cells
12(clustering_res_0.8)	ZMYND11	0.139	0.028	1.87253e-121		0.55937	B_cells
12(clustering_res_0.8)	HCG18	0.142	0.029	1.92622e-121		0.597305	B_cells
12(clustering_res_0.8)	CIRBP	0.503	0.213	4.66274e-121		0.788837	B_cells
12(clustering_res_0.8)	PDS5A	0.224	0.06	8.82803e-121		0.755088	B_cells
12(clustering_res_0.8)	SRSF10	0.321	0.094	1.67468e-120		0.92255	B_cells
12(clustering_res_0.8)	IMP3	0.231	0.054	3.17446e-120		0.747098	B_cells
12(clustering_res_0.8)	CCDC88C	0.188	0.055	3.49851e-120		0.607761	B_cells
12(clustering_res_0.8)	ACADM	0.136	0.024	3.6366e-120		0.531818	B_cells
12(clustering_res_0.8)	RPL10P9	0.147	0.026	6.87902e-120		0.592133	B_cells
12(clustering_res_0.8)	SLC25A5	0.344	0.103	9.25639e-120		0.878598	B_cells
12(clustering_res_0.8)	ZNF706	0.303	0.073	3.11512e-119		0.949745	B_cells
12(clustering_res_0.8)	RPL4P4	0.194	0.037	5.52343e-117		0.719367	B_cells
12(clustering_res_0.8)	OIP5-AS1	0.386	0.116	1.0089e-116		1.0799	B_cells
12(clustering_res_0.8)	DARS1	0.227	0.057	1.77211e-116		0.710647	B_cells
12(clustering_res_0.8)	PNRC2	0.54	0.21	2.84451e-116		1.01493	B_cells
12(clustering_res_0.8)	EBAG9	0.147	0.025	3.83813e-116		0.61571	B_cells
12(clustering_res_0.8)	UQCRH	0.389	0.114	3.94459e-116		1.00814	B_cells
12(clustering_res_0.8)	CALR	0.388	0.145	4.94336e-116		0.812673	B_cells
12(clustering_res_0.8)	ERAP2	0.285	0.079	1.35439e-115		0.881211	B_cells
12(clustering_res_0.8)	EEF1B2P3	0.131	0.02	1.82877e-115		0.561959	B_cells
12(clustering_res_0.8)	SPTBN1	0.265	0.056	5.60911e-115		0.876021	B_cells
12(clustering_res_0.8)	TRAK1	0.234	0.048	1.63153e-114		0.795606	B_cells
12(clustering_res_0.8)	RPL5P34	0.13	0.026	5.51922e-114		0.536239	B_cells
12(clustering_res_0.8)	LTB	0.655	0.273	6.99511e-114		1.16319	B_cells
12(clustering_res_0.8)	DDI2	0.149	0.028	1.48766e-113		0.678821	B_cells
12(clustering_res_0.8)	MPHOSPH10	0.172	0.036	1.50489e-113		0.689595	B_cells
12(clustering_res_0.8)	RABEP1	0.235	0.048	2.66043e-113		0.82861	B_cells
12(clustering_res_0.8)	UHRF2	0.174	0.032	3.55567e-113		0.683136	B_cells
12(clustering_res_0.8)	EIF5B	0.232	0.063	6.07289e-113		0.82545	B_cells
12(clustering_res_0.8)	PDE7A	0.319	0.095	1.28708e-112		0.806966	B_cells
12(clustering_res_0.8)	RAD23A	0.223	0.06	1.98916e-112		0.77654	B_cells
12(clustering_res_0.8)	LUC7L	0.155	0.027	1.99683e-112		0.627525	B_cells
12(clustering_res_0.8)	LYRM7	0.137	0.026	5.51224e-112		0.589652	B_cells
12(clustering_res_0.8)	RPAIN	0.138	0.022	9.79272e-112		0.607592	B_cells
12(clustering_res_0.8)	DOCK10	0.14	0.029	2.5585e-111		0.518988	B_cells
12(clustering_res_0.8)	BAZ1B	0.277	0.078	1.41603e-110		0.882247	B_cells
12(clustering_res_0.8)	PSIP1	0.405	0.156	4.83465e-110		0.739414	B_cells
12(clustering_res_0.8)	NUP210	0.116	0.022	1.70793e-109		0.443113	B_cells
12(clustering_res_0.8)	GSE1	0.159	0.034	4.4171e-109		0.587666	B_cells
12(clustering_res_0.8)	RPS4Y1	0.249	0.068	9.16059e-109		0.886411	B_cells
12(clustering_res_0.8)	XIST	0.212	0.048	1.54884e-108		1.06494	B_cells
12(clustering_res_0.8)	SNU13	0.252	0.064	1.74174e-108		0.758397	B_cells
12(clustering_res_0.8)	SNX29	0.114	0.017	3.67646e-108		0.5295	B_cells
12(clustering_res_0.8)	SYNGR2	0.376	0.117	6.72199e-108		0.888437	B_cells
12(clustering_res_0.8)	TUBB	0.337	0.113	8.47919e-108		0.765241	B_cells
12(clustering_res_0.8)	CDC16	0.183	0.035	3.07043e-107		0.707778	B_cells
12(clustering_res_0.8)	ATXN2L	0.411	0.149	3.61491e-107		0.869861	B_cells
12(clustering_res_0.8)	PEA15	0.192	0.041	5.92027e-107		0.744474	B_cells
12(clustering_res_0.8)	TCF12	0.156	0.028	8.61607e-107		0.661009	B_cells
12(clustering_res_0.8)	COMMD6	0.541	0.199	2.52047e-106		1.01159	B_cells
12(clustering_res_0.8)	WDR6	0.263	0.059	3.08232e-106		0.878843	B_cells
12(clustering_res_0.8)	TOMM20	0.253	0.074	4.301e-106		0.736598	B_cells
12(clustering_res_0.8)	TRAF3IP3	0.434	0.155	8.02288e-106		0.91824	B_cells
12(clustering_res_0.8)	CD2AP	0.142	0.026	1.10721e-105		0.589653	B_cells
12(clustering_res_0.8)	BMI1	0.12	0.021	1.81881e-105		0.506628	B_cells
12(clustering_res_0.8)	NELFCD	0.126	0.025	3.0731e-105		0.545542	B_cells
12(clustering_res_0.8)	PHF6	0.129	0.018	5.59904e-105		0.513286	B_cells
12(clustering_res_0.8)	JADE2	0.177	0.036	5.64437e-105		0.592272	B_cells
12(clustering_res_0.8)	THOC2	0.311	0.101	9.47985e-105		0.896642	B_cells
12(clustering_res_0.8)	PURA	0.19	0.05	1.24753e-104		0.694364	B_cells
12(clustering_res_0.8)	TUT4	0.247	0.058	1.25075e-104		0.843094	B_cells
12(clustering_res_0.8)	RCC2	0.168	0.035	2.05777e-104		0.66452	B_cells
12(clustering_res_0.8)	MSI2	0.173	0.038	2.54024e-104		0.653004	B_cells
12(clustering_res_0.8)	WBP11	0.233	0.075	5.64352e-104		0.66238	B_cells
12(clustering_res_0.8)	ICE2	0.128	0.023	1.08985e-103		0.586187	B_cells
12(clustering_res_0.8)	ARGLU1	0.589	0.245	2.69659e-103		0.963861	B_cells
12(clustering_res_0.8)	SRSF2	0.498	0.195	5.11744e-103		0.886365	B_cells
12(clustering_res_0.8)	HSP90AA1	0.727	0.37	1.70802e-102		0.831407	B_cells
12(clustering_res_0.8)	POLH	0.119	0.017	1.75138e-102		0.539631	B_cells
12(clustering_res_0.8)	HSPA4	0.251	0.074	2.47171e-102		0.738543	B_cells
12(clustering_res_0.8)	UBE3A	0.245	0.064	8.29164e-102		0.874573	B_cells
12(clustering_res_0.8)	CHD9	0.227	0.046	1.37514e-101		0.915306	B_cells
12(clustering_res_0.8)	MT-ND6	0.207	0.037	3.83532e-101		0.756748	B_cells
12(clustering_res_0.8)	ARID5B	0.202	0.043	5.08873e-101		0.887403	B_cells
12(clustering_res_0.8)	RPL14P1	0.183	0.038	7.41637e-101		0.643114	B_cells
12(clustering_res_0.8)	ARHGEF18	0.241	0.068	2.92716e-100		0.674184	B_cells
12(clustering_res_0.8)	EIF3G	0.252	0.087	3.56176e-100		0.721533	B_cells
12(clustering_res_0.8)	UFM1	0.266	0.082	5.77277e-100		0.748113	B_cells
12(clustering_res_0.8)	PNISR	0.705	0.344	7.45563e-100		0.946694	B_cells
12(clustering_res_0.8)	CCNG1	0.171	0.052	1.11791e-99		0.545847	B_cells
12(clustering_res_0.8)	SREBF2	0.209	0.046	4.5684e-99		0.757063	B_cells
12(clustering_res_0.8)	HERC2P2	0.137	0.026	4.42995e-98		0.57277	B_cells
12(clustering_res_0.8)	ESF1	0.113	0.022	7.04103e-98		0.569575	B_cells
12(clustering_res_0.8)	EIF2S3	0.54	0.222	8.11679e-98		0.932078	B_cells
12(clustering_res_0.8)	FBRSL1	0.174	0.052	9.16542e-98		0.521996	B_cells
12(clustering_res_0.8)	METTL3	0.136	0.026	3.05826e-97		0.505965	B_cells
12(clustering_res_0.8)	APRT	0.157	0.041	4.81244e-96		0.554693	B_cells
12(clustering_res_0.8)	ZNF146	0.154	0.032	7.70948e-96		0.60078	B_cells
12(clustering_res_0.8)	PRRC2B	0.294	0.09	3.67057e-95		0.825082	B_cells
12(clustering_res_0.8)	ATP5MC1	0.153	0.034	4.33222e-95		0.562739	B_cells
12(clustering_res_0.8)	MTND2P28	0.427	0.152	8.49229e-95		1.40069	B_cells
12(clustering_res_0.8)	ATP5F1A	0.323	0.104	1.34447e-94		0.814749	B_cells
12(clustering_res_0.8)	PRPF4B	0.331	0.111	2.72034e-94		0.830256	B_cells
12(clustering_res_0.8)	NONO	0.418	0.162	2.75018e-94		0.833136	B_cells
12(clustering_res_0.8)	ZNF107	0.142	0.027	2.99968e-94		0.529451	B_cells
12(clustering_res_0.8)	DDX21	0.323	0.101	3.98824e-94		0.870036	B_cells
12(clustering_res_0.8)	DENND4A	0.163	0.032	6.66119e-94		0.625353	B_cells
12(clustering_res_0.8)	IPO5	0.126	0.025	1.36373e-93		0.521432	B_cells
12(clustering_res_0.8)	FUNDC2	0.161	0.038	1.7553e-93		0.632531	B_cells
12(clustering_res_0.8)	PCSK7	0.222	0.058	1.92052e-93		0.823843	B_cells
12(clustering_res_0.8)	ASXL1	0.194	0.044	5.68448e-93		0.650664	B_cells
12(clustering_res_0.8)	NFATC2IP	0.216	0.063	1.98823e-92		0.72188	B_cells
12(clustering_res_0.8)	ARID1B	0.241	0.063	2.28515e-92		0.758913	B_cells
12(clustering_res_0.8)	KRT10	0.199	0.055	3.64858e-92		0.622249	B_cells
12(clustering_res_0.8)	SH3BP5	0.408	0.186	4.40923e-92		0.631748	B_cells
12(clustering_res_0.8)	TRIM28	0.221	0.072	7.33876e-92		0.591926	B_cells
12(clustering_res_0.8)	CROCCP2	0.143	0.031	8.84676e-92		0.556523	B_cells
12(clustering_res_0.8)	CYP20A1	0.165	0.044	9.73842e-92		0.685103	B_cells
12(clustering_res_0.8)	HNRNPD	0.51	0.223	2.17206e-91		0.846649	B_cells
12(clustering_res_0.8)	RBM26	0.306	0.084	4.33533e-91		0.887038	B_cells
12(clustering_res_0.8)	EP400	0.177	0.036	5.74077e-91		0.623023	B_cells
12(clustering_res_0.8)	IPO7	0.194	0.055	7.02618e-91		0.699316	B_cells
12(clustering_res_0.8)	TAF1D	0.363	0.119	1.03679e-90		0.864443	B_cells
12(clustering_res_0.8)	GAPT	0.455	0.201	1.22683e-90		0.670971	B_cells
12(clustering_res_0.8)	EXOSC10	0.144	0.032	2.00972e-90		0.539281	B_cells
12(clustering_res_0.8)	UBA2	0.166	0.037	2.79728e-90		0.608096	B_cells
12(clustering_res_0.8)	RPL17P36	0.168	0.035	4.12491e-90		0.612212	B_cells
12(clustering_res_0.8)	SF3B3	0.176	0.041	7.43638e-90		0.671824	B_cells
12(clustering_res_0.8)	SEC31A	0.277	0.086	1.04031e-89		0.813006	B_cells
12(clustering_res_0.8)	MDFIC	0.154	0.043	1.46957e-89		0.551939	B_cells
12(clustering_res_0.8)	PTDSS1	0.205	0.058	1.93841e-89		0.700354	B_cells
12(clustering_res_0.8)	UVRAG	0.234	0.055	2.0005e-89		0.77889	B_cells
12(clustering_res_0.8)	VAMP8	0.293	0.103	5.54425e-89		0.64871	B_cells
12(clustering_res_0.8)	GLS	0.255	0.067	5.63784e-89		0.738102	B_cells
12(clustering_res_0.8)	NDUFB2	0.223	0.074	1.34571e-88		0.644083	B_cells
12(clustering_res_0.8)	NSD3	0.485	0.205	1.52412e-88		0.84705	B_cells
12(clustering_res_0.8)	PCM1	0.299	0.091	1.53494e-88		0.841945	B_cells
12(clustering_res_0.8)	RFC1	0.218	0.062	2.40565e-88		0.794246	B_cells
12(clustering_res_0.8)	MHENCR	0.173	0.034	3.10306e-88		0.620883	B_cells
12(clustering_res_0.8)	SINHCAF	0.161	0.036	3.45321e-88		0.577365	B_cells
12(clustering_res_0.8)	AMFR	0.179	0.037	4.1537e-88		0.626903	B_cells
12(clustering_res_0.8)	ZMIZ2	0.158	0.029	5.85713e-88		0.650027	B_cells
12(clustering_res_0.8)	ZNF644	0.172	0.04	7.16369e-88		0.689589	B_cells
12(clustering_res_0.8)	NASP	0.285	0.086	1.11016e-87		0.762304	B_cells
12(clustering_res_0.8)	MTERF4	0.12	0.023	1.54564e-87		0.484863	B_cells
12(clustering_res_0.8)	GSAP	0.223	0.059	8.98632e-87		0.7419	B_cells
12(clustering_res_0.8)	CYCS	0.222	0.058	9.16751e-87		0.752606	B_cells
12(clustering_res_0.8)	SFPQ	0.462	0.178	1.81734e-86		0.878919	B_cells
12(clustering_res_0.8)	HNRNPA0	0.34	0.114	2.52149e-86		0.772579	B_cells
12(clustering_res_0.8)	NFATC1	0.123	0.02	3.49379e-86		0.492399	B_cells
12(clustering_res_0.8)	SNHG25	0.123	0.03	3.38823e-85		0.458761	B_cells
12(clustering_res_0.8)	CNTRL	0.309	0.083	4.39786e-85		0.991798	B_cells
12(clustering_res_0.8)	UBB	0.522	0.211	7.19097e-85		0.895826	B_cells
12(clustering_res_0.8)	EIF3I	0.243	0.073	8.03265e-85		0.732423	B_cells
12(clustering_res_0.8)	UHMK1	0.44	0.167	8.03307e-85		0.92264	B_cells
12(clustering_res_0.8)	CLSTN1	0.134	0.032	9.11508e-85		0.458986	B_cells
12(clustering_res_0.8)	FOXO1	0.236	0.067	1.05351e-84		0.737244	B_cells
12(clustering_res_0.8)	SEC62	0.576	0.29	1.90172e-84		0.799899	B_cells
12(clustering_res_0.8)	ZMAT1	0.121	0.021	1.96228e-84		0.565578	B_cells
12(clustering_res_0.8)	MDH1	0.213	0.059	1.97526e-84		0.702838	B_cells
12(clustering_res_0.8)	UTP3	0.162	0.036	2.0319e-84		0.640458	B_cells
12(clustering_res_0.8)	RPS3AP26	0.129	0.026	3.55239e-84		0.510577	B_cells
12(clustering_res_0.8)	SSR4	0.248	0.085	6.08075e-84		0.631684	B_cells
12(clustering_res_0.8)	TIA1	0.316	0.094	2.11025e-83		0.838291	B_cells
12(clustering_res_0.8)	RCSD1	0.594	0.308	3.04188e-83		0.772673	B_cells
12(clustering_res_0.8)	EIF3K	0.329	0.117	4.8272e-83		0.768145	B_cells
12(clustering_res_0.8)	LSM2	0.168	0.037	9.69793e-83		0.599956	B_cells
12(clustering_res_0.8)	NT5DC1	0.136	0.031	1.24974e-82		0.462285	B_cells
12(clustering_res_0.8)	VPS36	0.222	0.07	1.26275e-82		0.671544	B_cells
12(clustering_res_0.8)	EIF2A	0.157	0.048	1.75717e-82		0.598909	B_cells
12(clustering_res_0.8)	SUPT16H	0.233	0.072	3.23755e-82		0.649059	B_cells
12(clustering_res_0.8)	FAM53B	0.184	0.049	3.8113e-82		0.564308	B_cells
12(clustering_res_0.8)	SRRM1	0.459	0.192	7.08939e-82		0.843047	B_cells
12(clustering_res_0.8)	ORMDL3	0.154	0.039	1.25852e-81		0.511845	B_cells
12(clustering_res_0.8)	SNORD3A	0.292	0.077	1.48914e-81		0.997302	B_cells
12(clustering_res_0.8)	MTND1P23	0.385	0.132	3.11229e-81		0.858808	B_cells
12(clustering_res_0.8)	RB1	0.261	0.086	5.25439e-81		0.760407	B_cells
12(clustering_res_0.8)	REL	0.352	0.132	7.53439e-81		0.811593	B_cells
12(clustering_res_0.8)	ATXN7L3B	0.276	0.086	2.98464e-80		0.813907	B_cells
12(clustering_res_0.8)	MGA	0.14	0.03	9.15148e-80		0.63753	B_cells
12(clustering_res_0.8)	WDFY4	0.148	0.028	2.01267e-79		0.502568	B_cells
12(clustering_res_0.8)	NHP2	0.14	0.029	2.01969e-79		0.534754	B_cells
12(clustering_res_0.8)	PRPS1	0.125	0.024	3.16366e-79		0.494257	B_cells
12(clustering_res_0.8)	AIMP1	0.189	0.048	3.28468e-79		0.702491	B_cells
12(clustering_res_0.8)	SCARNA9	0.405	0.168	5.20571e-79		0.740674	B_cells
12(clustering_res_0.8)	GSPT1	0.177	0.054	8.56357e-79		0.593494	B_cells
12(clustering_res_0.8)	TNRC6A	0.214	0.062	8.57159e-79		0.728467	B_cells
12(clustering_res_0.8)	OXA1L	0.346	0.124	8.75061e-79		0.773053	B_cells
12(clustering_res_0.8)	COX20	0.167	0.046	1.40604e-78		0.567186	B_cells
12(clustering_res_0.8)	TOP2B	0.31	0.109	1.49496e-78		0.790028	B_cells
12(clustering_res_0.8)	CCT8	0.221	0.069	8.17562e-78		0.666335	B_cells
12(clustering_res_0.8)	ARFGEF2	0.14	0.027	1.13681e-77		0.621749	B_cells
12(clustering_res_0.8)	PPP1CC	0.394	0.146	1.25895e-77		0.762885	B_cells
12(clustering_res_0.8)	CD48	0.612	0.316	2.30534e-77		0.644412	B_cells
12(clustering_res_0.8)	SLC2A1	0.15	0.031	5.42718e-77		0.477495	B_cells
12(clustering_res_0.8)	UBTF	0.252	0.081	6.61273e-77		0.684761	B_cells
12(clustering_res_0.8)	MEAF6	0.193	0.056	6.97706e-77		0.608995	B_cells
12(clustering_res_0.8)	CCT6A	0.197	0.059	3.09978e-76		0.661003	B_cells
12(clustering_res_0.8)	AP1G2	0.289	0.098	6.42668e-76		0.679768	B_cells
12(clustering_res_0.8)	SNRPE	0.223	0.067	8.86318e-76		0.663622	B_cells
12(clustering_res_0.8)	SUCLG2	0.144	0.04	1.30998e-75		0.52617	B_cells
12(clustering_res_0.8)	SSBP1	0.246	0.08	2.63433e-74		0.710978	B_cells
12(clustering_res_0.8)	CCDC18-AS1	0.152	0.031	2.75381e-74		0.590123	B_cells
12(clustering_res_0.8)	DNAJC15	0.132	0.027	4.19789e-74		0.535441	B_cells
12(clustering_res_0.8)	DDB1	0.213	0.06	4.65564e-74		0.659231	B_cells
12(clustering_res_0.8)	SUMF2	0.124	0.031	5.23724e-74		0.476881	B_cells
12(clustering_res_0.8)	LENG8	0.542	0.241	7.09222e-74		0.849928	B_cells
12(clustering_res_0.8)	DNAJC19	0.122	0.029	8.89502e-74		0.459844	B_cells
12(clustering_res_0.8)	MRPL52	0.174	0.049	2.08881e-73		0.564821	B_cells
12(clustering_res_0.8)	UXT	0.179	0.051	2.15615e-73		0.547662	B_cells
12(clustering_res_0.8)	HPS5	0.117	0.025	4.23224e-73		0.493061	B_cells
12(clustering_res_0.8)	U2SURP	0.341	0.123	6.30994e-73		0.855408	B_cells
12(clustering_res_0.8)	PIKFYVE	0.223	0.072	7.34964e-73		0.616766	B_cells
12(clustering_res_0.8)	RNPS1	0.248	0.078	2.14014e-72		0.65552	B_cells
12(clustering_res_0.8)	POLE3	0.193	0.053	2.77661e-72		0.622867	B_cells
12(clustering_res_0.8)	ADH5	0.176	0.049	4.04419e-72		0.59651	B_cells
12(clustering_res_0.8)	MTDH	0.504	0.212	1.26149e-71		0.902987	B_cells
12(clustering_res_0.8)	BUB3	0.275	0.085	2.39346e-71		0.721356	B_cells
12(clustering_res_0.8)	MBD4	0.387	0.164	3.18641e-71		0.665669	B_cells
12(clustering_res_0.8)	TARDBP	0.246	0.084	3.23821e-71		0.650223	B_cells
12(clustering_res_0.8)	AC016739.1	0.152	0.03	4.29765e-71		0.592732	B_cells
12(clustering_res_0.8)	USP24	0.191	0.045	9.38386e-71		0.641338	B_cells
12(clustering_res_0.8)	FCHSD2	0.239	0.065	1.22955e-70		0.725325	B_cells
12(clustering_res_0.8)	GUCD1	0.149	0.035	1.28278e-70		0.485427	B_cells
12(clustering_res_0.8)	MTHFR	0.177	0.048	1.8392e-70		0.676134	B_cells
12(clustering_res_0.8)	EID1	0.295	0.109	2.34115e-70		0.736351	B_cells
12(clustering_res_0.8)	ZCCHC10	0.154	0.044	3.2774e-70		0.55548	B_cells
12(clustering_res_0.8)	SERTAD2	0.26	0.086	3.48871e-70		0.637688	B_cells
12(clustering_res_0.8)	GCN1	0.12	0.027	5.10529e-70		0.460704	B_cells
12(clustering_res_0.8)	CPSF6	0.156	0.038	5.49171e-70		0.583521	B_cells
12(clustering_res_0.8)	SLC50A1	0.133	0.023	1.07004e-69		0.552369	B_cells
12(clustering_res_0.8)	SNRPD3	0.205	0.062	2.09364e-69		0.667557	B_cells
12(clustering_res_0.8)	RBBP4	0.242	0.076	2.69736e-69		0.709895	B_cells
12(clustering_res_0.8)	POLR1D	0.304	0.124	5.57052e-69		0.65287	B_cells
12(clustering_res_0.8)	RBM17	0.295	0.11	7.52589e-69		0.728536	B_cells
12(clustering_res_0.8)	ZBED5	0.283	0.083	8.5071e-69		0.793582	B_cells
12(clustering_res_0.8)	DDX1	0.136	0.034	1.07744e-68		0.502087	B_cells
12(clustering_res_0.8)	KHDRBS1	0.464	0.209	1.48476e-68		0.703671	B_cells
12(clustering_res_0.8)	TTC14	0.235	0.069	2.66312e-68		0.746335	B_cells
12(clustering_res_0.8)	CNOT7	0.263	0.099	5.16694e-68		0.616742	B_cells
12(clustering_res_0.8)	UTRN	0.301	0.115	5.71122e-68		0.744911	B_cells
12(clustering_res_0.8)	MAP4K2	0.147	0.04	7.63115e-68		0.46636	B_cells
12(clustering_res_0.8)	PHF14	0.121	0.028	1.30708e-67		0.550056	B_cells
12(clustering_res_0.8)	PRDX1	0.197	0.062	1.96933e-67		0.588181	B_cells
12(clustering_res_0.8)	HMGB1	0.677	0.383	4.50327e-67		0.660674	B_cells
12(clustering_res_0.8)	P2RY8	0.263	0.078	5.10946e-67		0.721455	B_cells
12(clustering_res_0.8)	PABPN1	0.383	0.155	5.25538e-67		0.723676	B_cells
12(clustering_res_0.8)	PTBP1	0.347	0.143	7.74347e-67		0.643532	B_cells
12(clustering_res_0.8)	EIF3M	0.198	0.066	1.53772e-66		0.577616	B_cells
12(clustering_res_0.8)	ACBD3	0.194	0.051	2.31714e-66		0.611836	B_cells
12(clustering_res_0.8)	NKTR	0.388	0.158	2.60142e-66		0.836212	B_cells
12(clustering_res_0.8)	RBM3	0.428	0.164	2.61878e-66		0.860749	B_cells
12(clustering_res_0.8)	DDX17	0.859	0.646	4.4323e-66		0.550751	B_cells
12(clustering_res_0.8)	HEATR5B	0.122	0.027	7.47198e-66		0.475614	B_cells
12(clustering_res_0.8)	LSM8	0.211	0.067	1.01531e-65		0.629648	B_cells
12(clustering_res_0.8)	EIF3A	0.404	0.172	4.68919e-65		0.685504	B_cells
12(clustering_res_0.8)	COX4I1	0.378	0.154	5.06842e-65		0.740405	B_cells
12(clustering_res_0.8)	NUMA1	0.215	0.061	5.53214e-65		0.620321	B_cells
12(clustering_res_0.8)	CEP57	0.179	0.054	5.78314e-65		0.586236	B_cells
12(clustering_res_0.8)	TRAK2	0.124	0.03	7.30019e-65		0.529097	B_cells
12(clustering_res_0.8)	LSG1	0.129	0.03	7.35458e-65		0.545785	B_cells
12(clustering_res_0.8)	TMEM50B	0.156	0.049	7.79179e-65		0.544394	B_cells
12(clustering_res_0.8)	PHC3	0.198	0.062	1.68812e-64		0.595582	B_cells
12(clustering_res_0.8)	PTPN1	0.338	0.172	2.9716e-64		0.555609	B_cells
12(clustering_res_0.8)	SRSF3	0.357	0.14	5.01231e-64		0.684628	B_cells
12(clustering_res_0.8)	PDIA6	0.218	0.081	5.47819e-64		0.566228	B_cells
12(clustering_res_0.8)	BBX	0.313	0.119	8.89337e-64		0.691076	B_cells
12(clustering_res_0.8)	MIF	0.138	0.036	1.22943e-63		0.460533	B_cells
12(clustering_res_0.8)	UBE2N	0.239	0.073	6.82122e-63		0.728596	B_cells
12(clustering_res_0.8)	NPAT	0.129	0.036	2.87731e-62		0.493666	B_cells
12(clustering_res_0.8)	TSPYL1	0.182	0.048	5.33987e-62		0.534602	B_cells
12(clustering_res_0.8)	HNRNPM	0.332	0.135	5.64757e-62		0.704145	B_cells
12(clustering_res_0.8)	EIF5A	0.354	0.143	5.71414e-62		0.730668	B_cells
12(clustering_res_0.8)	POGK	0.145	0.041	9.2717e-62		0.517913	B_cells
12(clustering_res_0.8)	CAND1	0.148	0.037	1.01039e-61		0.554555	B_cells
12(clustering_res_0.8)	CTC1	0.144	0.039	1.02458e-61		0.409066	B_cells
12(clustering_res_0.8)	DDX50	0.146	0.039	1.20771e-61		0.540755	B_cells
12(clustering_res_0.8)	HUWE1	0.218	0.068	2.14243e-61		0.644091	B_cells
12(clustering_res_0.8)	PRDM4	0.135	0.033	4.06666e-61		0.495323	B_cells
12(clustering_res_0.8)	EIF3J	0.164	0.05	5.73318e-61		0.488509	B_cells
12(clustering_res_0.8)	SESN3	0.186	0.049	7.47449e-61		0.585901	B_cells
12(clustering_res_0.8)	MIS18BP1	0.264	0.094	7.50738e-61		0.751192	B_cells
12(clustering_res_0.8)	AKR1A1	0.158	0.045	8.88843e-61		0.602304	B_cells
12(clustering_res_0.8)	SUGP2	0.167	0.053	1.36494e-60		0.545411	B_cells
12(clustering_res_0.8)	FAM133B	0.157	0.045	1.55199e-60		0.517029	B_cells
12(clustering_res_0.8)	RASGRP2	0.402	0.18	1.79816e-60		0.640424	B_cells
12(clustering_res_0.8)	ZNF431	0.124	0.027	4.42803e-60		0.490754	B_cells
12(clustering_res_0.8)	PPA1	0.155	0.048	4.49456e-60		0.489731	B_cells
12(clustering_res_0.8)	DNAJC21	0.167	0.049	5.60573e-60		0.618224	B_cells
12(clustering_res_0.8)	TSR2	0.14	0.034	1.03198e-59		0.501551	B_cells
12(clustering_res_0.8)	STX7	0.389	0.188	1.5083e-59		0.585949	B_cells
12(clustering_res_0.8)	FAM214A	0.201	0.056	1.5157e-59		0.536069	B_cells
12(clustering_res_0.8)	METTL26	0.127	0.034	1.60833e-59		0.467221	B_cells
12(clustering_res_0.8)	CEBPZ	0.181	0.053	2.11591e-59		0.622048	B_cells
12(clustering_res_0.8)	XPA	0.112	0.025	2.86896e-59		0.461317	B_cells
12(clustering_res_0.8)	METTL21A	0.113	0.022	3.57758e-59		0.490791	B_cells
12(clustering_res_0.8)	REPIN1	0.168	0.045	4.4011e-59		0.534972	B_cells
12(clustering_res_0.8)	SPTAN1	0.262	0.088	1.37439e-58		0.617735	B_cells
12(clustering_res_0.8)	FXYD5	0.365	0.152	1.57486e-58		0.726066	B_cells
12(clustering_res_0.8)	XPO1	0.3	0.112	3.47388e-58		0.674612	B_cells
12(clustering_res_0.8)	TCOF1	0.119	0.028	4.37664e-58		0.428773	B_cells
12(clustering_res_0.8)	HSD17B4	0.166	0.045	5.28044e-58		0.574244	B_cells
12(clustering_res_0.8)	EIF3D	0.263	0.085	7.44152e-58		0.699737	B_cells
12(clustering_res_0.8)	C11orf58	0.355	0.144	8.55827e-58		0.715983	B_cells
12(clustering_res_0.8)	API5	0.184	0.063	2.53438e-57		0.529828	B_cells
12(clustering_res_0.8)	YWHAQ	0.288	0.105	2.75308e-57		0.640213	B_cells
12(clustering_res_0.8)	PARP14	0.394	0.195	4.06871e-57		0.501796	B_cells
12(clustering_res_0.8)	BPTF	0.491	0.239	5.3939e-57		0.737116	B_cells
12(clustering_res_0.8)	VHL	0.38	0.16	6.3781e-57		0.706457	B_cells
12(clustering_res_0.8)	RBBP6	0.337	0.147	6.91028e-57		0.690081	B_cells
12(clustering_res_0.8)	TBC1D5	0.244	0.087	9.10858e-57		0.636343	B_cells
12(clustering_res_0.8)	ARPC5L	0.182	0.058	9.44948e-57		0.538955	B_cells
12(clustering_res_0.8)	TLK1	0.245	0.099	1.22814e-56		0.547227	B_cells
12(clustering_res_0.8)	TRPM7	0.143	0.033	1.64204e-56		0.566528	B_cells
12(clustering_res_0.8)	MAPRE2	0.229	0.067	1.69102e-56		0.632649	B_cells
12(clustering_res_0.8)	NSUN2	0.14	0.038	2.24448e-56		0.50228	B_cells
12(clustering_res_0.8)	RABGGTB	0.144	0.034	2.86372e-56		0.525539	B_cells
12(clustering_res_0.8)	HMGN3	0.116	0.034	2.97725e-56		0.421888	B_cells
12(clustering_res_0.8)	KDM4C	0.141	0.032	3.50149e-56		0.527808	B_cells
12(clustering_res_0.8)	BLCAP	0.18	0.048	4.65712e-56		0.580276	B_cells
12(clustering_res_0.8)	RNASEH1	0.114	0.026	1.03611e-55		0.464051	B_cells
12(clustering_res_0.8)	NUTF2	0.184	0.064	1.52664e-55		0.519792	B_cells
12(clustering_res_0.8)	C19orf53	0.195	0.069	2.10046e-55		0.524886	B_cells
12(clustering_res_0.8)	SNRNP200	0.272	0.107	2.45035e-55		0.576736	B_cells
12(clustering_res_0.8)	KLHL36	0.152	0.041	9.64863e-55		0.496719	B_cells
12(clustering_res_0.8)	AKAP9	0.304	0.121	1.04522e-54		0.777053	B_cells
12(clustering_res_0.8)	ARHGEF7	0.15	0.039	1.10514e-54		0.530947	B_cells
12(clustering_res_0.8)	HECTD4	0.147	0.031	1.40549e-54		0.543967	B_cells
12(clustering_res_0.8)	HNRNPU	0.653	0.389	1.57267e-54		0.570907	B_cells
12(clustering_res_0.8)	CLK2	0.191	0.069	1.66878e-54		0.536148	B_cells
12(clustering_res_0.8)	CCDC91	0.117	0.03	1.87699e-54		0.469067	B_cells
12(clustering_res_0.8)	TRAM1	0.347	0.146	3.03339e-54		0.66064	B_cells
12(clustering_res_0.8)	FAM126A	0.114	0.022	7.8765e-54		0.519447	B_cells
12(clustering_res_0.8)	IBTK	0.116	0.034	1.05993e-53		0.472029	B_cells
12(clustering_res_0.8)	CEPT1	0.152	0.041	1.26144e-53		0.527881	B_cells
12(clustering_res_0.8)	UQCRB	0.422	0.209	1.26819e-53		0.608763	B_cells
12(clustering_res_0.8)	SMARCD1	0.178	0.05	1.62342e-53		0.5358	B_cells
12(clustering_res_0.8)	CD47	0.437	0.206	2.25043e-53		0.681173	B_cells
12(clustering_res_0.8)	GPATCH8	0.191	0.06	2.35707e-53		0.562775	B_cells
12(clustering_res_0.8)	EFCAB14	0.351	0.158	3.41357e-53		0.61796	B_cells
12(clustering_res_0.8)	AK2	0.193	0.075	3.69685e-53		0.527756	B_cells
12(clustering_res_0.8)	TFAM	0.189	0.059	3.82424e-53		0.539801	B_cells
12(clustering_res_0.8)	CHMP7	0.112	0.023	4.51486e-53		0.43618	B_cells
12(clustering_res_0.8)	BRD7	0.211	0.075	4.57159e-53		0.566708	B_cells
12(clustering_res_0.8)	OSGEP	0.125	0.028	6.08215e-53		0.475515	B_cells
12(clustering_res_0.8)	RNF220	0.162	0.054	1.94306e-52		0.472948	B_cells
12(clustering_res_0.8)	CCAR1	0.238	0.082	3.55816e-52		0.673619	B_cells
12(clustering_res_0.8)	RECQL	0.177	0.057	4.39489e-52		0.515193	B_cells
12(clustering_res_0.8)	MRPS21	0.134	0.036	5.14502e-52		0.47863	B_cells
12(clustering_res_0.8)	GDI2	0.437	0.237	8.82787e-52		0.525146	B_cells
12(clustering_res_0.8)	CRTC3	0.152	0.042	1.53493e-51		0.5507	B_cells
12(clustering_res_0.8)	MESD	0.165	0.057	5.74696e-51		0.559231	B_cells
12(clustering_res_0.8)	SESTD1	0.131	0.047	8.31553e-51		0.462927	B_cells
12(clustering_res_0.8)	ANAPC5	0.215	0.072	1.3417e-50		0.578626	B_cells
12(clustering_res_0.8)	SON	0.647	0.384	4.25333e-50		0.569394	B_cells
12(clustering_res_0.8)	TSTD1	0.201	0.069	5.20849e-50		0.463474	B_cells
12(clustering_res_0.8)	ODF2L	0.115	0.03	6.57287e-50		0.423517	B_cells
12(clustering_res_0.8)	ATP2A3	0.412	0.179	7.33227e-50		0.587399	B_cells
12(clustering_res_0.8)	THAP12	0.174	0.052	7.64458e-50		0.513743	B_cells
12(clustering_res_0.8)	DHX9	0.264	0.103	7.66093e-50		0.568844	B_cells
12(clustering_res_0.8)	CIB1	0.164	0.055	1.85749e-49		0.453582	B_cells
12(clustering_res_0.8)	TRAF3	0.162	0.043	2.03002e-49		0.503441	B_cells
12(clustering_res_0.8)	HNRNPAB	0.166	0.059	2.33248e-49		0.469861	B_cells
12(clustering_res_0.8)	BLOC1S6	0.28	0.109	2.35176e-49		0.709964	B_cells
12(clustering_res_0.8)	ANKRD10	0.173	0.051	3.03316e-49		0.518516	B_cells
12(clustering_res_0.8)	SPCS2	0.267	0.106	7.79061e-49		0.566729	B_cells
12(clustering_res_0.8)	OLA1	0.121	0.036	8.14549e-49		0.442899	B_cells
12(clustering_res_0.8)	ATP5PO	0.208	0.077	8.38451e-49		0.569608	B_cells
12(clustering_res_0.8)	DCLRE1C	0.175	0.051	9.28159e-49		0.576352	B_cells
12(clustering_res_0.8)	IL27RA	0.116	0.036	1.22414e-48		0.463891	B_cells
12(clustering_res_0.8)	SYNRG	0.235	0.09	1.3403e-48		0.514726	B_cells
12(clustering_res_0.8)	MACF1	0.378	0.205	1.57642e-48		0.550032	B_cells
12(clustering_res_0.8)	RDH11	0.147	0.056	3.47276e-48		0.482607	B_cells
12(clustering_res_0.8)	PPHLN1	0.219	0.073	3.52409e-48		0.610641	B_cells
12(clustering_res_0.8)	SP100	0.698	0.49	4.53758e-48		0.39783	B_cells
12(clustering_res_0.8)	BRI3BP	0.161	0.046	5.10938e-48		0.54448	B_cells
12(clustering_res_0.8)	WASHC4	0.345	0.173	6.85679e-48		0.48868	B_cells
12(clustering_res_0.8)	SLC2A6	0.111	0.026	8.03501e-48		0.470484	B_cells
12(clustering_res_0.8)	ANP32E	0.249	0.088	8.94501e-48		0.612325	B_cells
12(clustering_res_0.8)	CCNL2	0.266	0.111	1.06152e-47		0.538615	B_cells
12(clustering_res_0.8)	GORASP2	0.126	0.043	1.11362e-47		0.410701	B_cells
12(clustering_res_0.8)	NOA1	0.129	0.038	1.14689e-47		0.456948	B_cells
12(clustering_res_0.8)	SND1	0.152	0.047	1.32994e-47		0.510218	B_cells
12(clustering_res_0.8)	CSNK2A1	0.234	0.087	2.58875e-47		0.615273	B_cells
12(clustering_res_0.8)	SMC3	0.249	0.106	2.96879e-47		0.553522	B_cells
12(clustering_res_0.8)	BTBD2	0.106	0.029	3.1358e-47		0.418813	B_cells
12(clustering_res_0.8)	PRPF8	0.208	0.081	3.2629e-47		0.491141	B_cells
12(clustering_res_0.8)	SMARCC1	0.277	0.104	6.91208e-47		0.599933	B_cells
12(clustering_res_0.8)	OTUD4	0.114	0.035	9.07191e-47		0.431518	B_cells
12(clustering_res_0.8)	PYURF	0.254	0.097	1.68757e-46		0.643947	B_cells
12(clustering_res_0.8)	KHSRP	0.22	0.077	2.36882e-46		0.590381	B_cells
12(clustering_res_0.8)	TRIM38	0.45	0.228	3.03288e-46		0.623244	B_cells
12(clustering_res_0.8)	ATF7IP	0.344	0.158	5.77656e-46		0.704905	B_cells
12(clustering_res_0.8)	CHD7	0.216	0.088	6.67145e-46		0.384622	B_cells
12(clustering_res_0.8)	PPP4R3A	0.317	0.142	7.09852e-46		0.54828	B_cells
12(clustering_res_0.8)	DGKD	0.214	0.081	1.76255e-45		0.539342	B_cells
12(clustering_res_0.8)	KHDC4	0.125	0.033	2.00317e-45		0.438191	B_cells
12(clustering_res_0.8)	PCNP	0.263	0.114	2.05387e-45		0.546553	B_cells
12(clustering_res_0.8)	APOBEC3G	0.2	0.073	2.43376e-45		0.471968	B_cells
12(clustering_res_0.8)	HCFC1	0.144	0.048	4.57999e-45		0.523407	B_cells
12(clustering_res_0.8)	ABCF1	0.167	0.054	4.887e-45		0.52097	B_cells
12(clustering_res_0.8)	DDX5	0.824	0.559	6.03263e-45		0.573761	B_cells
12(clustering_res_0.8)	SREK1	0.194	0.076	7.49644e-45		0.533023	B_cells
12(clustering_res_0.8)	CASP8AP2	0.157	0.046	1.09796e-44		0.553007	B_cells
12(clustering_res_0.8)	SEC11C	0.132	0.037	1.36921e-44		0.408708	B_cells
12(clustering_res_0.8)	SNRPC	0.147	0.045	1.55978e-44		0.484071	B_cells
12(clustering_res_0.8)	CYFIP2	0.439	0.211	1.74949e-44		0.622285	B_cells
12(clustering_res_0.8)	NDUFA5	0.156	0.047	2.45636e-44		0.537284	B_cells
12(clustering_res_0.8)	PSMC5	0.178	0.067	2.53962e-44		0.462954	B_cells
12(clustering_res_0.8)	IER5	0.253	0.101	2.73801e-44		0.445611	B_cells
12(clustering_res_0.8)	MLLT6	0.327	0.14	3.18388e-44		0.563008	B_cells
12(clustering_res_0.8)	GATAD1	0.168	0.049	3.82244e-44		0.602365	B_cells
12(clustering_res_0.8)	SF1	0.582	0.342	5.89593e-44		0.527281	B_cells
12(clustering_res_0.8)	DHX15	0.215	0.082	6.13932e-44		0.542878	B_cells
12(clustering_res_0.8)	AHSA2P	0.218	0.081	8.41143e-44		0.506015	B_cells
12(clustering_res_0.8)	MED1	0.214	0.085	1.26681e-43		0.543512	B_cells
12(clustering_res_0.8)	CIAO2A	0.204	0.07	1.5072e-43		0.53686	B_cells
12(clustering_res_0.8)	XRCC6	0.176	0.061	2.74903e-43		0.487893	B_cells
12(clustering_res_0.8)	USP14	0.138	0.041	3.09383e-43		0.580633	B_cells
12(clustering_res_0.8)	CACYBP	0.196	0.077	3.79686e-43		0.474908	B_cells
12(clustering_res_0.8)	CCDC12	0.132	0.044	3.95339e-43		0.393553	B_cells
12(clustering_res_0.8)	DNAJC2	0.118	0.035	7.75206e-43		0.425414	B_cells
12(clustering_res_0.8)	OST4	0.413	0.21	1.15095e-42		0.595216	B_cells
12(clustering_res_0.8)	RUBCN	0.159	0.053	1.58437e-42		0.427535	B_cells
12(clustering_res_0.8)	UFL1	0.149	0.045	1.77358e-42		0.515451	B_cells
12(clustering_res_0.8)	CS	0.272	0.121	2.01288e-42		0.539421	B_cells
12(clustering_res_0.8)	TMEM131	0.242	0.102	2.98485e-42		0.561921	B_cells
12(clustering_res_0.8)	TOMM22	0.143	0.047	3.00808e-42		0.463387	B_cells
12(clustering_res_0.8)	NRIP1	0.145	0.04	3.84244e-42		0.625085	B_cells
12(clustering_res_0.8)	TRIM52	0.168	0.061	4.10686e-42		0.465377	B_cells
12(clustering_res_0.8)	MRPL3	0.109	0.03	6.54404e-42		0.422607	B_cells
12(clustering_res_0.8)	SCAMP3	0.13	0.037	6.61776e-42		0.457365	B_cells
12(clustering_res_0.8)	ARF6	0.48	0.241	7.71549e-42		0.63057	B_cells
12(clustering_res_0.8)	UBE2I	0.367	0.157	9.96029e-42		0.611462	B_cells
12(clustering_res_0.8)	SECISBP2L	0.232	0.09	1.16693e-41		0.615864	B_cells
12(clustering_res_0.8)	SRRM2	0.554	0.323	1.54749e-41		0.537522	B_cells
12(clustering_res_0.8)	USP16	0.18	0.069	2.13237e-41		0.512095	B_cells
12(clustering_res_0.8)	DUS1L	0.106	0.03	2.74564e-41		0.382757	B_cells
12(clustering_res_0.8)	MTREX	0.109	0.03	4.99359e-41		0.38733	B_cells
12(clustering_res_0.8)	RPF1	0.145	0.046	7.09586e-41		0.476118	B_cells
12(clustering_res_0.8)	ARL2BP	0.191	0.07	7.39044e-41		0.535911	B_cells
12(clustering_res_0.8)	PTPN18	0.338	0.162	1.52271e-40		0.624077	B_cells
12(clustering_res_0.8)	MFN1	0.126	0.041	1.97048e-40		0.39298	B_cells
12(clustering_res_0.8)	SMC5	0.165	0.06	3.00527e-40		0.51145	B_cells
12(clustering_res_0.8)	AASDHPPT	0.146	0.047	3.39726e-40		0.4708	B_cells
12(clustering_res_0.8)	NDUFB11	0.148	0.05	3.82432e-40		0.438469	B_cells
12(clustering_res_0.8)	ZNF791	0.159	0.054	4.69712e-40		0.478617	B_cells
12(clustering_res_0.8)	QRICH1	0.186	0.063	6.76086e-40		0.51817	B_cells
12(clustering_res_0.8)	CTBP1	0.216	0.097	7.34854e-40		0.424924	B_cells
12(clustering_res_0.8)	KIF3B	0.138	0.04	1.14956e-39		0.448551	B_cells
12(clustering_res_0.8)	LRRC58	0.166	0.059	1.40881e-39		0.573333	B_cells
12(clustering_res_0.8)	BIRC6	0.256	0.096	1.84591e-39		0.640008	B_cells
12(clustering_res_0.8)	STIM2	0.178	0.057	2.24197e-39		0.528923	B_cells
12(clustering_res_0.8)	TRMT112	0.297	0.125	2.76422e-39		0.541139	B_cells
12(clustering_res_0.8)	ADNP	0.202	0.076	2.9156e-39		0.486121	B_cells
12(clustering_res_0.8)	CLASRP	0.175	0.066	3.02715e-39		0.388344	B_cells
12(clustering_res_0.8)	RAB29	0.279	0.112	3.26307e-39		0.641212	B_cells
12(clustering_res_0.8)	ADD1	0.512	0.28	3.32732e-39		0.586027	B_cells
12(clustering_res_0.8)	LARP1	0.245	0.098	3.58672e-39		0.638439	B_cells
12(clustering_res_0.8)	FDFT1	0.251	0.101	4.75207e-39		0.532873	B_cells
12(clustering_res_0.8)	FDFT1	0.251	0.101	4.75207e-39		0.532873	B_cells
12(clustering_res_0.8)	MTCO1P12	0.143	0.039	1.1428e-38		0.507568	B_cells
12(clustering_res_0.8)	AP1B1	0.109	0.028	1.18949e-38		0.465382	B_cells
12(clustering_res_0.8)	PTGES3	0.34	0.167	1.19739e-38		0.556234	B_cells
12(clustering_res_0.8)	DNAJC8	0.253	0.103	1.54219e-38		0.550943	B_cells
12(clustering_res_0.8)	TRIM4	0.137	0.048	3.21531e-38		0.438583	B_cells
12(clustering_res_0.8)	SEMA4B	0.372	0.2	4.49203e-38		0.388482	B_cells
12(clustering_res_0.8)	ZBTB1	0.13	0.039	5.11914e-38		0.401732	B_cells
12(clustering_res_0.8)	SEPTIN7	0.622	0.377	5.7116e-38		0.540975	B_cells
12(clustering_res_0.8)	TERF2	0.125	0.037	1.01226e-37		0.369183	B_cells
12(clustering_res_0.8)	ISCU	0.463	0.23	1.06143e-37		0.570485	B_cells
12(clustering_res_0.8)	MAT2A	0.146	0.046	1.76268e-37		0.496258	B_cells
12(clustering_res_0.8)	PHKB	0.168	0.054	2.20148e-37		0.522716	B_cells
12(clustering_res_0.8)	NUDT21	0.148	0.051	2.99276e-37		0.446207	B_cells
12(clustering_res_0.8)	SMARCC2	0.249	0.112	3.7296e-37		0.508874	B_cells
12(clustering_res_0.8)	ATRX	0.451	0.236	5.11144e-37		0.587399	B_cells
12(clustering_res_0.8)	UFC1	0.182	0.068	1.66862e-36		0.497347	B_cells
12(clustering_res_0.8)	RBM12B	0.133	0.039	1.81765e-36		0.419952	B_cells
12(clustering_res_0.8)	TASOR	0.237	0.09	2.11043e-36		0.614145	B_cells
12(clustering_res_0.8)	TIAL1	0.28	0.13	2.24312e-36		0.520135	B_cells
12(clustering_res_0.8)	MAP3K1	0.362	0.2	3.14263e-36		0.421684	B_cells
12(clustering_res_0.8)	RNF187	0.18	0.062	3.68587e-36		0.508546	B_cells
12(clustering_res_0.8)	NUP62	0.174	0.066	4.45047e-36		0.490066	B_cells
12(clustering_res_0.8)	OARD1	0.13	0.038	4.76862e-36		0.425622	B_cells
12(clustering_res_0.8)	ATP5MC3	0.262	0.107	6.2117e-36		0.617671	B_cells
12(clustering_res_0.8)	HCG11	0.116	0.027	6.4059e-36		0.452229	B_cells
12(clustering_res_0.8)	PNPLA8	0.204	0.096	7.24116e-36		0.380407	B_cells
12(clustering_res_0.8)	RBM38	0.131	0.049	9.49064e-36		0.375764	B_cells
12(clustering_res_0.8)	LYRM2	0.117	0.036	1.36819e-35		0.4697	B_cells
12(clustering_res_0.8)	TAF15	0.158	0.053	1.42411e-35		0.45407	B_cells
12(clustering_res_0.8)	POGZ	0.158	0.052	2.94473e-35		0.438929	B_cells
12(clustering_res_0.8)	TOB2	0.122	0.037	6.72757e-35		0.413258	B_cells
12(clustering_res_0.8)	USP7	0.376	0.187	6.88268e-35		0.567482	B_cells
12(clustering_res_0.8)	SEC63	0.229	0.089	1.13091e-34		0.599444	B_cells
12(clustering_res_0.8)	HDAC1	0.27	0.114	1.62033e-34		0.528309	B_cells
12(clustering_res_0.8)	CEP120	0.119	0.034	1.66506e-34		0.425058	B_cells
12(clustering_res_0.8)	SVIP	0.157	0.054	2.26021e-34		0.475067	B_cells
12(clustering_res_0.8)	L3MBTL3	0.114	0.029	2.31001e-34		0.469048	B_cells
12(clustering_res_0.8)	EIF2AK1	0.315	0.146	3.94061e-34		0.551906	B_cells
12(clustering_res_0.8)	CDC40	0.233	0.117	7.58771e-34		0.447541	B_cells
12(clustering_res_0.8)	GRSF1	0.145	0.054	8.952e-34		0.425245	B_cells
12(clustering_res_0.8)	NUDT4	0.175	0.066	8.95491e-34		0.462656	B_cells
12(clustering_res_0.8)	ESD	0.158	0.062	9.0043e-34		0.479078	B_cells
12(clustering_res_0.8)	ERH	0.27	0.121	1.19411e-33		0.520536	B_cells
12(clustering_res_0.8)	ZNF451	0.152	0.042	1.95521e-33		0.577461	B_cells
12(clustering_res_0.8)	CLINT1	0.231	0.113	3.44667e-33		0.447919	B_cells
12(clustering_res_0.8)	SMARCA5	0.288	0.117	6.40636e-33		0.584838	B_cells
12(clustering_res_0.8)	PHAX	0.125	0.035	7.74302e-33		0.460633	B_cells
12(clustering_res_0.8)	IRF3	0.166	0.06	7.88362e-33		0.41963	B_cells
12(clustering_res_0.8)	KARS1	0.14	0.051	1.18472e-32		0.43056	B_cells
12(clustering_res_0.8)	GOPC	0.111	0.034	4.66491e-32		0.380228	B_cells
12(clustering_res_0.8)	RSL24D1	0.225	0.098	5.14021e-32		0.520754	B_cells
12(clustering_res_0.8)	FAM13B	0.152	0.058	8.35518e-32		0.35195	B_cells
12(clustering_res_0.8)	SLC25A3	0.404	0.212	1.05451e-31		0.455564	B_cells
12(clustering_res_0.8)	ATP6V1G1	0.4	0.209	2.31842e-31		0.476912	B_cells
12(clustering_res_0.8)	ZFR	0.244	0.103	3.19063e-31		0.547415	B_cells
12(clustering_res_0.8)	PRDM2	0.307	0.146	3.22052e-31		0.467643	B_cells
12(clustering_res_0.8)	UBE2D2	0.466	0.255	4.35151e-31		0.50784	B_cells
12(clustering_res_0.8)	DHX36	0.199	0.079	4.72186e-31		0.544878	B_cells
12(clustering_res_0.8)	HECTD1	0.166	0.06	6.01933e-31		0.494438	B_cells
12(clustering_res_0.8)	NDUFAB1	0.149	0.058	8.39798e-31		0.423557	B_cells
12(clustering_res_0.8)	NDUFA4	0.353	0.168	1.12802e-30		0.571855	B_cells
12(clustering_res_0.8)	FBXO7	0.192	0.074	1.80495e-30		0.499087	B_cells
12(clustering_res_0.8)	SUMO3	0.196	0.083	1.96099e-30		0.468969	B_cells
12(clustering_res_0.8)	MAPKAP1	0.152	0.054	2.90749e-30		0.439392	B_cells
12(clustering_res_0.8)	GNAS	0.883	0.65	3.59119e-30		0.394008	B_cells
12(clustering_res_0.8)	IRF5	0.13	0.046	3.77669e-30		0.378178	B_cells
12(clustering_res_0.8)	HPS3	0.117	0.039	4.03546e-30		0.381268	B_cells
12(clustering_res_0.8)	IRAK1	0.162	0.064	4.76079e-30		0.413513	B_cells
12(clustering_res_0.8)	DMTF1	0.151	0.053	5.43002e-30		0.446638	B_cells
12(clustering_res_0.8)	HNRNPL	0.269	0.12	6.09454e-30		0.508604	B_cells
12(clustering_res_0.8)	ZNF770	0.156	0.065	7.0518e-30		0.416514	B_cells
12(clustering_res_0.8)	SNRPG	0.223	0.103	8.03983e-30		0.434416	B_cells
12(clustering_res_0.8)	THUMPD3-AS1	0.125	0.039	8.16995e-30		0.428377	B_cells
12(clustering_res_0.8)	RPA2	0.204	0.086	1.08537e-29		0.414288	B_cells
12(clustering_res_0.8)	GABPB1-IT1	0.173	0.067	1.27159e-29		0.478929	B_cells
12(clustering_res_0.8)	TTC17	0.195	0.082	1.80031e-29		0.467251	B_cells
12(clustering_res_0.8)	CHORDC1	0.151	0.055	2.12875e-29		0.472787	B_cells
12(clustering_res_0.8)	ZC3H15	0.269	0.123	2.84399e-29		0.482287	B_cells
12(clustering_res_0.8)	GCC2	0.28	0.136	3.23091e-29		0.482873	B_cells
12(clustering_res_0.8)	USP34	0.345	0.178	4.75019e-29		0.508422	B_cells
12(clustering_res_0.8)	MDM4	0.233	0.099	7.52032e-29		0.472405	B_cells
12(clustering_res_0.8)	HEXA	0.112	0.035	9.38118e-29		0.434412	B_cells
12(clustering_res_0.8)	TUFM	0.233	0.092	1.11464e-28		0.50932	B_cells
12(clustering_res_0.8)	PTPN2	0.255	0.121	1.28922e-28		0.456728	B_cells
12(clustering_res_0.8)	DCAF7	0.303	0.15	1.61791e-28		0.509295	B_cells
12(clustering_res_0.8)	ATMIN	0.114	0.039	1.68023e-28		0.389501	B_cells
12(clustering_res_0.8)	SELENOF	0.419	0.249	1.69364e-28		0.397517	B_cells
12(clustering_res_0.8)	LONP2	0.145	0.057	2.4761e-28		0.361427	B_cells
12(clustering_res_0.8)	SF3A3	0.17	0.059	3.48309e-28		0.495254	B_cells
12(clustering_res_0.8)	OGT	0.292	0.144	4.09069e-28		0.446748	B_cells
12(clustering_res_0.8)	UBP1	0.157	0.057	4.14114e-28		0.464992	B_cells
12(clustering_res_0.8)	TERF1	0.14	0.053	4.46548e-28		0.443808	B_cells
12(clustering_res_0.8)	ILF2	0.111	0.038	4.58435e-28		0.385955	B_cells
12(clustering_res_0.8)	AUP1	0.165	0.068	5.18417e-28		0.406802	B_cells
12(clustering_res_0.8)	CGGBP1	0.346	0.183	5.72737e-28		0.472419	B_cells
12(clustering_res_0.8)	ATRAID	0.162	0.06	7.37728e-28		0.455477	B_cells
12(clustering_res_0.8)	ILRUN	0.17	0.063	9.94305e-28		0.355921	B_cells
12(clustering_res_0.8)	ETNK1	0.187	0.068	2.15022e-27		0.517706	B_cells
12(clustering_res_0.8)	CNOT9	0.121	0.041	2.94703e-27		0.381505	B_cells
12(clustering_res_0.8)	LNPEP	0.298	0.152	2.94977e-27		0.538774	B_cells
12(clustering_res_0.8)	ZCRB1	0.157	0.063	3.30897e-27		0.360701	B_cells
12(clustering_res_0.8)	RIF1	0.14	0.056	3.85613e-27		0.425246	B_cells
12(clustering_res_0.8)	OCIAD1	0.25	0.11	3.88892e-27		0.490727	B_cells
12(clustering_res_0.8)	CSNK1G3	0.122	0.04	3.94e-27		0.38774	B_cells
12(clustering_res_0.8)	SPINT2	0.188	0.081	4.24501e-27		0.400155	B_cells
12(clustering_res_0.8)	NDUFA10	0.141	0.046	4.34898e-27		0.457354	B_cells
12(clustering_res_0.8)	KRTCAP2	0.202	0.083	4.54235e-27		0.443376	B_cells
12(clustering_res_0.8)	TRIP11	0.163	0.065	5.26768e-27		0.4668	B_cells
12(clustering_res_0.8)	PRRC2C	0.598	0.392	5.39121e-27		0.445673	B_cells
12(clustering_res_0.8)	RPN2	0.228	0.105	8.89103e-27		0.495679	B_cells
12(clustering_res_0.8)	NDUFB5	0.158	0.06	1.43057e-26		0.434818	B_cells
12(clustering_res_0.8)	YLPM1	0.149	0.047	1.5834e-26		0.497943	B_cells
12(clustering_res_0.8)	FXR1	0.217	0.105	1.60213e-26		0.438734	B_cells
12(clustering_res_0.8)	NEMF	0.223	0.111	1.66098e-26		0.441768	B_cells
12(clustering_res_0.8)	ACO2	0.174	0.062	2.43589e-26		0.493648	B_cells
12(clustering_res_0.8)	PPM1G	0.187	0.078	2.87128e-26		0.426897	B_cells
12(clustering_res_0.8)	TMEM230	0.195	0.081	3.34866e-26		0.483958	B_cells
12(clustering_res_0.8)	TMEM248	0.231	0.105	4.34643e-26		0.449063	B_cells
12(clustering_res_0.8)	TMEM14B	0.16	0.068	2.17231e-25		0.390309	B_cells
12(clustering_res_0.8)	SFT2D2	0.169	0.066	3.2064e-25		0.48977	B_cells
12(clustering_res_0.8)	EPM2AIP1	0.142	0.053	3.71097e-25		0.42732	B_cells
12(clustering_res_0.8)	PARK7	0.241	0.123	5.0915e-25		0.411817	B_cells
12(clustering_res_0.8)	BLOC1S4	0.142	0.051	6.07954e-25		0.396429	B_cells
12(clustering_res_0.8)	COPZ1	0.224	0.099	6.48758e-25		0.473267	B_cells
12(clustering_res_0.8)	YTHDF2	0.18	0.081	6.73948e-25		0.409978	B_cells
12(clustering_res_0.8)	HMGN2	0.53	0.311	6.94453e-25		0.369099	B_cells
12(clustering_res_0.8)	TBCA	0.217	0.117	7.69571e-25		0.374624	B_cells
12(clustering_res_0.8)	ZNF800	0.162	0.06	8.2322e-25		0.432611	B_cells
12(clustering_res_0.8)	ZFC3H1	0.207	0.088	8.30266e-25		0.495479	B_cells
12(clustering_res_0.8)	CNOT6L	0.266	0.128	8.76135e-25		0.467297	B_cells
12(clustering_res_0.8)	CNOT1	0.311	0.153	1.1743e-24		0.4371	B_cells
12(clustering_res_0.8)	PSME4	0.146	0.051	1.29993e-24		0.392451	B_cells
12(clustering_res_0.8)	NPHP3	0.117	0.037	2.53519e-24		0.446041	B_cells
12(clustering_res_0.8)	RPRD2	0.147	0.055	3.39991e-24		0.409366	B_cells
12(clustering_res_0.8)	MBTPS1	0.114	0.037	3.6191e-24		0.412307	B_cells
12(clustering_res_0.8)	PSMG2	0.15	0.059	3.73884e-24		0.435302	B_cells
12(clustering_res_0.8)	UBXN1	0.18	0.074	3.91396e-24		0.399716	B_cells
12(clustering_res_0.8)	CHCHD7	0.136	0.063	4.06842e-24		0.332714	B_cells
12(clustering_res_0.8)	NUDT3	0.276	0.131	7.24308e-24		0.533868	B_cells
12(clustering_res_0.8)	COX5A	0.165	0.075	8.04971e-24		0.391756	B_cells
12(clustering_res_0.8)	LRCH3	0.11	0.035	8.90145e-24		0.377548	B_cells
12(clustering_res_0.8)	ACTR1B	0.12	0.04	1.3806e-23		0.382029	B_cells
12(clustering_res_0.8)	ZNF207	0.349	0.182	1.52195e-23		0.494075	B_cells
12(clustering_res_0.8)	SUZ12	0.239	0.106	1.54702e-23		0.40833	B_cells
12(clustering_res_0.8)	IKZF1	0.511	0.309	2.17828e-23		0.402966	B_cells
12(clustering_res_0.8)	LSM14A	0.359	0.199	2.36012e-23		0.403226	B_cells
12(clustering_res_0.8)	SNX17	0.211	0.093	3.35661e-23		0.46529	B_cells
12(clustering_res_0.8)	ATP5MG	0.357	0.208	4.98271e-23		0.417628	B_cells
12(clustering_res_0.8)	RMC1	0.116	0.044	6.51896e-23		0.283502	B_cells
12(clustering_res_0.8)	EDEM1	0.185	0.081	8.74249e-23		0.414923	B_cells
12(clustering_res_0.8)	NBPF12	0.118	0.044	9.26118e-23		0.356934	B_cells
12(clustering_res_0.8)	NDUFB8	0.174	0.074	1.22747e-22		0.456626	B_cells
12(clustering_res_0.8)	IARS2	0.145	0.055	1.44746e-22		0.426108	B_cells
12(clustering_res_0.8)	DYNLL1	0.188	0.081	1.80879e-22		0.476607	B_cells
12(clustering_res_0.8)	ERGIC3	0.123	0.045	3.60429e-22		0.365604	B_cells
12(clustering_res_0.8)	RANBP2	0.174	0.082	6.60077e-22		0.411765	B_cells
12(clustering_res_0.8)	ZKSCAN1	0.266	0.128	9.56684e-22		0.502524	B_cells
12(clustering_res_0.8)	DDX39B	0.147	0.065	1.07137e-21		0.345532	B_cells
12(clustering_res_0.8)	BLOC1S2	0.285	0.167	1.25236e-21		0.333711	B_cells
12(clustering_res_0.8)	EIF2S2	0.258	0.137	1.53254e-21		0.398352	B_cells
12(clustering_res_0.8)	LPXN	0.194	0.082	3.32775e-21		0.455407	B_cells
12(clustering_res_0.8)	MRPL18	0.112	0.041	3.85717e-21		0.375465	B_cells
12(clustering_res_0.8)	DCAF8	0.195	0.084	5.01666e-21		0.397119	B_cells
12(clustering_res_0.8)	RWDD1	0.174	0.072	7.80241e-21		0.475474	B_cells
12(clustering_res_0.8)	CDK13	0.247	0.122	1.29451e-20		0.421463	B_cells
12(clustering_res_0.8)	HTATSF1	0.141	0.049	1.38084e-20		0.436545	B_cells
12(clustering_res_0.8)	DIS3	0.145	0.055	2.65643e-20		0.429349	B_cells
12(clustering_res_0.8)	GALNT10	0.117	0.043	3.74484e-20		0.324293	B_cells
12(clustering_res_0.8)	SPCS1	0.3	0.152	4.94863e-20		0.432103	B_cells
12(clustering_res_0.8)	HIGD2A	0.153	0.068	5.32083e-20		0.37123	B_cells
12(clustering_res_0.8)	DYNC1I2	0.168	0.068	6.64601e-20		0.49533	B_cells
12(clustering_res_0.8)	SEPTIN2	0.326	0.18	8.30578e-20		0.421194	B_cells
12(clustering_res_0.8)	USP1	0.19	0.089	1.25052e-19		0.389811	B_cells
12(clustering_res_0.8)	HADHA	0.293	0.159	1.44988e-19		0.406756	B_cells
12(clustering_res_0.8)	MTF2	0.148	0.059	2.17789e-19		0.36832	B_cells
12(clustering_res_0.8)	TEP1	0.135	0.052	2.41604e-19		0.311599	B_cells
12(clustering_res_0.8)	TAF1	0.147	0.057	2.62083e-19		0.406938	B_cells
12(clustering_res_0.8)	CLCN3	0.124	0.048	2.76534e-19		0.364722	B_cells
12(clustering_res_0.8)	RALA	0.115	0.043	5.57078e-19		0.350604	B_cells
12(clustering_res_0.8)	RAB3GAP1	0.137	0.056	6.22242e-19		0.399033	B_cells
12(clustering_res_0.8)	SUMO2	0.507	0.309	7.55106e-19		0.400724	B_cells
12(clustering_res_0.8)	GLUD1	0.149	0.068	1.81105e-18		0.36666	B_cells
12(clustering_res_0.8)	NGLY1	0.14	0.06	5.9011e-18		0.27008	B_cells
12(clustering_res_0.8)	PPP2R5E	0.226	0.108	6.12444e-18		0.495764	B_cells
12(clustering_res_0.8)	IKBKB	0.169	0.07	6.23049e-18		0.382442	B_cells
12(clustering_res_0.8)	RTRAF	0.158	0.066	1.03987e-17		0.418865	B_cells
12(clustering_res_0.8)	UBE2Z	0.215	0.11	1.37776e-17		0.344908	B_cells
12(clustering_res_0.8)	ALKBH5	0.171	0.076	4.1869e-17		0.341818	B_cells
12(clustering_res_0.8)	ANKZF1	0.148	0.061	1.29372e-16		0.326016	B_cells
12(clustering_res_0.8)	AP3B1	0.176	0.1	1.3151e-16		0.312673	B_cells
12(clustering_res_0.8)	SFSWAP	0.199	0.09	1.75656e-16		0.409298	B_cells
12(clustering_res_0.8)	SBNO1	0.226	0.132	5.47197e-16		0.34575	B_cells
12(clustering_res_0.8)	PPWD1	0.115	0.044	9.93999e-16		0.332264	B_cells
12(clustering_res_0.8)	SNRPB2	0.203	0.097	1.27505e-15		0.448345	B_cells
12(clustering_res_0.8)	KPNA6	0.178	0.094	3.40027e-15		0.34198	B_cells
12(clustering_res_0.8)	FNTA	0.171	0.084	9.28513e-15		0.322058	B_cells
12(clustering_res_0.8)	DNTTIP2	0.187	0.092	1.07213e-14		0.394332	B_cells
12(clustering_res_0.8)	MAPK1IP1L	0.214	0.112	3.29981e-14		0.330603	B_cells
12(clustering_res_0.8)	AP2B1	0.204	0.107	2.44484e-13		0.35167	B_cells
12(clustering_res_0.8)	KLF9	0.129	0.064	5.33155e-13		0.304967	B_cells
12(clustering_res_0.8)	NCOR1	0.295	0.177	5.91268e-13		0.320434	B_cells
12(clustering_res_0.8)	TOPBP1	0.15	0.073	8.16379e-13		0.296673	B_cells
12(clustering_res_0.8)	TMX3	0.128	0.059	1.79832e-12		0.357715	B_cells
12(clustering_res_0.8)	ADPGK	0.228	0.134	2.31727e-12		0.290656	B_cells
12(clustering_res_0.8)	SETD5	0.194	0.104	3.43731e-12		0.289203	B_cells
12(clustering_res_0.8)	ATP5PB	0.295	0.182	1.40415e-11		0.33275	B_cells
12(clustering_res_0.8)	CEP135	0.113	0.06	4.24897e-08		0.255057	B_cells
13(clustering_res_0.8)	BCL2L15	0.405	0.001	0		1.08238	PADI4+_immature_neutrophils
13(clustering_res_0.8)	BCL2L15	0.405	0.001	0		1.08238	MPO+_immature_neutrophils_or_progenitors
13(clustering_res_0.8)	CHIT1	0.379	0.005	0		1.55021	PADI4+_immature_neutrophils
13(clustering_res_0.8)	CHIT1	0.379	0.005	0		1.55021	MPO+_immature_neutrophils_or_progenitors
13(clustering_res_0.8)	LINC02009	0.127	0	0		0.439386	PADI4+_immature_neutrophils
13(clustering_res_0.8)	LINC02009	0.127	0	0		0.439386	MPO+_immature_neutrophils_or_progenitors
13(clustering_res_0.8)	LTF	0.848	0.043	0		7.02809	PADI4+_immature_neutrophils
13(clustering_res_0.8)	LTF	0.848	0.043	0		7.02809	MPO+_immature_neutrophils_or_progenitors
13(clustering_res_0.8)	CRISP3	0.576	0.01	0		3.56497	PADI4+_immature_neutrophils
13(clustering_res_0.8)	CRISP3	0.576	0.01	0		3.56497	MPO+_immature_neutrophils_or_progenitors
13(clustering_res_0.8)	CD24	0.965	0.025	0		4.46339	PADI4+_immature_neutrophils
13(clustering_res_0.8)	CD24	0.965	0.025	0		4.46339	MPO+_immature_neutrophils_or_progenitors
13(clustering_res_0.8)	INHBA	0.404	0.001	0		1.28465	PADI4+_immature_neutrophils
13(clustering_res_0.8)	INHBA	0.404	0.001	0		1.28465	MPO+_immature_neutrophils_or_progenitors
13(clustering_res_0.8)	ABCA13	0.489	0.001	0		1.47556	PADI4+_immature_neutrophils
13(clustering_res_0.8)	ABCA13	0.489	0.001	0		1.47556	MPO+_immature_neutrophils_or_progenitors
13(clustering_res_0.8)	PRRT4	0.25	0.001	0		0.720079	PADI4+_immature_neutrophils
13(clustering_res_0.8)	PRRT4	0.25	0.001	0		0.720079	MPO+_immature_neutrophils_or_progenitors
13(clustering_res_0.8)	DEFA4	0.385	0.001	0		4.71637	PADI4+_immature_neutrophils
13(clustering_res_0.8)	DEFA4	0.385	0.001	0		4.71637	MPO+_immature_neutrophils_or_progenitors
13(clustering_res_0.8)	DEFA3	0.527	0.006	0		6.56824	PADI4+_immature_neutrophils
13(clustering_res_0.8)	DEFA3	0.527	0.006	0		6.56824	MPO+_immature_neutrophils_or_progenitors
13(clustering_res_0.8)	LCN2	0.872	0.029	0		5.60028	PADI4+_immature_neutrophils
13(clustering_res_0.8)	LCN2	0.872	0.029	0		5.60028	MPO+_immature_neutrophils_or_progenitors
13(clustering_res_0.8)	TCN1	0.802	0.016	0		3.08272	PADI4+_immature_neutrophils
13(clustering_res_0.8)	TCN1	0.802	0.016	0		3.08272	MPO+_immature_neutrophils_or_progenitors
13(clustering_res_0.8)	MS4A3	0.577	0.002	0		3.15045	PADI4+_immature_neutrophils
13(clustering_res_0.8)	MS4A3	0.577	0.002	0		3.15045	MPO+_immature_neutrophils_or_progenitors
13(clustering_res_0.8)	MMP8	0.818	0.033	0		4.42172	PADI4+_immature_neutrophils
13(clustering_res_0.8)	MMP8	0.818	0.033	0		4.42172	MPO+_immature_neutrophils_or_progenitors
13(clustering_res_0.8)	COL17A1	0.595	0.005	0		1.67888	PADI4+_immature_neutrophils
13(clustering_res_0.8)	COL17A1	0.595	0.005	0		1.67888	MPO+_immature_neutrophils_or_progenitors
13(clustering_res_0.8)	OLR1	0.545	0.001	0		2.33616	PADI4+_immature_neutrophils
13(clustering_res_0.8)	OLR1	0.545	0.001	0		2.33616	MPO+_immature_neutrophils_or_progenitors
13(clustering_res_0.8)	OLFM4	0.586	0.005	0		4.94161	PADI4+_immature_neutrophils
13(clustering_res_0.8)	OLFM4	0.586	0.005	0		4.94161	MPO+_immature_neutrophils_or_progenitors
13(clustering_res_0.8)	RNASE3	0.488	0.005	0		2.56649	PADI4+_immature_neutrophils
13(clustering_res_0.8)	RNASE3	0.488	0.005	0		2.56649	MPO+_immature_neutrophils_or_progenitors
13(clustering_res_0.8)	CEBPE	0.434	0.003	0		1.2563	PADI4+_immature_neutrophils
13(clustering_res_0.8)	CEBPE	0.434	0.003	0		1.2563	MPO+_immature_neutrophils_or_progenitors
13(clustering_res_0.8)	CTSG	0.148	0	0		1.5277	PADI4+_immature_neutrophils
13(clustering_res_0.8)	CTSG	0.148	0	0		1.5277	MPO+_immature_neutrophils_or_progenitors
13(clustering_res_0.8)	HP	0.764	0.085	0		3.13814	PADI4+_immature_neutrophils
13(clustering_res_0.8)	HP	0.764	0.085	0		3.13814	MPO+_immature_neutrophils_or_progenitors
13(clustering_res_0.8)	SERPINB10	0.705	0.006	0		2.23708	PADI4+_immature_neutrophils
13(clustering_res_0.8)	SERPINB10	0.705	0.006	0		2.23708	MPO+_immature_neutrophils_or_progenitors
13(clustering_res_0.8)	BPI	0.979	0.036	0		5.00847	PADI4+_immature_neutrophils
13(clustering_res_0.8)	BPI	0.979	0.036	0		5.00847	MPO+_immature_neutrophils_or_progenitors
13(clustering_res_0.8)	CEACAM6	0.634	0.001	0		3.04653	PADI4+_immature_neutrophils
13(clustering_res_0.8)	CEACAM6	0.634	0.001	0		3.04653	MPO+_immature_neutrophils_or_progenitors
13(clustering_res_0.8)	CEACAM8	0.917	0.003	0		4.46813	PADI4+_immature_neutrophils
13(clustering_res_0.8)	CEACAM8	0.917	0.003	0		4.46813	MPO+_immature_neutrophils_or_progenitors
13(clustering_res_0.8)	ERG	0.341	0.001	0		0.899912	PADI4+_immature_neutrophils
13(clustering_res_0.8)	ERG	0.341	0.001	0		0.899912	MPO+_immature_neutrophils_or_progenitors
13(clustering_res_0.8)	DPY19L1P1	0.113	0	0		0.288537	PADI4+_immature_neutrophils
13(clustering_res_0.8)	DPY19L1P1	0.113	0	0		0.288537	MPO+_immature_neutrophils_or_progenitors
13(clustering_res_0.8)	SLC2A5	0.379	0.002	0		1.28395	PADI4+_immature_neutrophils
13(clustering_res_0.8)	SLC2A5	0.379	0.002	0		1.28395	MPO+_immature_neutrophils_or_progenitors
13(clustering_res_0.8)	RETN	0.703	0.039	0		3.62872	PADI4+_immature_neutrophils
13(clustering_res_0.8)	RETN	0.703	0.039	0		3.62872	MPO+_immature_neutrophils_or_progenitors
13(clustering_res_0.8)	ELANE	0.258	0.002	0		3.07633	PADI4+_immature_neutrophils
13(clustering_res_0.8)	ELANE	0.258	0.002	0		3.07633	MPO+_immature_neutrophils_or_progenitors
13(clustering_res_0.8)	ARG1	0.876	0.184	0		1.81991	PADI4+_immature_neutrophils
13(clustering_res_0.8)	ARG1	0.876	0.184	0		1.81991	MPO+_immature_neutrophils_or_progenitors
13(clustering_res_0.8)	AC008771.1	0.238	0.003	0		0.68432	PADI4+_immature_neutrophils
13(clustering_res_0.8)	AC008771.1	0.238	0.003	0		0.68432	MPO+_immature_neutrophils_or_progenitors
13(clustering_res_0.8)	CLEC5A	0.445	0.023	0		1.08728	PADI4+_immature_neutrophils
13(clustering_res_0.8)	CLEC5A	0.445	0.023	0		1.08728	MPO+_immature_neutrophils_or_progenitors
13(clustering_res_0.8)	CITED4	0.585	0.026	0		1.56334	PADI4+_immature_neutrophils
13(clustering_res_0.8)	CITED4	0.585	0.026	0		1.56334	MPO+_immature_neutrophils_or_progenitors
13(clustering_res_0.8)	AZU1	0.309	0.003	0		3.62101	PADI4+_immature_neutrophils
13(clustering_res_0.8)	AZU1	0.309	0.003	0		3.62101	MPO+_immature_neutrophils_or_progenitors
13(clustering_res_0.8)	CTDSPL	0.261	0.002	0		0.645997	PADI4+_immature_neutrophils
13(clustering_res_0.8)	CTDSPL	0.261	0.002	0		0.645997	MPO+_immature_neutrophils_or_progenitors
13(clustering_res_0.8)	ATP2C2	0.203	0.003	0		0.578412	PADI4+_immature_neutrophils
13(clustering_res_0.8)	ATP2C2	0.203	0.003	0		0.578412	MPO+_immature_neutrophils_or_progenitors
13(clustering_res_0.8)	RAB13	0.269	0.005	0		0.707739	PADI4+_immature_neutrophils
13(clustering_res_0.8)	RAB13	0.269	0.005	0		0.707739	MPO+_immature_neutrophils_or_progenitors
13(clustering_res_0.8)	GGTA1P	0.369	0.01	0		0.996034	PADI4+_immature_neutrophils
13(clustering_res_0.8)	GGTA1P	0.369	0.01	0		0.996034	MPO+_immature_neutrophils_or_progenitors
13(clustering_res_0.8)	MYB	0.379	0.004	0		1.09797	PADI4+_immature_neutrophils
13(clustering_res_0.8)	MYB	0.379	0.004	0		1.09797	MPO+_immature_neutrophils_or_progenitors
13(clustering_res_0.8)	PTX3	0.305	0.004	0		1.2778	PADI4+_immature_neutrophils
13(clustering_res_0.8)	PTX3	0.305	0.004	0		1.2778	MPO+_immature_neutrophils_or_progenitors
13(clustering_res_0.8)	SCD	0.246	0.004	0		0.738222	PADI4+_immature_neutrophils
13(clustering_res_0.8)	SCD	0.246	0.004	0		0.738222	MPO+_immature_neutrophils_or_progenitors
13(clustering_res_0.8)	BEX1	0.211	0.001	0		1.07456	PADI4+_immature_neutrophils
13(clustering_res_0.8)	BEX1	0.211	0.001	0		1.07456	MPO+_immature_neutrophils_or_progenitors
13(clustering_res_0.8)	CDCA7L	0.503	0.012	0		1.28969	PADI4+_immature_neutrophils
13(clustering_res_0.8)	CDCA7L	0.503	0.012	0		1.28969	MPO+_immature_neutrophils_or_progenitors
13(clustering_res_0.8)	KLF5	0.434	0.025	0		1.06021	PADI4+_immature_neutrophils
13(clustering_res_0.8)	KLF5	0.434	0.025	0		1.06021	MPO+_immature_neutrophils_or_progenitors
13(clustering_res_0.8)	NSUN5	0.314	0.02	0		0.717149	PADI4+_immature_neutrophils
13(clustering_res_0.8)	NSUN5	0.314	0.02	0		0.717149	MPO+_immature_neutrophils_or_progenitors
13(clustering_res_0.8)	CAMP	0.63	0.048	0		4.95673	PADI4+_immature_neutrophils
13(clustering_res_0.8)	CAMP	0.63	0.048	0		4.95673	MPO+_immature_neutrophils_or_progenitors
13(clustering_res_0.8)	POLE	0.198	0.004	0		0.49065	PADI4+_immature_neutrophils
13(clustering_res_0.8)	POLE	0.198	0.004	0		0.49065	MPO+_immature_neutrophils_or_progenitors
13(clustering_res_0.8)	UGCG	0.904	0.15	0		2.47231	PADI4+_immature_neutrophils
13(clustering_res_0.8)	UGCG	0.904	0.15	0		2.47231	MPO+_immature_neutrophils_or_progenitors
13(clustering_res_0.8)	RGL4	0.678	0.115	0		1.19478	PADI4+_immature_neutrophils
13(clustering_res_0.8)	RGL4	0.678	0.115	0		1.19478	MPO+_immature_neutrophils_or_progenitors
13(clustering_res_0.8)	H1-0	0.374	0.024	0		1.54643	PADI4+_immature_neutrophils
13(clustering_res_0.8)	H1-0	0.374	0.024	0		1.54643	MPO+_immature_neutrophils_or_progenitors
13(clustering_res_0.8)	RAB44	0.144	0.002	0		0.378498	PADI4+_immature_neutrophils
13(clustering_res_0.8)	RAB44	0.144	0.002	0		0.378498	MPO+_immature_neutrophils_or_progenitors
13(clustering_res_0.8)	ATP8B4	0.569	0.019	0		1.47939	PADI4+_immature_neutrophils
13(clustering_res_0.8)	ATP8B4	0.569	0.019	0		1.47939	MPO+_immature_neutrophils_or_progenitors
13(clustering_res_0.8)	STOM	0.968	0.211	0		2.67061	PADI4+_immature_neutrophils
13(clustering_res_0.8)	STOM	0.968	0.211	0		2.67061	MPO+_immature_neutrophils_or_progenitors
13(clustering_res_0.8)	GPI	0.89	0.077	0		2.73323	PADI4+_immature_neutrophils
13(clustering_res_0.8)	GPI	0.89	0.077	0		2.73323	MPO+_immature_neutrophils_or_progenitors
13(clustering_res_0.8)	MPO	0.326	0.005	0		3.40303	PADI4+_immature_neutrophils
13(clustering_res_0.8)	MPO	0.326	0.005	0		3.40303	MPO+_immature_neutrophils_or_progenitors
13(clustering_res_0.8)	ANXA3	0.97	0.32	0		1.81536	PADI4+_immature_neutrophils
13(clustering_res_0.8)	ANXA3	0.97	0.32	0		1.81536	MPO+_immature_neutrophils_or_progenitors
13(clustering_res_0.8)	TACSTD2	0.266	0.003	0		0.881501	PADI4+_immature_neutrophils
13(clustering_res_0.8)	TACSTD2	0.266	0.003	0		0.881501	MPO+_immature_neutrophils_or_progenitors
13(clustering_res_0.8)	PGLYRP1	0.936	0.222	0		4.0087	PADI4+_immature_neutrophils
13(clustering_res_0.8)	PGLYRP1	0.936	0.222	0		4.0087	MPO+_immature_neutrophils_or_progenitors
13(clustering_res_0.8)	ORM1	0.444	0.066	0		1.32623	PADI4+_immature_neutrophils
13(clustering_res_0.8)	ORM1	0.444	0.066	0		1.32623	MPO+_immature_neutrophils_or_progenitors
13(clustering_res_0.8)	GFI1	0.268	0.006	0		0.747724	PADI4+_immature_neutrophils
13(clustering_res_0.8)	GFI1	0.268	0.006	0		0.747724	MPO+_immature_neutrophils_or_progenitors
13(clustering_res_0.8)	CEACAM1	0.835	0.128	0		2.20666	PADI4+_immature_neutrophils
13(clustering_res_0.8)	CEACAM1	0.835	0.128	0		2.20666	MPO+_immature_neutrophils_or_progenitors
13(clustering_res_0.8)	RNASE2	0.647	0.038	0		3.54437	PADI4+_immature_neutrophils
13(clustering_res_0.8)	RNASE2	0.647	0.038	0		3.54437	MPO+_immature_neutrophils_or_progenitors
13(clustering_res_0.8)	ANKRD33B	0.159	0.012	0		0.369643	PADI4+_immature_neutrophils
13(clustering_res_0.8)	ANKRD33B	0.159	0.012	0		0.369643	MPO+_immature_neutrophils_or_progenitors
13(clustering_res_0.8)	SVIP	0.674	0.05	0		1.72397	PADI4+_immature_neutrophils
13(clustering_res_0.8)	SVIP	0.674	0.05	0		1.72397	MPO+_immature_neutrophils_or_progenitors
13(clustering_res_0.8)	FAR2	0.655	0.064	0		1.38773	PADI4+_immature_neutrophils
13(clustering_res_0.8)	FAR2	0.655	0.064	0		1.38773	MPO+_immature_neutrophils_or_progenitors
13(clustering_res_0.8)	CLTCL1	0.224	0.006	0		0.545712	PADI4+_immature_neutrophils
13(clustering_res_0.8)	CLTCL1	0.224	0.006	0		0.545712	MPO+_immature_neutrophils_or_progenitors
13(clustering_res_0.8)	CORO2A	0.582	0.044	0		1.37801	PADI4+_immature_neutrophils
13(clustering_res_0.8)	CORO2A	0.582	0.044	0		1.37801	MPO+_immature_neutrophils_or_progenitors
13(clustering_res_0.8)	MSRB3	0.254	0.014	0		0.563721	PADI4+_immature_neutrophils
13(clustering_res_0.8)	MSRB3	0.254	0.014	0		0.563721	MPO+_immature_neutrophils_or_progenitors
13(clustering_res_0.8)	AMPD3	0.58	0.091	0		0.923687	PADI4+_immature_neutrophils
13(clustering_res_0.8)	AMPD3	0.58	0.091	0		0.923687	MPO+_immature_neutrophils_or_progenitors
13(clustering_res_0.8)	FUT4	0.412	0.021	0		1.12117	PADI4+_immature_neutrophils
13(clustering_res_0.8)	FUT4	0.412	0.021	0		1.12117	MPO+_immature_neutrophils_or_progenitors
13(clustering_res_0.8)	PLD1	0.244	0.016	0		0.561912	PADI4+_immature_neutrophils
13(clustering_res_0.8)	PLD1	0.244	0.016	0		0.561912	MPO+_immature_neutrophils_or_progenitors
13(clustering_res_0.8)	GYS1	0.582	0.036	0		1.34644	PADI4+_immature_neutrophils
13(clustering_res_0.8)	GYS1	0.582	0.036	0		1.34644	MPO+_immature_neutrophils_or_progenitors
13(clustering_res_0.8)	CLSPN	0.15	0.004	0		0.445614	PADI4+_immature_neutrophils
13(clustering_res_0.8)	CLSPN	0.15	0.004	0		0.445614	MPO+_immature_neutrophils_or_progenitors
13(clustering_res_0.8)	MAFG	0.411	0.041	0		0.871569	PADI4+_immature_neutrophils
13(clustering_res_0.8)	MAFG	0.411	0.041	0		0.871569	MPO+_immature_neutrophils_or_progenitors
13(clustering_res_0.8)	CYBB	0.945	0.229	0		2.59894	PADI4+_immature_neutrophils
13(clustering_res_0.8)	CYBB	0.945	0.229	0		2.59894	MPO+_immature_neutrophils_or_progenitors
13(clustering_res_0.8)	MCU	0.506	0.065	0		0.887413	PADI4+_immature_neutrophils
13(clustering_res_0.8)	MCU	0.506	0.065	0		0.887413	MPO+_immature_neutrophils_or_progenitors
13(clustering_res_0.8)	CPNE3	0.911	0.164	0		2.71433	PADI4+_immature_neutrophils
13(clustering_res_0.8)	CPNE3	0.911	0.164	0		2.71433	MPO+_immature_neutrophils_or_progenitors
13(clustering_res_0.8)	GSN	0.841	0.199	0		1.31297	PADI4+_immature_neutrophils
13(clustering_res_0.8)	GSN	0.841	0.199	0		1.31297	MPO+_immature_neutrophils_or_progenitors
13(clustering_res_0.8)	ALDH3B1	0.639	0.118	0		1.03616	PADI4+_immature_neutrophils
13(clustering_res_0.8)	ALDH3B1	0.639	0.118	0		1.03616	MPO+_immature_neutrophils_or_progenitors
13(clustering_res_0.8)	RGCC	0.631	0.023	0		2.12257	PADI4+_immature_neutrophils
13(clustering_res_0.8)	RGCC	0.631	0.023	0		2.12257	MPO+_immature_neutrophils_or_progenitors
13(clustering_res_0.8)	EGR1	0.372	0.051	0		0.833779	PADI4+_immature_neutrophils
13(clustering_res_0.8)	EGR1	0.372	0.051	0		0.833779	MPO+_immature_neutrophils_or_progenitors
13(clustering_res_0.8)	SUSD3	0.426	0.015	0		1.17787	PADI4+_immature_neutrophils
13(clustering_res_0.8)	SUSD3	0.426	0.015	0		1.17787	MPO+_immature_neutrophils_or_progenitors
13(clustering_res_0.8)	CCDC125	0.429	0.055	0		1.06104	PADI4+_immature_neutrophils
13(clustering_res_0.8)	CCDC125	0.429	0.055	0		1.06104	MPO+_immature_neutrophils_or_progenitors
13(clustering_res_0.8)	VSTM1	0.574	0.04	0		1.32078	PADI4+_immature_neutrophils
13(clustering_res_0.8)	VSTM1	0.574	0.04	0		1.32078	MPO+_immature_neutrophils_or_progenitors
13(clustering_res_0.8)	EMB	0.973	0.396	0		1.85723	PADI4+_immature_neutrophils
13(clustering_res_0.8)	EMB	0.973	0.396	0		1.85723	MPO+_immature_neutrophils_or_progenitors
13(clustering_res_0.8)	CAPG	0.675	0.147	0		1.06723	PADI4+_immature_neutrophils
13(clustering_res_0.8)	CAPG	0.675	0.147	0		1.06723	MPO+_immature_neutrophils_or_progenitors
13(clustering_res_0.8)	NKG7	0.816	0.085	0		2.04231	PADI4+_immature_neutrophils
13(clustering_res_0.8)	NKG7	0.816	0.085	0		2.04231	MPO+_immature_neutrophils_or_progenitors
13(clustering_res_0.8)	LGALS12	0.183	0.003	0		0.476955	PADI4+_immature_neutrophils
13(clustering_res_0.8)	LGALS12	0.183	0.003	0		0.476955	MPO+_immature_neutrophils_or_progenitors
13(clustering_res_0.8)	GCLM	0.393	0.068	0		0.718258	PADI4+_immature_neutrophils
13(clustering_res_0.8)	GCLM	0.393	0.068	0		0.718258	MPO+_immature_neutrophils_or_progenitors
13(clustering_res_0.8)	LDHA	0.94	0.295	0		1.84254	PADI4+_immature_neutrophils
13(clustering_res_0.8)	LDHA	0.94	0.295	0		1.84254	MPO+_immature_neutrophils_or_progenitors
13(clustering_res_0.8)	ENPP4	0.363	0.019	0		0.94275	PADI4+_immature_neutrophils
13(clustering_res_0.8)	ENPP4	0.363	0.019	0		0.94275	MPO+_immature_neutrophils_or_progenitors
13(clustering_res_0.8)	APP	0.636	0.07	0		1.51747	PADI4+_immature_neutrophils
13(clustering_res_0.8)	APP	0.636	0.07	0		1.51747	MPO+_immature_neutrophils_or_progenitors
13(clustering_res_0.8)	CPNE2	0.565	0.042	0		1.20199	PADI4+_immature_neutrophils
13(clustering_res_0.8)	CPNE2	0.565	0.042	0		1.20199	MPO+_immature_neutrophils_or_progenitors
13(clustering_res_0.8)	TESC	0.33	0.034	0		0.67336	PADI4+_immature_neutrophils
13(clustering_res_0.8)	TESC	0.33	0.034	0		0.67336	MPO+_immature_neutrophils_or_progenitors
13(clustering_res_0.8)	MFSD10	0.382	0.056	0		0.775921	PADI4+_immature_neutrophils
13(clustering_res_0.8)	MFSD10	0.382	0.056	0		0.775921	MPO+_immature_neutrophils_or_progenitors
13(clustering_res_0.8)	RFLNB	0.962	0.268	0		2.21217	PADI4+_immature_neutrophils
13(clustering_res_0.8)	RFLNB	0.962	0.268	0		2.21217	MPO+_immature_neutrophils_or_progenitors
13(clustering_res_0.8)	ANXA1	0.971	0.354	0		1.91298	PADI4+_immature_neutrophils
13(clustering_res_0.8)	ANXA1	0.971	0.354	0		1.91298	MPO+_immature_neutrophils_or_progenitors
13(clustering_res_0.8)	PDHA1	0.482	0.04	0		1.05408	PADI4+_immature_neutrophils
13(clustering_res_0.8)	PDHA1	0.482	0.04	0		1.05408	MPO+_immature_neutrophils_or_progenitors
13(clustering_res_0.8)	MKI67	0.309	0.004	0		1.67893	PADI4+_immature_neutrophils
13(clustering_res_0.8)	MKI67	0.309	0.004	0		1.67893	MPO+_immature_neutrophils_or_progenitors
13(clustering_res_0.8)	C20orf27	0.414	0.025	0		1.1867	PADI4+_immature_neutrophils
13(clustering_res_0.8)	C20orf27	0.414	0.025	0		1.1867	MPO+_immature_neutrophils_or_progenitors
13(clustering_res_0.8)	SPINT2	0.559	0.078	0		1.1423	PADI4+_immature_neutrophils
13(clustering_res_0.8)	SPINT2	0.559	0.078	0		1.1423	MPO+_immature_neutrophils_or_progenitors
13(clustering_res_0.8)	LTA4H	0.876	0.257	0		1.52917	PADI4+_immature_neutrophils
13(clustering_res_0.8)	LTA4H	0.876	0.257	0		1.52917	MPO+_immature_neutrophils_or_progenitors
13(clustering_res_0.8)	SLPI	0.535	0.088	0		0.968014	PADI4+_immature_neutrophils
13(clustering_res_0.8)	SLPI	0.535	0.088	0		0.968014	MPO+_immature_neutrophils_or_progenitors
13(clustering_res_0.8)	GCNT1	0.32	0.025	0		0.739955	PADI4+_immature_neutrophils
13(clustering_res_0.8)	GCNT1	0.32	0.025	0		0.739955	MPO+_immature_neutrophils_or_progenitors
13(clustering_res_0.8)	CSGALNACT1	0.605	0.147	0		0.725473	PADI4+_immature_neutrophils
13(clustering_res_0.8)	CSGALNACT1	0.605	0.147	0		0.725473	MPO+_immature_neutrophils_or_progenitors
13(clustering_res_0.8)	ADSS2	0.697	0.077	0		1.65835	PADI4+_immature_neutrophils
13(clustering_res_0.8)	ADSS2	0.697	0.077	0		1.65835	MPO+_immature_neutrophils_or_progenitors
13(clustering_res_0.8)	RNASEH2C	0.218	0.019	0		0.514555	PADI4+_immature_neutrophils
13(clustering_res_0.8)	RNASEH2C	0.218	0.019	0		0.514555	MPO+_immature_neutrophils_or_progenitors
13(clustering_res_0.8)	ANXA4	0.5	0.047	0		1.07159	PADI4+_immature_neutrophils
13(clustering_res_0.8)	ANXA4	0.5	0.047	0		1.07159	MPO+_immature_neutrophils_or_progenitors
13(clustering_res_0.8)	NECTIN1	0.212	0.013	0		0.487763	PADI4+_immature_neutrophils
13(clustering_res_0.8)	NECTIN1	0.212	0.013	0		0.487763	MPO+_immature_neutrophils_or_progenitors
13(clustering_res_0.8)	HELLS	0.103	0.003	0		0.320498	PADI4+_immature_neutrophils
13(clustering_res_0.8)	HELLS	0.103	0.003	0		0.320498	MPO+_immature_neutrophils_or_progenitors
13(clustering_res_0.8)	S100P	0.949	0.398	0		1.06331	PADI4+_immature_neutrophils
13(clustering_res_0.8)	S100P	0.949	0.398	0		1.06331	MPO+_immature_neutrophils_or_progenitors
13(clustering_res_0.8)	PLAC8	0.899	0.234	0		1.43335	PADI4+_immature_neutrophils
13(clustering_res_0.8)	PLAC8	0.899	0.234	0		1.43335	MPO+_immature_neutrophils_or_progenitors
13(clustering_res_0.8)	SLC35C2	0.349	0.043	0		0.636653	PADI4+_immature_neutrophils
13(clustering_res_0.8)	SLC35C2	0.349	0.043	0		0.636653	MPO+_immature_neutrophils_or_progenitors
13(clustering_res_0.8)	PRPSAP1	0.303	0.026	0		0.655584	PADI4+_immature_neutrophils
13(clustering_res_0.8)	PRPSAP1	0.303	0.026	0		0.655584	MPO+_immature_neutrophils_or_progenitors
13(clustering_res_0.8)	FCN1	0.939	0.32	0		2.16851	PADI4+_immature_neutrophils
13(clustering_res_0.8)	FCN1	0.939	0.32	0		2.16851	MPO+_immature_neutrophils_or_progenitors
13(clustering_res_0.8)	AL121933.2	0.28	0.041	0		0.56226	PADI4+_immature_neutrophils
13(clustering_res_0.8)	AL121933.2	0.28	0.041	0		0.56226	MPO+_immature_neutrophils_or_progenitors
13(clustering_res_0.8)	QSOX1	0.621	0.128	0		0.956459	PADI4+_immature_neutrophils
13(clustering_res_0.8)	QSOX1	0.621	0.128	0		0.956459	MPO+_immature_neutrophils_or_progenitors
13(clustering_res_0.8)	PKM	0.935	0.267	0		1.6253	PADI4+_immature_neutrophils
13(clustering_res_0.8)	PKM	0.935	0.267	0		1.6253	MPO+_immature_neutrophils_or_progenitors
13(clustering_res_0.8)	PRAM1	0.587	0.124	0		1.02038	PADI4+_immature_neutrophils
13(clustering_res_0.8)	PRAM1	0.587	0.124	0		1.02038	MPO+_immature_neutrophils_or_progenitors
13(clustering_res_0.8)	ARMH1	0.238	0.018	0		0.598888	PADI4+_immature_neutrophils
13(clustering_res_0.8)	ARMH1	0.238	0.018	0		0.598888	MPO+_immature_neutrophils_or_progenitors
13(clustering_res_0.8)	HMGN1	0.785	0.135	0		1.64789	PADI4+_immature_neutrophils
13(clustering_res_0.8)	HMGN1	0.785	0.135	0		1.64789	MPO+_immature_neutrophils_or_progenitors
13(clustering_res_0.8)	RPIA	0.275	0.025	0		0.594765	PADI4+_immature_neutrophils
13(clustering_res_0.8)	RPIA	0.275	0.025	0		0.594765	MPO+_immature_neutrophils_or_progenitors
13(clustering_res_0.8)	COX7A2L	0.708	0.115	0		1.38603	PADI4+_immature_neutrophils
13(clustering_res_0.8)	COX7A2L	0.708	0.115	0		1.38603	MPO+_immature_neutrophils_or_progenitors
13(clustering_res_0.8)	SEC63	0.585	0.087	0		1.13612	PADI4+_immature_neutrophils
13(clustering_res_0.8)	SEC63	0.585	0.087	0		1.13612	MPO+_immature_neutrophils_or_progenitors
13(clustering_res_0.8)	VAT1	0.487	0.024	0		1.13851	PADI4+_immature_neutrophils
13(clustering_res_0.8)	VAT1	0.487	0.024	0		1.13851	MPO+_immature_neutrophils_or_progenitors
13(clustering_res_0.8)	MSRA	0.499	0.079	0		0.824249	PADI4+_immature_neutrophils
13(clustering_res_0.8)	MSRA	0.499	0.079	0		0.824249	MPO+_immature_neutrophils_or_progenitors
13(clustering_res_0.8)	ATP8A1	0.272	0.027	0		0.563194	PADI4+_immature_neutrophils
13(clustering_res_0.8)	ATP8A1	0.272	0.027	0		0.563194	MPO+_immature_neutrophils_or_progenitors
13(clustering_res_0.8)	H6PD	0.481	0.092	0		0.741459	PADI4+_immature_neutrophils
13(clustering_res_0.8)	H6PD	0.481	0.092	0		0.741459	MPO+_immature_neutrophils_or_progenitors
13(clustering_res_0.8)	IRF2BP2	0.813	0.18	0		1.83629	PADI4+_immature_neutrophils
13(clustering_res_0.8)	IRF2BP2	0.813	0.18	0		1.83629	MPO+_immature_neutrophils_or_progenitors
13(clustering_res_0.8)	LYZ	0.998	0.611	0		3.12895	PADI4+_immature_neutrophils
13(clustering_res_0.8)	LYZ	0.998	0.611	0		3.12895	MPO+_immature_neutrophils_or_progenitors
13(clustering_res_0.8)	TMEM170B	0.466	0.095	0		0.718137	PADI4+_immature_neutrophils
13(clustering_res_0.8)	TMEM170B	0.466	0.095	0		0.718137	MPO+_immature_neutrophils_or_progenitors
13(clustering_res_0.8)	CS	0.621	0.118	0		1.10109	PADI4+_immature_neutrophils
13(clustering_res_0.8)	CS	0.621	0.118	0		1.10109	MPO+_immature_neutrophils_or_progenitors
13(clustering_res_0.8)	SFXN1	0.377	0.037	0		0.899371	PADI4+_immature_neutrophils
13(clustering_res_0.8)	SFXN1	0.377	0.037	0		0.899371	MPO+_immature_neutrophils_or_progenitors
13(clustering_res_0.8)	HMGN2	0.937	0.308	0		2.62617	PADI4+_immature_neutrophils
13(clustering_res_0.8)	HMGN2	0.937	0.308	0		2.62617	MPO+_immature_neutrophils_or_progenitors
13(clustering_res_0.8)	PAXBP1	0.24	0.028	0		0.501427	PADI4+_immature_neutrophils
13(clustering_res_0.8)	PAXBP1	0.24	0.028	0		0.501427	MPO+_immature_neutrophils_or_progenitors
13(clustering_res_0.8)	GAPDH	0.988	0.582	0		1.66582	PADI4+_immature_neutrophils
13(clustering_res_0.8)	GAPDH	0.988	0.582	0		1.66582	MPO+_immature_neutrophils_or_progenitors
13(clustering_res_0.8)	PADI4	0.72	0.248	0		1.9975	PADI4+_immature_neutrophils
13(clustering_res_0.8)	PADI4	0.72	0.248	0		1.9975	MPO+_immature_neutrophils_or_progenitors
13(clustering_res_0.8)	ZDHHC13	0.182	0.017	0		0.369302	PADI4+_immature_neutrophils
13(clustering_res_0.8)	ZDHHC13	0.182	0.017	0		0.369302	MPO+_immature_neutrophils_or_progenitors
13(clustering_res_0.8)	LGALS3	0.715	0.105	0		1.7245	PADI4+_immature_neutrophils
13(clustering_res_0.8)	LGALS3	0.715	0.105	0		1.7245	MPO+_immature_neutrophils_or_progenitors
13(clustering_res_0.8)	CLINT1	0.663	0.11	0		1.27093	PADI4+_immature_neutrophils
13(clustering_res_0.8)	CLINT1	0.663	0.11	0		1.27093	MPO+_immature_neutrophils_or_progenitors
13(clustering_res_0.8)	ETHE1	0.422	0.029	0		1.01232	PADI4+_immature_neutrophils
13(clustering_res_0.8)	ETHE1	0.422	0.029	0		1.01232	MPO+_immature_neutrophils_or_progenitors
13(clustering_res_0.8)	DHFR	0.449	0.04	0		1.46455	PADI4+_immature_neutrophils
13(clustering_res_0.8)	DHFR	0.449	0.04	0		1.46455	MPO+_immature_neutrophils_or_progenitors
13(clustering_res_0.8)	PCMT1	0.636	0.176	0		0.763623	PADI4+_immature_neutrophils
13(clustering_res_0.8)	PCMT1	0.636	0.176	0		0.763623	MPO+_immature_neutrophils_or_progenitors
13(clustering_res_0.8)	MBOAT2	0.622	0.157	0		0.565215	PADI4+_immature_neutrophils
13(clustering_res_0.8)	MBOAT2	0.622	0.157	0		0.565215	MPO+_immature_neutrophils_or_progenitors
13(clustering_res_0.8)	CTSD	0.809	0.251	0		1.15792	PADI4+_immature_neutrophils
13(clustering_res_0.8)	CTSD	0.809	0.251	0		1.15792	MPO+_immature_neutrophils_or_progenitors
13(clustering_res_0.8)	CDA	0.881	0.327	0		0.950364	PADI4+_immature_neutrophils
13(clustering_res_0.8)	CDA	0.881	0.327	0		0.950364	MPO+_immature_neutrophils_or_progenitors
13(clustering_res_0.8)	NAA80	0.122	0.005	0		0.287624	PADI4+_immature_neutrophils
13(clustering_res_0.8)	NAA80	0.122	0.005	0		0.287624	MPO+_immature_neutrophils_or_progenitors
13(clustering_res_0.8)	FAM107B	0.917	0.347	0		1.3099	PADI4+_immature_neutrophils
13(clustering_res_0.8)	FAM107B	0.917	0.347	0		1.3099	MPO+_immature_neutrophils_or_progenitors
13(clustering_res_0.8)	RAB3IP	0.2	0.024	0		0.416453	PADI4+_immature_neutrophils
13(clustering_res_0.8)	RAB3IP	0.2	0.024	0		0.416453	MPO+_immature_neutrophils_or_progenitors
13(clustering_res_0.8)	MCM2	0.136	0.003	0		0.377782	PADI4+_immature_neutrophils
13(clustering_res_0.8)	MCM2	0.136	0.003	0		0.377782	MPO+_immature_neutrophils_or_progenitors
13(clustering_res_0.8)	TEX2	0.258	0.012	0		0.583727	PADI4+_immature_neutrophils
13(clustering_res_0.8)	TEX2	0.258	0.012	0		0.583727	MPO+_immature_neutrophils_or_progenitors
13(clustering_res_0.8)	DNAJC13	0.571	0.116	0		0.91047	PADI4+_immature_neutrophils
13(clustering_res_0.8)	DNAJC13	0.571	0.116	0		0.91047	MPO+_immature_neutrophils_or_progenitors
13(clustering_res_0.8)	TTN-AS1	0.333	0.034	0		0.693962	PADI4+_immature_neutrophils
13(clustering_res_0.8)	TTN-AS1	0.333	0.034	0		0.693962	MPO+_immature_neutrophils_or_progenitors
13(clustering_res_0.8)	YWHAH	0.819	0.141	0		1.87678	PADI4+_immature_neutrophils
13(clustering_res_0.8)	YWHAH	0.819	0.141	0		1.87678	MPO+_immature_neutrophils_or_progenitors
13(clustering_res_0.8)	S100A8	0.999	0.924	0		1.58373	PADI4+_immature_neutrophils
13(clustering_res_0.8)	S100A8	0.999	0.924	0		1.58373	MPO+_immature_neutrophils_or_progenitors
13(clustering_res_0.8)	CITED2	0.548	0.084	0		1.25014	PADI4+_immature_neutrophils
13(clustering_res_0.8)	CITED2	0.548	0.084	0		1.25014	MPO+_immature_neutrophils_or_progenitors
13(clustering_res_0.8)	APMAP	0.964	0.443	0		1.29974	PADI4+_immature_neutrophils
13(clustering_res_0.8)	APMAP	0.964	0.443	0		1.29974	MPO+_immature_neutrophils_or_progenitors
13(clustering_res_0.8)	NUCB2	0.541	0.068	0		2.19279	PADI4+_immature_neutrophils
13(clustering_res_0.8)	NUCB2	0.541	0.068	0		2.19279	MPO+_immature_neutrophils_or_progenitors
13(clustering_res_0.8)	ANP32B	0.826	0.221	0		1.82112	PADI4+_immature_neutrophils
13(clustering_res_0.8)	ANP32B	0.826	0.221	0		1.82112	MPO+_immature_neutrophils_or_progenitors
13(clustering_res_0.8)	HDGF	0.783	0.2	0		1.52464	PADI4+_immature_neutrophils
13(clustering_res_0.8)	HDGF	0.783	0.2	0		1.52464	MPO+_immature_neutrophils_or_progenitors
13(clustering_res_0.8)	FBXO9	0.794	0.18	0		1.41767	PADI4+_immature_neutrophils
13(clustering_res_0.8)	FBXO9	0.794	0.18	0		1.41767	MPO+_immature_neutrophils_or_progenitors
13(clustering_res_0.8)	ACTG1	0.995	0.767	0		1.49133	PADI4+_immature_neutrophils
13(clustering_res_0.8)	ACTG1	0.995	0.767	0		1.49133	MPO+_immature_neutrophils_or_progenitors
13(clustering_res_0.8)	PTPN22	0.499	0.059	0		1.0297	PADI4+_immature_neutrophils
13(clustering_res_0.8)	PTPN22	0.499	0.059	0		1.0297	MPO+_immature_neutrophils_or_progenitors
13(clustering_res_0.8)	ANP32E	0.501	0.086	0		1.03392	PADI4+_immature_neutrophils
13(clustering_res_0.8)	ANP32E	0.501	0.086	0		1.03392	MPO+_immature_neutrophils_or_progenitors
13(clustering_res_0.8)	PFN1	0.996	0.863	0		1.25697	PADI4+_immature_neutrophils
13(clustering_res_0.8)	PFN1	0.996	0.863	0		1.25697	MPO+_immature_neutrophils_or_progenitors
13(clustering_res_0.8)	GPAA1	0.291	0.049	0		0.516884	PADI4+_immature_neutrophils
13(clustering_res_0.8)	GPAA1	0.291	0.049	0		0.516884	MPO+_immature_neutrophils_or_progenitors
13(clustering_res_0.8)	MTDH	0.853	0.209	0		1.55943	PADI4+_immature_neutrophils
13(clustering_res_0.8)	MTDH	0.853	0.209	0		1.55943	MPO+_immature_neutrophils_or_progenitors
13(clustering_res_0.8)	TRMT6	0.222	0.031	0		0.514014	PADI4+_immature_neutrophils
13(clustering_res_0.8)	TRMT6	0.222	0.031	0		0.514014	MPO+_immature_neutrophils_or_progenitors
13(clustering_res_0.8)	SNHG29	0.743	0.119	0		2.00294	PADI4+_immature_neutrophils
13(clustering_res_0.8)	SNHG29	0.743	0.119	0		2.00294	MPO+_immature_neutrophils_or_progenitors
13(clustering_res_0.8)	CSTA	0.796	0.233	0		0.957585	PADI4+_immature_neutrophils
13(clustering_res_0.8)	CSTA	0.796	0.233	0		0.957585	MPO+_immature_neutrophils_or_progenitors
13(clustering_res_0.8)	ALDH2	0.579	0.087	0		1.44354	PADI4+_immature_neutrophils
13(clustering_res_0.8)	ALDH2	0.579	0.087	0		1.44354	MPO+_immature_neutrophils_or_progenitors
13(clustering_res_0.8)	TSPAN2	0.693	0.119	0		1.27521	PADI4+_immature_neutrophils
13(clustering_res_0.8)	TSPAN2	0.693	0.119	0		1.27521	MPO+_immature_neutrophils_or_progenitors
13(clustering_res_0.8)	HSD17B12	0.38	0.032	0		0.807101	PADI4+_immature_neutrophils
13(clustering_res_0.8)	HSD17B12	0.38	0.032	0		0.807101	MPO+_immature_neutrophils_or_progenitors
13(clustering_res_0.8)	PDXK	0.367	0.053	0		0.652309	PADI4+_immature_neutrophils
13(clustering_res_0.8)	PDXK	0.367	0.053	0		0.652309	MPO+_immature_neutrophils_or_progenitors
13(clustering_res_0.8)	SPN	0.571	0.077	0		1.6332	PADI4+_immature_neutrophils
13(clustering_res_0.8)	SPN	0.571	0.077	0		1.6332	MPO+_immature_neutrophils_or_progenitors
13(clustering_res_0.8)	AZIN1	0.495	0.133	0		0.577378	PADI4+_immature_neutrophils
13(clustering_res_0.8)	AZIN1	0.495	0.133	0		0.577378	MPO+_immature_neutrophils_or_progenitors
13(clustering_res_0.8)	PNPLA2	0.874	0.324	0		0.936884	PADI4+_immature_neutrophils
13(clustering_res_0.8)	PNPLA2	0.874	0.324	0		0.936884	MPO+_immature_neutrophils_or_progenitors
13(clustering_res_0.8)	ZNF280D	0.224	0.021	0		0.50366	PADI4+_immature_neutrophils
13(clustering_res_0.8)	ZNF280D	0.224	0.021	0		0.50366	MPO+_immature_neutrophils_or_progenitors
13(clustering_res_0.8)	TENT5A	0.36	0.058	0		1.21165	PADI4+_immature_neutrophils
13(clustering_res_0.8)	TENT5A	0.36	0.058	0		1.21165	MPO+_immature_neutrophils_or_progenitors
13(clustering_res_0.8)	DOP1B	0.294	0.033	0		0.569239	PADI4+_immature_neutrophils
13(clustering_res_0.8)	DOP1B	0.294	0.033	0		0.569239	MPO+_immature_neutrophils_or_progenitors
13(clustering_res_0.8)	SLC39A11	0.19	0.017	0		0.439974	PADI4+_immature_neutrophils
13(clustering_res_0.8)	SLC39A11	0.19	0.017	0		0.439974	MPO+_immature_neutrophils_or_progenitors
13(clustering_res_0.8)	KBTBD11	0.226	0.024	0		0.458911	PADI4+_immature_neutrophils
13(clustering_res_0.8)	KBTBD11	0.226	0.024	0		0.458911	MPO+_immature_neutrophils_or_progenitors
13(clustering_res_0.8)	NCOA7	0.339	0.056	0		0.619797	PADI4+_immature_neutrophils
13(clustering_res_0.8)	NCOA7	0.339	0.056	0		0.619797	MPO+_immature_neutrophils_or_progenitors
13(clustering_res_0.8)	OIP5-AS1	0.612	0.115	0		1.04168	PADI4+_immature_neutrophils
13(clustering_res_0.8)	OIP5-AS1	0.612	0.115	0		1.04168	MPO+_immature_neutrophils_or_progenitors
13(clustering_res_0.8)	NCBP3	0.4	0.09	0		0.475186	PADI4+_immature_neutrophils
13(clustering_res_0.8)	NCBP3	0.4	0.09	0		0.475186	MPO+_immature_neutrophils_or_progenitors
13(clustering_res_0.8)	WIPI1	0.394	0.075	0		0.662224	PADI4+_immature_neutrophils
13(clustering_res_0.8)	WIPI1	0.394	0.075	0		0.662224	MPO+_immature_neutrophils_or_progenitors
13(clustering_res_0.8)	MIR223HG	0.948	0.438	0		1.4445	PADI4+_immature_neutrophils
13(clustering_res_0.8)	MIR223HG	0.948	0.438	0		1.4445	MPO+_immature_neutrophils_or_progenitors
13(clustering_res_0.8)	LNPK	0.415	0.057	0		0.835419	PADI4+_immature_neutrophils
13(clustering_res_0.8)	LNPK	0.415	0.057	0		0.835419	MPO+_immature_neutrophils_or_progenitors
13(clustering_res_0.8)	PRDX5	0.603	0.144	0		0.823987	PADI4+_immature_neutrophils
13(clustering_res_0.8)	PRDX5	0.603	0.144	0		0.823987	MPO+_immature_neutrophils_or_progenitors
13(clustering_res_0.8)	TRGC2	0.289	0.022	0		0.643545	PADI4+_immature_neutrophils
13(clustering_res_0.8)	TRGC2	0.289	0.022	0		0.643545	MPO+_immature_neutrophils_or_progenitors
13(clustering_res_0.8)	SLC44A1	0.326	0.044	0		0.696268	PADI4+_immature_neutrophils
13(clustering_res_0.8)	SLC44A1	0.326	0.044	0		0.696268	MPO+_immature_neutrophils_or_progenitors
13(clustering_res_0.8)	SUCLG1	0.421	0.088	0		0.608995	PADI4+_immature_neutrophils
13(clustering_res_0.8)	SUCLG1	0.421	0.088	0		0.608995	MPO+_immature_neutrophils_or_progenitors
13(clustering_res_0.8)	TNFAIP8	0.733	0.184	0		1.03349	PADI4+_immature_neutrophils
13(clustering_res_0.8)	TNFAIP8	0.733	0.184	0		1.03349	MPO+_immature_neutrophils_or_progenitors
13(clustering_res_0.8)	EIF2S2	0.511	0.135	0		0.601808	PADI4+_immature_neutrophils
13(clustering_res_0.8)	EIF2S2	0.511	0.135	0		0.601808	MPO+_immature_neutrophils_or_progenitors
13(clustering_res_0.8)	APPL1	0.293	0.063	0		0.458034	PADI4+_immature_neutrophils
13(clustering_res_0.8)	APPL1	0.293	0.063	0		0.458034	MPO+_immature_neutrophils_or_progenitors
13(clustering_res_0.8)	SLC25A40	0.369	0.062	0		0.613748	PADI4+_immature_neutrophils
13(clustering_res_0.8)	SLC25A40	0.369	0.062	0		0.613748	MPO+_immature_neutrophils_or_progenitors
13(clustering_res_0.8)	ARHGDIA	0.5	0.137	0		0.53828	PADI4+_immature_neutrophils
13(clustering_res_0.8)	ARHGDIA	0.5	0.137	0		0.53828	MPO+_immature_neutrophils_or_progenitors
13(clustering_res_0.8)	VEGFA	0.33	0.029	0		0.686793	PADI4+_immature_neutrophils
13(clustering_res_0.8)	VEGFA	0.33	0.029	0		0.686793	MPO+_immature_neutrophils_or_progenitors
13(clustering_res_0.8)	ERP29	0.483	0.098	0		0.801642	PADI4+_immature_neutrophils
13(clustering_res_0.8)	ERP29	0.483	0.098	0		0.801642	MPO+_immature_neutrophils_or_progenitors
13(clustering_res_0.8)	AGPS	0.388	0.03	0		0.880569	PADI4+_immature_neutrophils
13(clustering_res_0.8)	AGPS	0.388	0.03	0		0.880569	MPO+_immature_neutrophils_or_progenitors
13(clustering_res_0.8)	VAMP8	0.54	0.101	0		1.15521	PADI4+_immature_neutrophils
13(clustering_res_0.8)	VAMP8	0.54	0.101	0		1.15521	MPO+_immature_neutrophils_or_progenitors
13(clustering_res_0.8)	GPD2	0.243	0.028	0		0.500446	PADI4+_immature_neutrophils
13(clustering_res_0.8)	GPD2	0.243	0.028	0		0.500446	MPO+_immature_neutrophils_or_progenitors
13(clustering_res_0.8)	CFL1	0.995	0.902	0		0.846542	PADI4+_immature_neutrophils
13(clustering_res_0.8)	CFL1	0.995	0.902	0		0.846542	MPO+_immature_neutrophils_or_progenitors
13(clustering_res_0.8)	MRPL51	0.454	0.063	0		0.869609	PADI4+_immature_neutrophils
13(clustering_res_0.8)	MRPL51	0.454	0.063	0		0.869609	MPO+_immature_neutrophils_or_progenitors
13(clustering_res_0.8)	RSU1	0.411	0.085	0		0.614825	PADI4+_immature_neutrophils
13(clustering_res_0.8)	RSU1	0.411	0.085	0		0.614825	MPO+_immature_neutrophils_or_progenitors
13(clustering_res_0.8)	DIS3L	0.14	0.017	0		0.283005	PADI4+_immature_neutrophils
13(clustering_res_0.8)	DIS3L	0.14	0.017	0		0.283005	MPO+_immature_neutrophils_or_progenitors
13(clustering_res_0.8)	AP3S1	0.681	0.182	0		0.861957	PADI4+_immature_neutrophils
13(clustering_res_0.8)	AP3S1	0.681	0.182	0		0.861957	MPO+_immature_neutrophils_or_progenitors
13(clustering_res_0.8)	WAC-AS1	0.483	0.099	0		0.683166	PADI4+_immature_neutrophils
13(clustering_res_0.8)	WAC-AS1	0.483	0.099	0		0.683166	MPO+_immature_neutrophils_or_progenitors
13(clustering_res_0.8)	MFSD14C	0.323	0.052	0		0.565218	PADI4+_immature_neutrophils
13(clustering_res_0.8)	MFSD14C	0.323	0.052	0		0.565218	MPO+_immature_neutrophils_or_progenitors
13(clustering_res_0.8)	SCP2	0.53	0.088	0		1.02513	PADI4+_immature_neutrophils
13(clustering_res_0.8)	SCP2	0.53	0.088	0		1.02513	MPO+_immature_neutrophils_or_progenitors
13(clustering_res_0.8)	MAVS	0.405	0.092	0		0.520655	PADI4+_immature_neutrophils
13(clustering_res_0.8)	MAVS	0.405	0.092	0		0.520655	MPO+_immature_neutrophils_or_progenitors
13(clustering_res_0.8)	ANKRD36C	0.149	0.012	0		0.376448	PADI4+_immature_neutrophils
13(clustering_res_0.8)	ANKRD36C	0.149	0.012	0		0.376448	MPO+_immature_neutrophils_or_progenitors
13(clustering_res_0.8)	P4HB	0.482	0.105	0		1.00777	PADI4+_immature_neutrophils
13(clustering_res_0.8)	P4HB	0.482	0.105	0		1.00777	MPO+_immature_neutrophils_or_progenitors
13(clustering_res_0.8)	MYL6	0.981	0.7	0		0.956151	PADI4+_immature_neutrophils
13(clustering_res_0.8)	MYL6	0.981	0.7	0		0.956151	MPO+_immature_neutrophils_or_progenitors
13(clustering_res_0.8)	CMTM7	0.448	0.119	0		0.464654	PADI4+_immature_neutrophils
13(clustering_res_0.8)	CMTM7	0.448	0.119	0		0.464654	MPO+_immature_neutrophils_or_progenitors
13(clustering_res_0.8)	SMC4	0.311	0.06	0		0.780629	PADI4+_immature_neutrophils
13(clustering_res_0.8)	SMC4	0.311	0.06	0		0.780629	MPO+_immature_neutrophils_or_progenitors
13(clustering_res_0.8)	DCTN5	0.265	0.038	0		0.500125	PADI4+_immature_neutrophils
13(clustering_res_0.8)	DCTN5	0.265	0.038	0		0.500125	MPO+_immature_neutrophils_or_progenitors
13(clustering_res_0.8)	ATP5MF	0.678	0.187	0		0.845845	PADI4+_immature_neutrophils
13(clustering_res_0.8)	ATP5MF	0.678	0.187	0		0.845845	MPO+_immature_neutrophils_or_progenitors
13(clustering_res_0.8)	PTPN7	0.267	0.029	0		0.529078	PADI4+_immature_neutrophils
13(clustering_res_0.8)	PTPN7	0.267	0.029	0		0.529078	MPO+_immature_neutrophils_or_progenitors
13(clustering_res_0.8)	DUT	0.445	0.076	0		1.6836	PADI4+_immature_neutrophils
13(clustering_res_0.8)	DUT	0.445	0.076	0		1.6836	MPO+_immature_neutrophils_or_progenitors
13(clustering_res_0.8)	VPS54	0.266	0.034	0		0.553738	PADI4+_immature_neutrophils
13(clustering_res_0.8)	VPS54	0.266	0.034	0		0.553738	MPO+_immature_neutrophils_or_progenitors
13(clustering_res_0.8)	RPS26	0.728	0.207	0		0.767184	PADI4+_immature_neutrophils
13(clustering_res_0.8)	RPS26	0.728	0.207	0		0.767184	MPO+_immature_neutrophils_or_progenitors
13(clustering_res_0.8)	ENO1	0.856	0.324	0		1.13755	PADI4+_immature_neutrophils
13(clustering_res_0.8)	ENO1	0.856	0.324	0		1.13755	MPO+_immature_neutrophils_or_progenitors
13(clustering_res_0.8)	GBE1	0.368	0.041	0		0.690583	PADI4+_immature_neutrophils
13(clustering_res_0.8)	GBE1	0.368	0.041	0		0.690583	MPO+_immature_neutrophils_or_progenitors
13(clustering_res_0.8)	SEC11A	0.615	0.181	0		0.633121	PADI4+_immature_neutrophils
13(clustering_res_0.8)	SEC11A	0.615	0.181	0		0.633121	MPO+_immature_neutrophils_or_progenitors
13(clustering_res_0.8)	C11orf21	0.356	0.061	0		0.576061	PADI4+_immature_neutrophils
13(clustering_res_0.8)	C11orf21	0.356	0.061	0		0.576061	MPO+_immature_neutrophils_or_progenitors
13(clustering_res_0.8)	MT-CO3	0.999	0.926	0		1.64495	PADI4+_immature_neutrophils
13(clustering_res_0.8)	MT-CO3	0.999	0.926	0		1.64495	MPO+_immature_neutrophils_or_progenitors
13(clustering_res_0.8)	TMSB4X	1	0.991	0		0.943666	PADI4+_immature_neutrophils
13(clustering_res_0.8)	TMSB4X	1	0.991	0		0.943666	MPO+_immature_neutrophils_or_progenitors
13(clustering_res_0.8)	KBTBD6	0.201	0.012	0		0.580872	PADI4+_immature_neutrophils
13(clustering_res_0.8)	KBTBD6	0.201	0.012	0		0.580872	MPO+_immature_neutrophils_or_progenitors
13(clustering_res_0.8)	TMEM258	0.544	0.157	0		0.677475	PADI4+_immature_neutrophils
13(clustering_res_0.8)	TMEM258	0.544	0.157	0		0.677475	MPO+_immature_neutrophils_or_progenitors
13(clustering_res_0.8)	SLC31A1	0.317	0.057	0		0.565707	PADI4+_immature_neutrophils
13(clustering_res_0.8)	SLC31A1	0.317	0.057	0		0.565707	MPO+_immature_neutrophils_or_progenitors
13(clustering_res_0.8)	COX8A	0.636	0.178	0		0.88885	PADI4+_immature_neutrophils
13(clustering_res_0.8)	COX8A	0.636	0.178	0		0.88885	MPO+_immature_neutrophils_or_progenitors
13(clustering_res_0.8)	SNRPG	0.501	0.1	0		0.761798	PADI4+_immature_neutrophils
13(clustering_res_0.8)	SNRPG	0.501	0.1	0		0.761798	MPO+_immature_neutrophils_or_progenitors
13(clustering_res_0.8)	CALM1	0.978	0.566	0		1.25407	PADI4+_immature_neutrophils
13(clustering_res_0.8)	CALM1	0.978	0.566	0		1.25407	MPO+_immature_neutrophils_or_progenitors
13(clustering_res_0.8)	TBCA	0.466	0.115	0		0.611188	PADI4+_immature_neutrophils
13(clustering_res_0.8)	TBCA	0.466	0.115	0		0.611188	MPO+_immature_neutrophils_or_progenitors
13(clustering_res_0.8)	ANXA6	0.43	0.075	0		0.739491	PADI4+_immature_neutrophils
13(clustering_res_0.8)	ANXA6	0.43	0.075	0		0.739491	MPO+_immature_neutrophils_or_progenitors
13(clustering_res_0.8)	MT-CO1	0.999	0.78	0		1.93537	PADI4+_immature_neutrophils
13(clustering_res_0.8)	MT-CO1	0.999	0.78	0		1.93537	MPO+_immature_neutrophils_or_progenitors
13(clustering_res_0.8)	NDUFA4	0.692	0.165	0		1.02541	PADI4+_immature_neutrophils
13(clustering_res_0.8)	NDUFA4	0.692	0.165	0		1.02541	MPO+_immature_neutrophils_or_progenitors
13(clustering_res_0.8)	AGL	0.243	0.028	0		0.547308	PADI4+_immature_neutrophils
13(clustering_res_0.8)	AGL	0.243	0.028	0		0.547308	MPO+_immature_neutrophils_or_progenitors
13(clustering_res_0.8)	RNH1	0.283	0.053	0		0.517046	PADI4+_immature_neutrophils
13(clustering_res_0.8)	RNH1	0.283	0.053	0		0.517046	MPO+_immature_neutrophils_or_progenitors
13(clustering_res_0.8)	ROMO1	0.345	0.051	0		0.614787	PADI4+_immature_neutrophils
13(clustering_res_0.8)	ROMO1	0.345	0.051	0		0.614787	MPO+_immature_neutrophils_or_progenitors
13(clustering_res_0.8)	CHI3L1	0.749	0.108	0		1.91165	PADI4+_immature_neutrophils
13(clustering_res_0.8)	CHI3L1	0.749	0.108	0		1.91165	MPO+_immature_neutrophils_or_progenitors
13(clustering_res_0.8)	VAMP1	0.285	0.05	0		0.425608	PADI4+_immature_neutrophils
13(clustering_res_0.8)	VAMP1	0.285	0.05	0		0.425608	MPO+_immature_neutrophils_or_progenitors
13(clustering_res_0.8)	RBX1	0.517	0.089	0		0.887313	PADI4+_immature_neutrophils
13(clustering_res_0.8)	RBX1	0.517	0.089	0		0.887313	MPO+_immature_neutrophils_or_progenitors
13(clustering_res_0.8)	VCL	0.565	0.14	0		0.649056	PADI4+_immature_neutrophils
13(clustering_res_0.8)	VCL	0.565	0.14	0		0.649056	MPO+_immature_neutrophils_or_progenitors
13(clustering_res_0.8)	CYP4F3	0.837	0.297	0		0.952671	PADI4+_immature_neutrophils
13(clustering_res_0.8)	CYP4F3	0.837	0.297	0		0.952671	MPO+_immature_neutrophils_or_progenitors
13(clustering_res_0.8)	PHACTR2	0.444	0.079	0		0.88762	PADI4+_immature_neutrophils
13(clustering_res_0.8)	PHACTR2	0.444	0.079	0		0.88762	MPO+_immature_neutrophils_or_progenitors
13(clustering_res_0.8)	PTDSS1	0.457	0.056	0		0.919567	PADI4+_immature_neutrophils
13(clustering_res_0.8)	PTDSS1	0.457	0.056	0		0.919567	MPO+_immature_neutrophils_or_progenitors
13(clustering_res_0.8)	PNP	0.362	0.045	0		0.995196	PADI4+_immature_neutrophils
13(clustering_res_0.8)	PNP	0.362	0.045	0		0.995196	MPO+_immature_neutrophils_or_progenitors
13(clustering_res_0.8)	SLFN13	0.253	0.016	0		0.751496	PADI4+_immature_neutrophils
13(clustering_res_0.8)	SLFN13	0.253	0.016	0		0.751496	MPO+_immature_neutrophils_or_progenitors
13(clustering_res_0.8)	AK2	0.423	0.073	0		0.799768	PADI4+_immature_neutrophils
13(clustering_res_0.8)	AK2	0.423	0.073	0		0.799768	MPO+_immature_neutrophils_or_progenitors
13(clustering_res_0.8)	CIZ1	0.208	0.036	0		0.35809	PADI4+_immature_neutrophils
13(clustering_res_0.8)	CIZ1	0.208	0.036	0		0.35809	MPO+_immature_neutrophils_or_progenitors
13(clustering_res_0.8)	CASP10	0.323	0.05	0		0.576222	PADI4+_immature_neutrophils
13(clustering_res_0.8)	CASP10	0.323	0.05	0		0.576222	MPO+_immature_neutrophils_or_progenitors
13(clustering_res_0.8)	PSMB7	0.339	0.055	0		0.716129	PADI4+_immature_neutrophils
13(clustering_res_0.8)	PSMB7	0.339	0.055	0		0.716129	MPO+_immature_neutrophils_or_progenitors
13(clustering_res_0.8)	RABL6	0.211	0.034	0		0.375291	PADI4+_immature_neutrophils
13(clustering_res_0.8)	RABL6	0.211	0.034	0		0.375291	MPO+_immature_neutrophils_or_progenitors
13(clustering_res_0.8)	UQCRH	0.582	0.113	0		0.987988	PADI4+_immature_neutrophils
13(clustering_res_0.8)	UQCRH	0.582	0.113	0		0.987988	MPO+_immature_neutrophils_or_progenitors
13(clustering_res_0.8)	METTL21A	0.242	0.021	0		0.520631	PADI4+_immature_neutrophils
13(clustering_res_0.8)	METTL21A	0.242	0.021	0		0.520631	MPO+_immature_neutrophils_or_progenitors
13(clustering_res_0.8)	SLC36A4	0.298	0.046	0		0.527241	PADI4+_immature_neutrophils
13(clustering_res_0.8)	SLC36A4	0.298	0.046	0		0.527241	MPO+_immature_neutrophils_or_progenitors
13(clustering_res_0.8)	TECR	0.355	0.053	0		0.638338	PADI4+_immature_neutrophils
13(clustering_res_0.8)	TECR	0.355	0.053	0		0.638338	MPO+_immature_neutrophils_or_progenitors
13(clustering_res_0.8)	TM7SF3	0.29	0.05	0		0.532976	PADI4+_immature_neutrophils
13(clustering_res_0.8)	TM7SF3	0.29	0.05	0		0.532976	MPO+_immature_neutrophils_or_progenitors
13(clustering_res_0.8)	CANX	0.667	0.187	0		1.1696	PADI4+_immature_neutrophils
13(clustering_res_0.8)	CANX	0.667	0.187	0		1.1696	MPO+_immature_neutrophils_or_progenitors
13(clustering_res_0.8)	HEXA	0.249	0.034	0		0.496463	PADI4+_immature_neutrophils
13(clustering_res_0.8)	HEXA	0.249	0.034	0		0.496463	MPO+_immature_neutrophils_or_progenitors
13(clustering_res_0.8)	MPC2	0.331	0.047	0		0.527854	PADI4+_immature_neutrophils
13(clustering_res_0.8)	MPC2	0.331	0.047	0		0.527854	MPO+_immature_neutrophils_or_progenitors
13(clustering_res_0.8)	PIGC	0.215	0.036	0		0.341061	PADI4+_immature_neutrophils
13(clustering_res_0.8)	PIGC	0.215	0.036	0		0.341061	MPO+_immature_neutrophils_or_progenitors
13(clustering_res_0.8)	BRI3BP	0.297	0.045	0		0.625281	PADI4+_immature_neutrophils
13(clustering_res_0.8)	BRI3BP	0.297	0.045	0		0.625281	MPO+_immature_neutrophils_or_progenitors
13(clustering_res_0.8)	EMC10	0.25	0.055	0		0.379034	PADI4+_immature_neutrophils
13(clustering_res_0.8)	EMC10	0.25	0.055	0		0.379034	MPO+_immature_neutrophils_or_progenitors
13(clustering_res_0.8)	RBM17	0.504	0.108	0		0.743511	PADI4+_immature_neutrophils
13(clustering_res_0.8)	RBM17	0.504	0.108	0		0.743511	MPO+_immature_neutrophils_or_progenitors
13(clustering_res_0.8)	RPS14	0.785	0.248	0		0.539071	PADI4+_immature_neutrophils
13(clustering_res_0.8)	RPS14	0.785	0.248	0		0.539071	MPO+_immature_neutrophils_or_progenitors
13(clustering_res_0.8)	NUDT3	0.476	0.13	0		0.545478	PADI4+_immature_neutrophils
13(clustering_res_0.8)	NUDT3	0.476	0.13	0		0.545478	MPO+_immature_neutrophils_or_progenitors
13(clustering_res_0.8)	STMN1	0.313	0.013	0		1.63744	PADI4+_immature_neutrophils
13(clustering_res_0.8)	STMN1	0.313	0.013	0		1.63744	MPO+_immature_neutrophils_or_progenitors
13(clustering_res_0.8)	SNRPF	0.221	0.03	0		0.44674	PADI4+_immature_neutrophils
13(clustering_res_0.8)	SNRPF	0.221	0.03	0		0.44674	MPO+_immature_neutrophils_or_progenitors
13(clustering_res_0.8)	ARFGEF1	0.526	0.119	0		0.718245	PADI4+_immature_neutrophils
13(clustering_res_0.8)	ARFGEF1	0.526	0.119	0		0.718245	MPO+_immature_neutrophils_or_progenitors
13(clustering_res_0.8)	ZCCHC17	0.249	0.034	0		0.475587	PADI4+_immature_neutrophils
13(clustering_res_0.8)	ZCCHC17	0.249	0.034	0		0.475587	MPO+_immature_neutrophils_or_progenitors
13(clustering_res_0.8)	EIF3E	0.467	0.112	0		0.675313	PADI4+_immature_neutrophils
13(clustering_res_0.8)	EIF3E	0.467	0.112	0		0.675313	MPO+_immature_neutrophils_or_progenitors
13(clustering_res_0.8)	ATAD2	0.205	0.009	0		0.59837	PADI4+_immature_neutrophils
13(clustering_res_0.8)	ATAD2	0.205	0.009	0		0.59837	MPO+_immature_neutrophils_or_progenitors
13(clustering_res_0.8)	BCL11A	0.15	0.015	0		0.314725	PADI4+_immature_neutrophils
13(clustering_res_0.8)	BCL11A	0.15	0.015	0		0.314725	MPO+_immature_neutrophils_or_progenitors
13(clustering_res_0.8)	ZNF770	0.433	0.063	0		0.810287	PADI4+_immature_neutrophils
13(clustering_res_0.8)	ZNF770	0.433	0.063	0		0.810287	MPO+_immature_neutrophils_or_progenitors
13(clustering_res_0.8)	PRR11	0.234	0.031	0		0.813398	PADI4+_immature_neutrophils
13(clustering_res_0.8)	PRR11	0.234	0.031	0		0.813398	MPO+_immature_neutrophils_or_progenitors
13(clustering_res_0.8)	RPL39	0.906	0.349	0		0.711261	PADI4+_immature_neutrophils
13(clustering_res_0.8)	RPL39	0.906	0.349	0		0.711261	MPO+_immature_neutrophils_or_progenitors
13(clustering_res_0.8)	NDUFB9	0.427	0.082	0		0.704601	PADI4+_immature_neutrophils
13(clustering_res_0.8)	NDUFB9	0.427	0.082	0		0.704601	MPO+_immature_neutrophils_or_progenitors
13(clustering_res_0.8)	HNRNPH1	0.482	0.132	0		0.594246	PADI4+_immature_neutrophils
13(clustering_res_0.8)	HNRNPH1	0.482	0.132	0		0.594246	MPO+_immature_neutrophils_or_progenitors
13(clustering_res_0.8)	TPP1	0.799	0.277	0		1.13155	PADI4+_immature_neutrophils
13(clustering_res_0.8)	TPP1	0.799	0.277	0		1.13155	MPO+_immature_neutrophils_or_progenitors
13(clustering_res_0.8)	PSMA7	0.54	0.15	0		0.595731	PADI4+_immature_neutrophils
13(clustering_res_0.8)	PSMA7	0.54	0.15	0		0.595731	MPO+_immature_neutrophils_or_progenitors
13(clustering_res_0.8)	ZRANB2	0.405	0.097	0		0.537933	PADI4+_immature_neutrophils
13(clustering_res_0.8)	ZRANB2	0.405	0.097	0		0.537933	MPO+_immature_neutrophils_or_progenitors
13(clustering_res_0.8)	RPL15	0.738	0.196	0		0.880369	PADI4+_immature_neutrophils
13(clustering_res_0.8)	RPL15	0.738	0.196	0		0.880369	MPO+_immature_neutrophils_or_progenitors
13(clustering_res_0.8)	ATP23	0.216	0.013	0		0.484909	PADI4+_immature_neutrophils
13(clustering_res_0.8)	ATP23	0.216	0.013	0		0.484909	MPO+_immature_neutrophils_or_progenitors
13(clustering_res_0.8)	ATF4	0.61	0.176	0		0.710682	PADI4+_immature_neutrophils
13(clustering_res_0.8)	ATF4	0.61	0.176	0		0.710682	MPO+_immature_neutrophils_or_progenitors
13(clustering_res_0.8)	ADAM15	0.166	0.012	0		0.430224	PADI4+_immature_neutrophils
13(clustering_res_0.8)	ADAM15	0.166	0.012	0		0.430224	MPO+_immature_neutrophils_or_progenitors
13(clustering_res_0.8)	TPT1	0.997	0.844	0		1.03127	PADI4+_immature_neutrophils
13(clustering_res_0.8)	TPT1	0.997	0.844	0		1.03127	MPO+_immature_neutrophils_or_progenitors
13(clustering_res_0.8)	HIPK2	0.396	0.091	0		0.645018	PADI4+_immature_neutrophils
13(clustering_res_0.8)	HIPK2	0.396	0.091	0		0.645018	MPO+_immature_neutrophils_or_progenitors
13(clustering_res_0.8)	SNHG5	0.381	0.098	0		0.540495	PADI4+_immature_neutrophils
13(clustering_res_0.8)	SNHG5	0.381	0.098	0		0.540495	MPO+_immature_neutrophils_or_progenitors
13(clustering_res_0.8)	EIF1AX	0.398	0.083	0		0.652239	PADI4+_immature_neutrophils
13(clustering_res_0.8)	EIF1AX	0.398	0.083	0		0.652239	MPO+_immature_neutrophils_or_progenitors
13(clustering_res_0.8)	RPL23	0.859	0.294	0		0.582322	PADI4+_immature_neutrophils
13(clustering_res_0.8)	RPL23	0.859	0.294	0		0.582322	MPO+_immature_neutrophils_or_progenitors
13(clustering_res_0.8)	ATP5PD	0.574	0.156	0		0.671846	PADI4+_immature_neutrophils
13(clustering_res_0.8)	ATP5PD	0.574	0.156	0		0.671846	MPO+_immature_neutrophils_or_progenitors
13(clustering_res_0.8)	MCM5	0.175	0.018	0		0.422815	PADI4+_immature_neutrophils
13(clustering_res_0.8)	MCM5	0.175	0.018	0		0.422815	MPO+_immature_neutrophils_or_progenitors
13(clustering_res_0.8)	RPLP1	0.809	0.218	0		1.32333	PADI4+_immature_neutrophils
13(clustering_res_0.8)	RPLP1	0.809	0.218	0		1.32333	MPO+_immature_neutrophils_or_progenitors
13(clustering_res_0.8)	ATP5MC2	0.629	0.198	0		0.572355	PADI4+_immature_neutrophils
13(clustering_res_0.8)	ATP5MC2	0.629	0.198	0		0.572355	MPO+_immature_neutrophils_or_progenitors
13(clustering_res_0.8)	RPLP2	0.801	0.22	0		0.6876	PADI4+_immature_neutrophils
13(clustering_res_0.8)	RPLP2	0.801	0.22	0		0.6876	MPO+_immature_neutrophils_or_progenitors
13(clustering_res_0.8)	MAP2K1	0.43	0.105	0		0.55598	PADI4+_immature_neutrophils
13(clustering_res_0.8)	MAP2K1	0.43	0.105	0		0.55598	MPO+_immature_neutrophils_or_progenitors
13(clustering_res_0.8)	DIP2A	0.329	0.051	0		0.560172	PADI4+_immature_neutrophils
13(clustering_res_0.8)	DIP2A	0.329	0.051	0		0.560172	MPO+_immature_neutrophils_or_progenitors
13(clustering_res_0.8)	CBX5	0.279	0.027	0		0.674622	PADI4+_immature_neutrophils
13(clustering_res_0.8)	CBX5	0.279	0.027	0		0.674622	MPO+_immature_neutrophils_or_progenitors
13(clustering_res_0.8)	NDUFC1	0.31	0.066	0		0.471275	PADI4+_immature_neutrophils
13(clustering_res_0.8)	NDUFC1	0.31	0.066	0		0.471275	MPO+_immature_neutrophils_or_progenitors
13(clustering_res_0.8)	SREK1IP1	0.291	0.047	0		0.519086	PADI4+_immature_neutrophils
13(clustering_res_0.8)	SREK1IP1	0.291	0.047	0		0.519086	MPO+_immature_neutrophils_or_progenitors
13(clustering_res_0.8)	SRP9	0.537	0.127	0		0.774201	PADI4+_immature_neutrophils
13(clustering_res_0.8)	SRP9	0.537	0.127	0		0.774201	MPO+_immature_neutrophils_or_progenitors
13(clustering_res_0.8)	PRKAA1	0.512	0.1	0		0.788218	PADI4+_immature_neutrophils
13(clustering_res_0.8)	PRKAA1	0.512	0.1	0		0.788218	MPO+_immature_neutrophils_or_progenitors
13(clustering_res_0.8)	SSR3	0.416	0.1	0		0.58011	PADI4+_immature_neutrophils
13(clustering_res_0.8)	SSR3	0.416	0.1	0		0.58011	MPO+_immature_neutrophils_or_progenitors
13(clustering_res_0.8)	GABBR1	0.328	0.021	0		0.792107	PADI4+_immature_neutrophils
13(clustering_res_0.8)	GABBR1	0.328	0.021	0		0.792107	MPO+_immature_neutrophils_or_progenitors
13(clustering_res_0.8)	OTULINL	0.397	0.075	0		0.632043	PADI4+_immature_neutrophils
13(clustering_res_0.8)	OTULINL	0.397	0.075	0		0.632043	MPO+_immature_neutrophils_or_progenitors
13(clustering_res_0.8)	RPL27	0.896	0.268	0		1.06437	PADI4+_immature_neutrophils
13(clustering_res_0.8)	RPL27	0.896	0.268	0		1.06437	MPO+_immature_neutrophils_or_progenitors
13(clustering_res_0.8)	RRAGD	0.389	0.075	0		0.499691	PADI4+_immature_neutrophils
13(clustering_res_0.8)	RRAGD	0.389	0.075	0		0.499691	MPO+_immature_neutrophils_or_progenitors
13(clustering_res_0.8)	HNRNPA1	0.572	0.156	0		0.658279	PADI4+_immature_neutrophils
13(clustering_res_0.8)	HNRNPA1	0.572	0.156	0		0.658279	MPO+_immature_neutrophils_or_progenitors
13(clustering_res_0.8)	PPIA	0.645	0.161	0		1.33048	PADI4+_immature_neutrophils
13(clustering_res_0.8)	PPIA	0.645	0.161	0		1.33048	MPO+_immature_neutrophils_or_progenitors
13(clustering_res_0.8)	EDEM1	0.348	0.079	0		0.421036	PADI4+_immature_neutrophils
13(clustering_res_0.8)	EDEM1	0.348	0.079	0		0.421036	MPO+_immature_neutrophils_or_progenitors
13(clustering_res_0.8)	EIF3H	0.507	0.159	0		0.460371	PADI4+_immature_neutrophils
13(clustering_res_0.8)	EIF3H	0.507	0.159	0		0.460371	MPO+_immature_neutrophils_or_progenitors
13(clustering_res_0.8)	YBX1	0.7	0.217	0		0.882026	PADI4+_immature_neutrophils
13(clustering_res_0.8)	YBX1	0.7	0.217	0		0.882026	MPO+_immature_neutrophils_or_progenitors
13(clustering_res_0.8)	TBC1D2B	0.384	0.075	0		0.587838	PADI4+_immature_neutrophils
13(clustering_res_0.8)	TBC1D2B	0.384	0.075	0		0.587838	MPO+_immature_neutrophils_or_progenitors
13(clustering_res_0.8)	MGST1	0.264	0.043	0		0.719005	PADI4+_immature_neutrophils
13(clustering_res_0.8)	MGST1	0.264	0.043	0		0.719005	MPO+_immature_neutrophils_or_progenitors
13(clustering_res_0.8)	NDUFB8	0.403	0.072	0		0.655486	PADI4+_immature_neutrophils
13(clustering_res_0.8)	NDUFB8	0.403	0.072	0		0.655486	MPO+_immature_neutrophils_or_progenitors
13(clustering_res_0.8)	TMEM63A	0.254	0.027	0		0.569075	PADI4+_immature_neutrophils
13(clustering_res_0.8)	TMEM63A	0.254	0.027	0		0.569075	MPO+_immature_neutrophils_or_progenitors
13(clustering_res_0.8)	TMEM123	0.686	0.241	0		0.684759	PADI4+_immature_neutrophils
13(clustering_res_0.8)	TMEM123	0.686	0.241	0		0.684759	MPO+_immature_neutrophils_or_progenitors
13(clustering_res_0.8)	EXOSC3	0.198	0.024	0		0.397687	PADI4+_immature_neutrophils
13(clustering_res_0.8)	EXOSC3	0.198	0.024	0		0.397687	MPO+_immature_neutrophils_or_progenitors
13(clustering_res_0.8)	MT-ATP6	0.998	0.89	0		1.07746	PADI4+_immature_neutrophils
13(clustering_res_0.8)	MT-ATP6	0.998	0.89	0		1.07746	MPO+_immature_neutrophils_or_progenitors
13(clustering_res_0.8)	MGAT4A	0.4	0.074	0		0.607708	PADI4+_immature_neutrophils
13(clustering_res_0.8)	MGAT4A	0.4	0.074	0		0.607708	MPO+_immature_neutrophils_or_progenitors
13(clustering_res_0.8)	SMC2	0.217	0.013	0		0.707775	PADI4+_immature_neutrophils
13(clustering_res_0.8)	SMC2	0.217	0.013	0		0.707775	MPO+_immature_neutrophils_or_progenitors
13(clustering_res_0.8)	MAZ	0.418	0.093	0		0.664922	PADI4+_immature_neutrophils
13(clustering_res_0.8)	MAZ	0.418	0.093	0		0.664922	MPO+_immature_neutrophils_or_progenitors
13(clustering_res_0.8)	CES2	0.284	0.057	0		0.431674	PADI4+_immature_neutrophils
13(clustering_res_0.8)	CES2	0.284	0.057	0		0.431674	MPO+_immature_neutrophils_or_progenitors
13(clustering_res_0.8)	SRSF3	0.472	0.139	0		0.517523	PADI4+_immature_neutrophils
13(clustering_res_0.8)	SRSF3	0.472	0.139	0		0.517523	MPO+_immature_neutrophils_or_progenitors
13(clustering_res_0.8)	PYURF	0.423	0.096	0		0.646549	PADI4+_immature_neutrophils
13(clustering_res_0.8)	PYURF	0.423	0.096	0		0.646549	MPO+_immature_neutrophils_or_progenitors
13(clustering_res_0.8)	RPS24	0.902	0.314	0		1.06107	PADI4+_immature_neutrophils
13(clustering_res_0.8)	RPS24	0.902	0.314	0		1.06107	MPO+_immature_neutrophils_or_progenitors
13(clustering_res_0.8)	RRM1	0.222	0.016	0		0.662834	PADI4+_immature_neutrophils
13(clustering_res_0.8)	RRM1	0.222	0.016	0		0.662834	MPO+_immature_neutrophils_or_progenitors
13(clustering_res_0.8)	SNORD3A	0.31	0.077	0		0.358934	PADI4+_immature_neutrophils
13(clustering_res_0.8)	SNORD3A	0.31	0.077	0		0.358934	MPO+_immature_neutrophils_or_progenitors
13(clustering_res_0.8)	RPL7	0.655	0.18	0		0.580222	PADI4+_immature_neutrophils
13(clustering_res_0.8)	RPL7	0.655	0.18	0		0.580222	MPO+_immature_neutrophils_or_progenitors
13(clustering_res_0.8)	GFOD2	0.257	0.03	0		0.509682	PADI4+_immature_neutrophils
13(clustering_res_0.8)	GFOD2	0.257	0.03	0		0.509682	MPO+_immature_neutrophils_or_progenitors
13(clustering_res_0.8)	TUBB	0.381	0.112	0		1.51908	PADI4+_immature_neutrophils
13(clustering_res_0.8)	TUBB	0.381	0.112	0		1.51908	MPO+_immature_neutrophils_or_progenitors
13(clustering_res_0.8)	DYNLL1	0.397	0.079	0		0.655275	PADI4+_immature_neutrophils
13(clustering_res_0.8)	DYNLL1	0.397	0.079	0		0.655275	MPO+_immature_neutrophils_or_progenitors
13(clustering_res_0.8)	COX4I1	0.556	0.153	0		0.651741	PADI4+_immature_neutrophils
13(clustering_res_0.8)	COX4I1	0.556	0.153	0		0.651741	MPO+_immature_neutrophils_or_progenitors
13(clustering_res_0.8)	H2AZ2	0.69	0.17	0		1.38616	PADI4+_immature_neutrophils
13(clustering_res_0.8)	H2AZ2	0.69	0.17	0		1.38616	MPO+_immature_neutrophils_or_progenitors
13(clustering_res_0.8)	SEM1	0.295	0.052	0		0.546973	PADI4+_immature_neutrophils
13(clustering_res_0.8)	SEM1	0.295	0.052	0		0.546973	MPO+_immature_neutrophils_or_progenitors
13(clustering_res_0.8)	RPL35	0.461	0.126	0		0.515107	PADI4+_immature_neutrophils
13(clustering_res_0.8)	RPL35	0.461	0.126	0		0.515107	MPO+_immature_neutrophils_or_progenitors
13(clustering_res_0.8)	UBE2L3	0.667	0.213	0		0.646293	PADI4+_immature_neutrophils
13(clustering_res_0.8)	UBE2L3	0.667	0.213	0		0.646293	MPO+_immature_neutrophils_or_progenitors
13(clustering_res_0.8)	HCST	0.667	0.159	0		1.07279	PADI4+_immature_neutrophils
13(clustering_res_0.8)	HCST	0.667	0.159	0		1.07279	MPO+_immature_neutrophils_or_progenitors
13(clustering_res_0.8)	PPDPF	0.511	0.126	0		0.82419	PADI4+_immature_neutrophils
13(clustering_res_0.8)	PPDPF	0.511	0.126	0		0.82419	MPO+_immature_neutrophils_or_progenitors
13(clustering_res_0.8)	POLE4	0.287	0.052	0		0.540829	PADI4+_immature_neutrophils
13(clustering_res_0.8)	POLE4	0.287	0.052	0		0.540829	MPO+_immature_neutrophils_or_progenitors
13(clustering_res_0.8)	POLR2K	0.307	0.042	0		0.543209	PADI4+_immature_neutrophils
13(clustering_res_0.8)	POLR2K	0.307	0.042	0		0.543209	MPO+_immature_neutrophils_or_progenitors
13(clustering_res_0.8)	TTC39C	0.149	0.022	0		0.258959	PADI4+_immature_neutrophils
13(clustering_res_0.8)	TTC39C	0.149	0.022	0		0.258959	MPO+_immature_neutrophils_or_progenitors
13(clustering_res_0.8)	RPL37	0.921	0.441	0		0.599999	PADI4+_immature_neutrophils
13(clustering_res_0.8)	RPL37	0.921	0.441	0		0.599999	MPO+_immature_neutrophils_or_progenitors
13(clustering_res_0.8)	MT-ND3	0.995	0.897	0		0.882865	PADI4+_immature_neutrophils
13(clustering_res_0.8)	MT-ND3	0.995	0.897	0		0.882865	MPO+_immature_neutrophils_or_progenitors
13(clustering_res_0.8)	MT-CO2	0.996	0.875	0		1.33413	PADI4+_immature_neutrophils
13(clustering_res_0.8)	MT-CO2	0.996	0.875	0		1.33413	MPO+_immature_neutrophils_or_progenitors
13(clustering_res_0.8)	C14orf119	0.375	0.08	0		0.519343	PADI4+_immature_neutrophils
13(clustering_res_0.8)	C14orf119	0.375	0.08	0		0.519343	MPO+_immature_neutrophils_or_progenitors
13(clustering_res_0.8)	MT-ATP8	0.933	0.408	0		1.05036	PADI4+_immature_neutrophils
13(clustering_res_0.8)	MT-ATP8	0.933	0.408	0		1.05036	MPO+_immature_neutrophils_or_progenitors
13(clustering_res_0.8)	DNAJC9	0.201	0.019	0		0.485607	PADI4+_immature_neutrophils
13(clustering_res_0.8)	DNAJC9	0.201	0.019	0		0.485607	MPO+_immature_neutrophils_or_progenitors
13(clustering_res_0.8)	SPTBN1	0.466	0.054	0		0.913405	PADI4+_immature_neutrophils
13(clustering_res_0.8)	SPTBN1	0.466	0.054	0		0.913405	MPO+_immature_neutrophils_or_progenitors
13(clustering_res_0.8)	SSR4	0.366	0.084	0		0.640769	PADI4+_immature_neutrophils
13(clustering_res_0.8)	SSR4	0.366	0.084	0		0.640769	MPO+_immature_neutrophils_or_progenitors
13(clustering_res_0.8)	ENY2	0.584	0.124	0		0.891514	PADI4+_immature_neutrophils
13(clustering_res_0.8)	ENY2	0.584	0.124	0		0.891514	MPO+_immature_neutrophils_or_progenitors
13(clustering_res_0.8)	GSTP1	0.449	0.076	0		1.39249	PADI4+_immature_neutrophils
13(clustering_res_0.8)	GSTP1	0.449	0.076	0		1.39249	MPO+_immature_neutrophils_or_progenitors
13(clustering_res_0.8)	COX7C	0.56	0.142	0		0.694172	PADI4+_immature_neutrophils
13(clustering_res_0.8)	COX7C	0.56	0.142	0		0.694172	MPO+_immature_neutrophils_or_progenitors
13(clustering_res_0.8)	COX6C	0.533	0.127	0		0.729356	PADI4+_immature_neutrophils
13(clustering_res_0.8)	COX6C	0.533	0.127	0		0.729356	MPO+_immature_neutrophils_or_progenitors
13(clustering_res_0.8)	RPL8	0.705	0.2	0		0.616654	PADI4+_immature_neutrophils
13(clustering_res_0.8)	RPL8	0.705	0.2	0		0.616654	MPO+_immature_neutrophils_or_progenitors
13(clustering_res_0.8)	MT-CYB	0.995	0.899	0		0.73325	PADI4+_immature_neutrophils
13(clustering_res_0.8)	MT-CYB	0.995	0.899	0		0.73325	MPO+_immature_neutrophils_or_progenitors
13(clustering_res_0.8)	RPS15	0.406	0.131	0		0.284598	PADI4+_immature_neutrophils
13(clustering_res_0.8)	RPS15	0.406	0.131	0		0.284598	MPO+_immature_neutrophils_or_progenitors
13(clustering_res_0.8)	HNRNPAB	0.368	0.058	0		0.896632	PADI4+_immature_neutrophils
13(clustering_res_0.8)	HNRNPAB	0.368	0.058	0		0.896632	MPO+_immature_neutrophils_or_progenitors
13(clustering_res_0.8)	VPS26B	0.352	0.083	0		0.43482	PADI4+_immature_neutrophils
13(clustering_res_0.8)	VPS26B	0.352	0.083	0		0.43482	MPO+_immature_neutrophils_or_progenitors
13(clustering_res_0.8)	CSRP1	0.257	0.046	0		0.458278	PADI4+_immature_neutrophils
13(clustering_res_0.8)	CSRP1	0.257	0.046	0		0.458278	MPO+_immature_neutrophils_or_progenitors
13(clustering_res_0.8)	SUMO3	0.358	0.082	0		0.555437	PADI4+_immature_neutrophils
13(clustering_res_0.8)	SUMO3	0.358	0.082	0		0.555437	MPO+_immature_neutrophils_or_progenitors
13(clustering_res_0.8)	ATP5IF1	0.453	0.101	0		0.620959	PADI4+_immature_neutrophils
13(clustering_res_0.8)	ATP5IF1	0.453	0.101	0		0.620959	MPO+_immature_neutrophils_or_progenitors
13(clustering_res_0.8)	HM13	0.455	0.108	0		0.544398	PADI4+_immature_neutrophils
13(clustering_res_0.8)	HM13	0.455	0.108	0		0.544398	MPO+_immature_neutrophils_or_progenitors
13(clustering_res_0.8)	OST4	0.701	0.208	0		0.768058	PADI4+_immature_neutrophils
13(clustering_res_0.8)	OST4	0.701	0.208	0		0.768058	MPO+_immature_neutrophils_or_progenitors
13(clustering_res_0.8)	ATP5PO	0.328	0.076	0		0.436639	PADI4+_immature_neutrophils
13(clustering_res_0.8)	ATP5PO	0.328	0.076	0		0.436639	MPO+_immature_neutrophils_or_progenitors
13(clustering_res_0.8)	MESD	0.252	0.056	0		0.391109	PADI4+_immature_neutrophils
13(clustering_res_0.8)	MESD	0.252	0.056	0		0.391109	MPO+_immature_neutrophils_or_progenitors
13(clustering_res_0.8)	UGP2	0.528	0.131	0		0.711115	PADI4+_immature_neutrophils
13(clustering_res_0.8)	UGP2	0.528	0.131	0		0.711115	MPO+_immature_neutrophils_or_progenitors
13(clustering_res_0.8)	PABPC1	0.945	0.551	0		0.585444	PADI4+_immature_neutrophils
13(clustering_res_0.8)	PABPC1	0.945	0.551	0		0.585444	MPO+_immature_neutrophils_or_progenitors
13(clustering_res_0.8)	THUMPD3-AS1	0.216	0.039	0		0.33	PADI4+_immature_neutrophils
13(clustering_res_0.8)	THUMPD3-AS1	0.216	0.039	0		0.33	MPO+_immature_neutrophils_or_progenitors
13(clustering_res_0.8)	MT-ND1	0.999	0.928	0		0.842248	PADI4+_immature_neutrophils
13(clustering_res_0.8)	MT-ND1	0.999	0.928	0		0.842248	MPO+_immature_neutrophils_or_progenitors
13(clustering_res_0.8)	CCND2	0.326	0.051	0		0.582619	PADI4+_immature_neutrophils
13(clustering_res_0.8)	CCND2	0.326	0.051	0		0.582619	MPO+_immature_neutrophils_or_progenitors
13(clustering_res_0.8)	RBM3	0.503	0.164	0		0.411114	PADI4+_immature_neutrophils
13(clustering_res_0.8)	RBM3	0.503	0.164	0		0.411114	MPO+_immature_neutrophils_or_progenitors
13(clustering_res_0.8)	CD47	0.659	0.205	0		0.652635	PADI4+_immature_neutrophils
13(clustering_res_0.8)	CD47	0.659	0.205	0		0.652635	MPO+_immature_neutrophils_or_progenitors
13(clustering_res_0.8)	MT-ND4	0.999	0.953	0		0.757901	PADI4+_immature_neutrophils
13(clustering_res_0.8)	MT-ND4	0.999	0.953	0		0.757901	MPO+_immature_neutrophils_or_progenitors
13(clustering_res_0.8)	MYDGF	0.166	0.027	0		0.332374	PADI4+_immature_neutrophils
13(clustering_res_0.8)	MYDGF	0.166	0.027	0		0.332374	MPO+_immature_neutrophils_or_progenitors
13(clustering_res_0.8)	PCNA	0.275	0.026	0		1.18499	PADI4+_immature_neutrophils
13(clustering_res_0.8)	PCNA	0.275	0.026	0		1.18499	MPO+_immature_neutrophils_or_progenitors
13(clustering_res_0.8)	HMGA1	0.241	0.046	0		0.52965	PADI4+_immature_neutrophils
13(clustering_res_0.8)	HMGA1	0.241	0.046	0		0.52965	MPO+_immature_neutrophils_or_progenitors
13(clustering_res_0.8)	SSBP1	0.329	0.079	0		0.471168	PADI4+_immature_neutrophils
13(clustering_res_0.8)	SSBP1	0.329	0.079	0		0.471168	MPO+_immature_neutrophils_or_progenitors
13(clustering_res_0.8)	RPN2	0.422	0.103	0		0.64434	PADI4+_immature_neutrophils
13(clustering_res_0.8)	RPN2	0.422	0.103	0		0.64434	MPO+_immature_neutrophils_or_progenitors
13(clustering_res_0.8)	HP1BP3	0.639	0.191	0		0.755446	PADI4+_immature_neutrophils
13(clustering_res_0.8)	HP1BP3	0.639	0.191	0		0.755446	MPO+_immature_neutrophils_or_progenitors
13(clustering_res_0.8)	RAD23A	0.277	0.059	0		0.455149	PADI4+_immature_neutrophils
13(clustering_res_0.8)	RAD23A	0.277	0.059	0		0.455149	MPO+_immature_neutrophils_or_progenitors
13(clustering_res_0.8)	POGK	0.249	0.04	0		0.473274	PADI4+_immature_neutrophils
13(clustering_res_0.8)	POGK	0.249	0.04	0		0.473274	MPO+_immature_neutrophils_or_progenitors
13(clustering_res_0.8)	PDXDC1	0.219	0.026	0		0.443504	PADI4+_immature_neutrophils
13(clustering_res_0.8)	PDXDC1	0.219	0.026	0		0.443504	MPO+_immature_neutrophils_or_progenitors
13(clustering_res_0.8)	RANBP1	0.2	0.032	0		0.392682	PADI4+_immature_neutrophils
13(clustering_res_0.8)	RANBP1	0.2	0.032	0		0.392682	MPO+_immature_neutrophils_or_progenitors
13(clustering_res_0.8)	ILF3	0.298	0.068	0		0.474381	PADI4+_immature_neutrophils
13(clustering_res_0.8)	ILF3	0.298	0.068	0		0.474381	MPO+_immature_neutrophils_or_progenitors
13(clustering_res_0.8)	PTMA	0.72	0.302	0		1.27055	PADI4+_immature_neutrophils
13(clustering_res_0.8)	PTMA	0.72	0.302	0		1.27055	MPO+_immature_neutrophils_or_progenitors
13(clustering_res_0.8)	TRA2B	0.394	0.106	0		0.528865	PADI4+_immature_neutrophils
13(clustering_res_0.8)	TRA2B	0.394	0.106	0		0.528865	MPO+_immature_neutrophils_or_progenitors
13(clustering_res_0.8)	ATP5F1A	0.379	0.104	0		0.462372	PADI4+_immature_neutrophils
13(clustering_res_0.8)	ATP5F1A	0.379	0.104	0		0.462372	MPO+_immature_neutrophils_or_progenitors
13(clustering_res_0.8)	SNRPD1	0.213	0.034	0		0.402706	PADI4+_immature_neutrophils
13(clustering_res_0.8)	SNRPD1	0.213	0.034	0		0.402706	MPO+_immature_neutrophils_or_progenitors
13(clustering_res_0.8)	TNFRSF10A	0.178	0.02	0		0.42521	PADI4+_immature_neutrophils
13(clustering_res_0.8)	TNFRSF10A	0.178	0.02	0		0.42521	MPO+_immature_neutrophils_or_progenitors
13(clustering_res_0.8)	CDK2AP2	0.364	0.082	0		0.553971	PADI4+_immature_neutrophils
13(clustering_res_0.8)	CDK2AP2	0.364	0.082	0		0.553971	MPO+_immature_neutrophils_or_progenitors
13(clustering_res_0.8)	SNRPD3	0.281	0.061	0		0.401818	PADI4+_immature_neutrophils
13(clustering_res_0.8)	SNRPD3	0.281	0.061	0		0.401818	MPO+_immature_neutrophils_or_progenitors
13(clustering_res_0.8)	ATP5MC3	0.445	0.105	0		0.661081	PADI4+_immature_neutrophils
13(clustering_res_0.8)	ATP5MC3	0.445	0.105	0		0.661081	MPO+_immature_neutrophils_or_progenitors
13(clustering_res_0.8)	CWC27	0.176	0.028	0		0.327055	PADI4+_immature_neutrophils
13(clustering_res_0.8)	CWC27	0.176	0.028	0		0.327055	MPO+_immature_neutrophils_or_progenitors
13(clustering_res_0.8)	NUCKS1	0.399	0.094	0		0.752371	PADI4+_immature_neutrophils
13(clustering_res_0.8)	NUCKS1	0.399	0.094	0		0.752371	MPO+_immature_neutrophils_or_progenitors
13(clustering_res_0.8)	LSM3	0.299	0.074	0		0.364245	PADI4+_immature_neutrophils
13(clustering_res_0.8)	LSM3	0.299	0.074	0		0.364245	MPO+_immature_neutrophils_or_progenitors
13(clustering_res_0.8)	RPA1	0.239	0.035	0		0.405421	PADI4+_immature_neutrophils
13(clustering_res_0.8)	RPA1	0.239	0.035	0		0.405421	MPO+_immature_neutrophils_or_progenitors
13(clustering_res_0.8)	RAN	0.47	0.118	0		0.839353	PADI4+_immature_neutrophils
13(clustering_res_0.8)	RAN	0.47	0.118	0		0.839353	MPO+_immature_neutrophils_or_progenitors
13(clustering_res_0.8)	SSB	0.316	0.081	0		0.458048	PADI4+_immature_neutrophils
13(clustering_res_0.8)	SSB	0.316	0.081	0		0.458048	MPO+_immature_neutrophils_or_progenitors
13(clustering_res_0.8)	GRN	0.947	0.465	3.82749e-305		1.15295	PADI4+_immature_neutrophils
13(clustering_res_0.8)	GRN	0.947	0.465	3.82749e-305		1.15295	MPO+_immature_neutrophils_or_progenitors
13(clustering_res_0.8)	GPR84	0.275	0.046	8.72427e-303		0.570351	PADI4+_immature_neutrophils
13(clustering_res_0.8)	GPR84	0.275	0.046	8.72427e-303		0.570351	MPO+_immature_neutrophils_or_progenitors
13(clustering_res_0.8)	LIMS1	0.583	0.162	8.83288e-302		0.6752	PADI4+_immature_neutrophils
13(clustering_res_0.8)	LIMS1	0.583	0.162	8.83288e-302		0.6752	MPO+_immature_neutrophils_or_progenitors
13(clustering_res_0.8)	IER3	0.533	0.135	1.47315e-300		0.640727	PADI4+_immature_neutrophils
13(clustering_res_0.8)	IER3	0.533	0.135	1.47315e-300		0.640727	MPO+_immature_neutrophils_or_progenitors
13(clustering_res_0.8)	ATP5MG	0.63	0.206	3.26082e-300		0.590139	PADI4+_immature_neutrophils
13(clustering_res_0.8)	ATP5MG	0.63	0.206	3.26082e-300		0.590139	MPO+_immature_neutrophils_or_progenitors
13(clustering_res_0.8)	AP1S2	0.571	0.174	4.08235e-298		0.380381	PADI4+_immature_neutrophils
13(clustering_res_0.8)	AP1S2	0.571	0.174	4.08235e-298		0.380381	MPO+_immature_neutrophils_or_progenitors
13(clustering_res_0.8)	CLTA	0.44	0.12	4.79807e-297		0.474569	PADI4+_immature_neutrophils
13(clustering_res_0.8)	CLTA	0.44	0.12	4.79807e-297		0.474569	MPO+_immature_neutrophils_or_progenitors
13(clustering_res_0.8)	HNRNPA2B1	0.884	0.437	1.11518e-296		0.78234	PADI4+_immature_neutrophils
13(clustering_res_0.8)	HNRNPA2B1	0.884	0.437	1.11518e-296		0.78234	MPO+_immature_neutrophils_or_progenitors
13(clustering_res_0.8)	RBM38	0.255	0.048	1.13066e-293		0.512743	PADI4+_immature_neutrophils
13(clustering_res_0.8)	RBM38	0.255	0.048	1.13066e-293		0.512743	MPO+_immature_neutrophils_or_progenitors
13(clustering_res_0.8)	SRSF9	0.632	0.204	1.44813e-293		0.572638	PADI4+_immature_neutrophils
13(clustering_res_0.8)	SRSF9	0.632	0.204	1.44813e-293		0.572638	MPO+_immature_neutrophils_or_progenitors
13(clustering_res_0.8)	SLC43A3	0.161	0.025	4.81699e-292		0.312421	PADI4+_immature_neutrophils
13(clustering_res_0.8)	SLC43A3	0.161	0.025	4.81699e-292		0.312421	MPO+_immature_neutrophils_or_progenitors
13(clustering_res_0.8)	POLR2L	0.222	0.044	4.06895e-289		0.358462	PADI4+_immature_neutrophils
13(clustering_res_0.8)	POLR2L	0.222	0.044	4.06895e-289		0.358462	MPO+_immature_neutrophils_or_progenitors
13(clustering_res_0.8)	EIF4B	0.581	0.211	1.0337e-288		0.371097	PADI4+_immature_neutrophils
13(clustering_res_0.8)	EIF4B	0.581	0.211	1.0337e-288		0.371097	MPO+_immature_neutrophils_or_progenitors
13(clustering_res_0.8)	CHCHD2	0.578	0.187	6.71065e-287		0.507289	PADI4+_immature_neutrophils
13(clustering_res_0.8)	CHCHD2	0.578	0.187	6.71065e-287		0.507289	MPO+_immature_neutrophils_or_progenitors
13(clustering_res_0.8)	ANAPC11	0.242	0.05	1.10265e-286		0.358901	PADI4+_immature_neutrophils
13(clustering_res_0.8)	ANAPC11	0.242	0.05	1.10265e-286		0.358901	MPO+_immature_neutrophils_or_progenitors
13(clustering_res_0.8)	RCOR1	0.601	0.186	7.57775e-286		0.551609	PADI4+_immature_neutrophils
13(clustering_res_0.8)	RCOR1	0.601	0.186	7.57775e-286		0.551609	MPO+_immature_neutrophils_or_progenitors
13(clustering_res_0.8)	NUDT4	0.307	0.065	1.11913e-284		0.430849	PADI4+_immature_neutrophils
13(clustering_res_0.8)	NUDT4	0.307	0.065	1.11913e-284		0.430849	MPO+_immature_neutrophils_or_progenitors
13(clustering_res_0.8)	NDUFV3	0.193	0.037	2.291e-283		0.33268	PADI4+_immature_neutrophils
13(clustering_res_0.8)	NDUFV3	0.193	0.037	2.291e-283		0.33268	MPO+_immature_neutrophils_or_progenitors
13(clustering_res_0.8)	G6PD	0.678	0.215	4.28055e-283		0.742739	PADI4+_immature_neutrophils
13(clustering_res_0.8)	G6PD	0.678	0.215	4.28055e-283		0.742739	MPO+_immature_neutrophils_or_progenitors
13(clustering_res_0.8)	SNX17	0.347	0.092	4.01646e-282		0.400681	PADI4+_immature_neutrophils
13(clustering_res_0.8)	SNX17	0.347	0.092	4.01646e-282		0.400681	MPO+_immature_neutrophils_or_progenitors
13(clustering_res_0.8)	DYNLRB1	0.459	0.125	9.6239e-282		0.472391	PADI4+_immature_neutrophils
13(clustering_res_0.8)	DYNLRB1	0.459	0.125	9.6239e-282		0.472391	MPO+_immature_neutrophils_or_progenitors
13(clustering_res_0.8)	CCND3	0.88	0.389	1.3667e-281		0.901049	PADI4+_immature_neutrophils
13(clustering_res_0.8)	CCND3	0.88	0.389	1.3667e-281		0.901049	MPO+_immature_neutrophils_or_progenitors
13(clustering_res_0.8)	DDB1	0.247	0.06	1.37976e-279		0.339212	PADI4+_immature_neutrophils
13(clustering_res_0.8)	DDB1	0.247	0.06	1.37976e-279		0.339212	MPO+_immature_neutrophils_or_progenitors
13(clustering_res_0.8)	HNRNPM	0.439	0.135	3.40209e-279		0.423987	PADI4+_immature_neutrophils
13(clustering_res_0.8)	HNRNPM	0.439	0.135	3.40209e-279		0.423987	MPO+_immature_neutrophils_or_progenitors
13(clustering_res_0.8)	TOPBP1	0.307	0.071	5.65878e-279		0.406653	PADI4+_immature_neutrophils
13(clustering_res_0.8)	TOPBP1	0.307	0.071	5.65878e-279		0.406653	MPO+_immature_neutrophils_or_progenitors
13(clustering_res_0.8)	RAB27A	0.948	0.496	5.74898e-278		1.01998	PADI4+_immature_neutrophils
13(clustering_res_0.8)	RAB27A	0.948	0.496	5.74898e-278		1.01998	MPO+_immature_neutrophils_or_progenitors
13(clustering_res_0.8)	ERLIN1	0.336	0.068	2.91501e-277		0.532595	PADI4+_immature_neutrophils
13(clustering_res_0.8)	ERLIN1	0.336	0.068	2.91501e-277		0.532595	MPO+_immature_neutrophils_or_progenitors
13(clustering_res_0.8)	STMP1	0.518	0.144	6.65624e-277		0.556007	PADI4+_immature_neutrophils
13(clustering_res_0.8)	STMP1	0.518	0.144	6.65624e-277		0.556007	MPO+_immature_neutrophils_or_progenitors
13(clustering_res_0.8)	HDLBP	0.435	0.124	4.15921e-276		0.45491	PADI4+_immature_neutrophils
13(clustering_res_0.8)	HDLBP	0.435	0.124	4.15921e-276		0.45491	MPO+_immature_neutrophils_or_progenitors
13(clustering_res_0.8)	SNHG6	0.246	0.07	7.15198e-275		0.253671	PADI4+_immature_neutrophils
13(clustering_res_0.8)	SNHG6	0.246	0.07	7.15198e-275		0.253671	MPO+_immature_neutrophils_or_progenitors
13(clustering_res_0.8)	GRK6	0.576	0.18	7.55516e-275		0.539799	PADI4+_immature_neutrophils
13(clustering_res_0.8)	GRK6	0.576	0.18	7.55516e-275		0.539799	MPO+_immature_neutrophils_or_progenitors
13(clustering_res_0.8)	SRSF6	0.261	0.067	5.91592e-272		0.317401	PADI4+_immature_neutrophils
13(clustering_res_0.8)	SRSF6	0.261	0.067	5.91592e-272		0.317401	MPO+_immature_neutrophils_or_progenitors
13(clustering_res_0.8)	STT3B	0.361	0.1	1.35078e-267		0.379533	PADI4+_immature_neutrophils
13(clustering_res_0.8)	STT3B	0.361	0.1	1.35078e-267		0.379533	MPO+_immature_neutrophils_or_progenitors
13(clustering_res_0.8)	PNN	0.587	0.197	2.48249e-267		0.486751	PADI4+_immature_neutrophils
13(clustering_res_0.8)	PNN	0.587	0.197	2.48249e-267		0.486751	MPO+_immature_neutrophils_or_progenitors
13(clustering_res_0.8)	ARSD	0.233	0.042	5.07358e-266		0.371514	PADI4+_immature_neutrophils
13(clustering_res_0.8)	ARSD	0.233	0.042	5.07358e-266		0.371514	MPO+_immature_neutrophils_or_progenitors
13(clustering_res_0.8)	SERF2	0.896	0.425	6.84381e-266		0.84251	PADI4+_immature_neutrophils
13(clustering_res_0.8)	SERF2	0.896	0.425	6.84381e-266		0.84251	MPO+_immature_neutrophils_or_progenitors
13(clustering_res_0.8)	BST1	0.821	0.295	7.21872e-266		0.830509	PADI4+_immature_neutrophils
13(clustering_res_0.8)	BST1	0.821	0.295	7.21872e-266		0.830509	MPO+_immature_neutrophils_or_progenitors
13(clustering_res_0.8)	ERH	0.419	0.12	2.36817e-261		0.446804	PADI4+_immature_neutrophils
13(clustering_res_0.8)	ERH	0.419	0.12	2.36817e-261		0.446804	MPO+_immature_neutrophils_or_progenitors
13(clustering_res_0.8)	BRCA1	0.147	0.02	9.26559e-261		0.273698	PADI4+_immature_neutrophils
13(clustering_res_0.8)	BRCA1	0.147	0.02	9.26559e-261		0.273698	MPO+_immature_neutrophils_or_progenitors
13(clustering_res_0.8)	CALU	0.177	0.034	1.52051e-258		0.328905	PADI4+_immature_neutrophils
13(clustering_res_0.8)	CALU	0.177	0.034	1.52051e-258		0.328905	MPO+_immature_neutrophils_or_progenitors
13(clustering_res_0.8)	POLE3	0.215	0.053	4.43022e-252		0.31674	PADI4+_immature_neutrophils
13(clustering_res_0.8)	POLE3	0.215	0.053	4.43022e-252		0.31674	MPO+_immature_neutrophils_or_progenitors
13(clustering_res_0.8)	SFPQ	0.521	0.178	1.98541e-251		0.451251	PADI4+_immature_neutrophils
13(clustering_res_0.8)	SFPQ	0.521	0.178	1.98541e-251		0.451251	MPO+_immature_neutrophils_or_progenitors
13(clustering_res_0.8)	ZDHHC3	0.458	0.122	3.60042e-251		0.488136	PADI4+_immature_neutrophils
13(clustering_res_0.8)	ZDHHC3	0.458	0.122	3.60042e-251		0.488136	MPO+_immature_neutrophils_or_progenitors
13(clustering_res_0.8)	FAM219B	0.16	0.027	4.32196e-251		0.283902	PADI4+_immature_neutrophils
13(clustering_res_0.8)	FAM219B	0.16	0.027	4.32196e-251		0.283902	MPO+_immature_neutrophils_or_progenitors
13(clustering_res_0.8)	PPIP5K2	0.34	0.085	2.9669e-250		0.406033	PADI4+_immature_neutrophils
13(clustering_res_0.8)	PPIP5K2	0.34	0.085	2.9669e-250		0.406033	MPO+_immature_neutrophils_or_progenitors
13(clustering_res_0.8)	IPCEF1	0.34	0.098	3.31429e-250		0.300258	PADI4+_immature_neutrophils
13(clustering_res_0.8)	IPCEF1	0.34	0.098	3.31429e-250		0.300258	MPO+_immature_neutrophils_or_progenitors
13(clustering_res_0.8)	HNRNPA3	0.505	0.188	3.31515e-250		0.432023	PADI4+_immature_neutrophils
13(clustering_res_0.8)	HNRNPA3	0.505	0.188	3.31515e-250		0.432023	MPO+_immature_neutrophils_or_progenitors
13(clustering_res_0.8)	TSPO	0.783	0.275	3.89312e-250		0.965864	PADI4+_immature_neutrophils
13(clustering_res_0.8)	TSPO	0.783	0.275	3.89312e-250		0.965864	MPO+_immature_neutrophils_or_progenitors
13(clustering_res_0.8)	HGSNAT	0.252	0.056	5.19585e-250		0.321229	PADI4+_immature_neutrophils
13(clustering_res_0.8)	HGSNAT	0.252	0.056	5.19585e-250		0.321229	MPO+_immature_neutrophils_or_progenitors
13(clustering_res_0.8)	RPL28	0.723	0.296	3.27839e-249		0.435181	PADI4+_immature_neutrophils
13(clustering_res_0.8)	RPL28	0.723	0.296	3.27839e-249		0.435181	MPO+_immature_neutrophils_or_progenitors
13(clustering_res_0.8)	CYSTM1	0.899	0.355	4.08153e-248		0.706362	PADI4+_immature_neutrophils
13(clustering_res_0.8)	CYSTM1	0.899	0.355	4.08153e-248		0.706362	MPO+_immature_neutrophils_or_progenitors
13(clustering_res_0.8)	PRPF38A	0.277	0.069	1.10023e-247		0.331643	PADI4+_immature_neutrophils
13(clustering_res_0.8)	PRPF38A	0.277	0.069	1.10023e-247		0.331643	MPO+_immature_neutrophils_or_progenitors
13(clustering_res_0.8)	ATP5PF	0.444	0.132	3.26927e-246		0.387884	PADI4+_immature_neutrophils
13(clustering_res_0.8)	ATP5PF	0.444	0.132	3.26927e-246		0.387884	MPO+_immature_neutrophils_or_progenitors
13(clustering_res_0.8)	SERPINB6	0.249	0.057	2.01375e-245		0.351564	PADI4+_immature_neutrophils
13(clustering_res_0.8)	SERPINB6	0.249	0.057	2.01375e-245		0.351564	MPO+_immature_neutrophils_or_progenitors
13(clustering_res_0.8)	KHSRP	0.281	0.077	9.45059e-245		0.267354	PADI4+_immature_neutrophils
13(clustering_res_0.8)	KHSRP	0.281	0.077	9.45059e-245		0.267354	MPO+_immature_neutrophils_or_progenitors
13(clustering_res_0.8)	BDP1	0.219	0.053	1.42099e-244		0.35403	PADI4+_immature_neutrophils
13(clustering_res_0.8)	BDP1	0.219	0.053	1.42099e-244		0.35403	MPO+_immature_neutrophils_or_progenitors
13(clustering_res_0.8)	CERS6	0.16	0.028	6.76967e-244		0.300765	PADI4+_immature_neutrophils
13(clustering_res_0.8)	CERS6	0.16	0.028	6.76967e-244		0.300765	MPO+_immature_neutrophils_or_progenitors
13(clustering_res_0.8)	DARS1	0.246	0.057	1.64712e-243		0.343406	PADI4+_immature_neutrophils
13(clustering_res_0.8)	DARS1	0.246	0.057	1.64712e-243		0.343406	MPO+_immature_neutrophils_or_progenitors
13(clustering_res_0.8)	TMX1	0.334	0.085	3.20534e-241		0.425001	PADI4+_immature_neutrophils
13(clustering_res_0.8)	TMX1	0.334	0.085	3.20534e-241		0.425001	MPO+_immature_neutrophils_or_progenitors
13(clustering_res_0.8)	UQCRQ	0.356	0.103	1.5498e-240		0.405809	PADI4+_immature_neutrophils
13(clustering_res_0.8)	UQCRQ	0.356	0.103	1.5498e-240		0.405809	MPO+_immature_neutrophils_or_progenitors
13(clustering_res_0.8)	APEX1	0.177	0.049	1.24418e-238		0.368308	PADI4+_immature_neutrophils
13(clustering_res_0.8)	APEX1	0.177	0.049	1.24418e-238		0.368308	MPO+_immature_neutrophils_or_progenitors
13(clustering_res_0.8)	SORT1	0.58	0.151	8.47154e-237		0.68112	PADI4+_immature_neutrophils
13(clustering_res_0.8)	SORT1	0.58	0.151	8.47154e-237		0.68112	MPO+_immature_neutrophils_or_progenitors
13(clustering_res_0.8)	CD63	0.894	0.424	1.76701e-236		1.0598	PADI4+_immature_neutrophils
13(clustering_res_0.8)	CD63	0.894	0.424	1.76701e-236		1.0598	MPO+_immature_neutrophils_or_progenitors
13(clustering_res_0.8)	VHL	0.495	0.159	3.96571e-236		0.375986	PADI4+_immature_neutrophils
13(clustering_res_0.8)	VHL	0.495	0.159	3.96571e-236		0.375986	MPO+_immature_neutrophils_or_progenitors
13(clustering_res_0.8)	XRCC5	0.797	0.336	7.28426e-236		0.627316	PADI4+_immature_neutrophils
13(clustering_res_0.8)	XRCC5	0.797	0.336	7.28426e-236		0.627316	MPO+_immature_neutrophils_or_progenitors
13(clustering_res_0.8)	LAIR1	0.537	0.126	5.50707e-235		0.754599	PADI4+_immature_neutrophils
13(clustering_res_0.8)	LAIR1	0.537	0.126	5.50707e-235		0.754599	MPO+_immature_neutrophils_or_progenitors
13(clustering_res_0.8)	MRTFA	0.27	0.061	2.82695e-234		0.347011	PADI4+_immature_neutrophils
13(clustering_res_0.8)	MRTFA	0.27	0.061	2.82695e-234		0.347011	MPO+_immature_neutrophils_or_progenitors
13(clustering_res_0.8)	COPZ1	0.331	0.099	8.0198e-230		0.342539	PADI4+_immature_neutrophils
13(clustering_res_0.8)	COPZ1	0.331	0.099	8.0198e-230		0.342539	MPO+_immature_neutrophils_or_progenitors
13(clustering_res_0.8)	TOR1A	0.347	0.089	2.11199e-229		0.362895	PADI4+_immature_neutrophils
13(clustering_res_0.8)	TOR1A	0.347	0.089	2.11199e-229		0.362895	MPO+_immature_neutrophils_or_progenitors
13(clustering_res_0.8)	GALNS	0.305	0.067	3.25038e-229		0.370983	PADI4+_immature_neutrophils
13(clustering_res_0.8)	GALNS	0.305	0.067	3.25038e-229		0.370983	MPO+_immature_neutrophils_or_progenitors
13(clustering_res_0.8)	SERBP1	0.493	0.169	7.15935e-229		0.385007	PADI4+_immature_neutrophils
13(clustering_res_0.8)	SERBP1	0.493	0.169	7.15935e-229		0.385007	MPO+_immature_neutrophils_or_progenitors
13(clustering_res_0.8)	HMGB2	0.959	0.54	5.33022e-227		1.03607	PADI4+_immature_neutrophils
13(clustering_res_0.8)	HMGB2	0.959	0.54	5.33022e-227		1.03607	MPO+_immature_neutrophils_or_progenitors
13(clustering_res_0.8)	CEBPA	0.323	0.08	7.09174e-227		0.42359	PADI4+_immature_neutrophils
13(clustering_res_0.8)	CEBPA	0.323	0.08	7.09174e-227		0.42359	MPO+_immature_neutrophils_or_progenitors
13(clustering_res_0.8)	MACROH2A1	0.882	0.409	3.87171e-226		0.707073	PADI4+_immature_neutrophils
13(clustering_res_0.8)	MACROH2A1	0.882	0.409	3.87171e-226		0.707073	MPO+_immature_neutrophils_or_progenitors
13(clustering_res_0.8)	RIOK3	0.519	0.16	5.50958e-225		0.532999	PADI4+_immature_neutrophils
13(clustering_res_0.8)	RIOK3	0.519	0.16	5.50958e-225		0.532999	MPO+_immature_neutrophils_or_progenitors
13(clustering_res_0.8)	B4GALT5	0.897	0.386	2.18131e-223		0.887914	PADI4+_immature_neutrophils
13(clustering_res_0.8)	B4GALT5	0.897	0.386	2.18131e-223		0.887914	MPO+_immature_neutrophils_or_progenitors
13(clustering_res_0.8)	MOSPD3	0.226	0.044	8.43499e-223		0.407248	PADI4+_immature_neutrophils
13(clustering_res_0.8)	MOSPD3	0.226	0.044	8.43499e-223		0.407248	MPO+_immature_neutrophils_or_progenitors
13(clustering_res_0.8)	COMT	0.215	0.056	3.42248e-222		0.385894	PADI4+_immature_neutrophils
13(clustering_res_0.8)	COMT	0.215	0.056	3.42248e-222		0.385894	MPO+_immature_neutrophils_or_progenitors
13(clustering_res_0.8)	MYCBP	0.287	0.07	1.81277e-221		0.290971	PADI4+_immature_neutrophils
13(clustering_res_0.8)	MYCBP	0.287	0.07	1.81277e-221		0.290971	MPO+_immature_neutrophils_or_progenitors
13(clustering_res_0.8)	COMMD6	0.553	0.199	1.7504e-218		0.388777	PADI4+_immature_neutrophils
13(clustering_res_0.8)	COMMD6	0.553	0.199	1.7504e-218		0.388777	MPO+_immature_neutrophils_or_progenitors
13(clustering_res_0.8)	NINJ2-AS1	0.198	0.034	8.89148e-216		0.294217	PADI4+_immature_neutrophils
13(clustering_res_0.8)	NINJ2-AS1	0.198	0.034	8.89148e-216		0.294217	MPO+_immature_neutrophils_or_progenitors
13(clustering_res_0.8)	ATP5MC1	0.15	0.034	1.47489e-215		0.241493	PADI4+_immature_neutrophils
13(clustering_res_0.8)	ATP5MC1	0.15	0.034	1.47489e-215		0.241493	MPO+_immature_neutrophils_or_progenitors
13(clustering_res_0.8)	RPL7P9	0.217	0.066	7.79828e-214		0.234403	PADI4+_immature_neutrophils
13(clustering_res_0.8)	RPL7P9	0.217	0.066	7.79828e-214		0.234403	MPO+_immature_neutrophils_or_progenitors
13(clustering_res_0.8)	TPRKB	0.153	0.031	1.58186e-209		0.239246	PADI4+_immature_neutrophils
13(clustering_res_0.8)	TPRKB	0.153	0.031	1.58186e-209		0.239246	MPO+_immature_neutrophils_or_progenitors
13(clustering_res_0.8)	EID1	0.33	0.109	6.47791e-209		0.293403	PADI4+_immature_neutrophils
13(clustering_res_0.8)	EID1	0.33	0.109	6.47791e-209		0.293403	MPO+_immature_neutrophils_or_progenitors
13(clustering_res_0.8)	CCAR1	0.285	0.082	1.0042e-208		0.299973	PADI4+_immature_neutrophils
13(clustering_res_0.8)	CCAR1	0.285	0.082	1.0042e-208		0.299973	MPO+_immature_neutrophils_or_progenitors
13(clustering_res_0.8)	SUMO2	0.743	0.307	5.52943e-207		0.536753	PADI4+_immature_neutrophils
13(clustering_res_0.8)	SUMO2	0.743	0.307	5.52943e-207		0.536753	MPO+_immature_neutrophils_or_progenitors
13(clustering_res_0.8)	YWHAE	0.572	0.196	2.80745e-206		0.456932	PADI4+_immature_neutrophils
13(clustering_res_0.8)	YWHAE	0.572	0.196	2.80745e-206		0.456932	MPO+_immature_neutrophils_or_progenitors
13(clustering_res_0.8)	ARL8B	0.492	0.149	3.79561e-204		0.467822	PADI4+_immature_neutrophils
13(clustering_res_0.8)	ARL8B	0.492	0.149	3.79561e-204		0.467822	MPO+_immature_neutrophils_or_progenitors
13(clustering_res_0.8)	ACTB	1	0.997	2.74407e-203		0.508414	PADI4+_immature_neutrophils
13(clustering_res_0.8)	ACTB	1	0.997	2.74407e-203		0.508414	MPO+_immature_neutrophils_or_progenitors
13(clustering_res_0.8)	KRTCAP2	0.283	0.082	3.19378e-201		0.319125	PADI4+_immature_neutrophils
13(clustering_res_0.8)	KRTCAP2	0.283	0.082	3.19378e-201		0.319125	MPO+_immature_neutrophils_or_progenitors
13(clustering_res_0.8)	SLCO4C1	0.328	0.078	2.62112e-200		0.45134	PADI4+_immature_neutrophils
13(clustering_res_0.8)	SLCO4C1	0.328	0.078	2.62112e-200		0.45134	MPO+_immature_neutrophils_or_progenitors
13(clustering_res_0.8)	PECR	0.231	0.043	2.99444e-200		0.378438	PADI4+_immature_neutrophils
13(clustering_res_0.8)	PECR	0.231	0.043	2.99444e-200		0.378438	MPO+_immature_neutrophils_or_progenitors
13(clustering_res_0.8)	LUC7L2	0.205	0.053	3.92004e-200		0.244822	PADI4+_immature_neutrophils
13(clustering_res_0.8)	LUC7L2	0.205	0.053	3.92004e-200		0.244822	MPO+_immature_neutrophils_or_progenitors
13(clustering_res_0.8)	TTC14	0.264	0.069	4.26374e-199		0.314348	PADI4+_immature_neutrophils
13(clustering_res_0.8)	TTC14	0.264	0.069	4.26374e-199		0.314348	MPO+_immature_neutrophils_or_progenitors
13(clustering_res_0.8)	GPR160	0.538	0.151	8.23894e-199		0.484244	PADI4+_immature_neutrophils
13(clustering_res_0.8)	GPR160	0.538	0.151	8.23894e-199		0.484244	MPO+_immature_neutrophils_or_progenitors
13(clustering_res_0.8)	CAPN1	0.52	0.168	2.431e-197		0.418523	PADI4+_immature_neutrophils
13(clustering_res_0.8)	CAPN1	0.52	0.168	2.431e-197		0.418523	MPO+_immature_neutrophils_or_progenitors
13(clustering_res_0.8)	SPCS1	0.438	0.151	1.26569e-194		0.300377	PADI4+_immature_neutrophils
13(clustering_res_0.8)	SPCS1	0.438	0.151	1.26569e-194		0.300377	MPO+_immature_neutrophils_or_progenitors
13(clustering_res_0.8)	AZI2	0.392	0.106	1.78931e-191		0.461717	PADI4+_immature_neutrophils
13(clustering_res_0.8)	AZI2	0.392	0.106	1.78931e-191		0.461717	MPO+_immature_neutrophils_or_progenitors
13(clustering_res_0.8)	PABPN1	0.433	0.154	2.92087e-186		0.321754	PADI4+_immature_neutrophils
13(clustering_res_0.8)	PABPN1	0.433	0.154	2.92087e-186		0.321754	MPO+_immature_neutrophils_or_progenitors
13(clustering_res_0.8)	HMGB1	0.75	0.382	3.09558e-184		0.728622	PADI4+_immature_neutrophils
13(clustering_res_0.8)	HMGB1	0.75	0.382	3.09558e-184		0.728622	MPO+_immature_neutrophils_or_progenitors
13(clustering_res_0.8)	NXPE3	0.302	0.081	1.01438e-182		0.391217	PADI4+_immature_neutrophils
13(clustering_res_0.8)	NXPE3	0.302	0.081	1.01438e-182		0.391217	MPO+_immature_neutrophils_or_progenitors
13(clustering_res_0.8)	TOP2B	0.325	0.108	1.05981e-181		0.252597	PADI4+_immature_neutrophils
13(clustering_res_0.8)	TOP2B	0.325	0.108	1.05981e-181		0.252597	MPO+_immature_neutrophils_or_progenitors
13(clustering_res_0.8)	CKAP4	0.745	0.369	2.377e-178		1.1445	PADI4+_immature_neutrophils
13(clustering_res_0.8)	CKAP4	0.745	0.369	2.377e-178		1.1445	MPO+_immature_neutrophils_or_progenitors
13(clustering_res_0.8)	CCDC88A	0.198	0.056	1.52543e-176		0.285348	PADI4+_immature_neutrophils
13(clustering_res_0.8)	CCDC88A	0.198	0.056	1.52543e-176		0.285348	MPO+_immature_neutrophils_or_progenitors
13(clustering_res_0.8)	CD33	0.17	0.043	2.4194e-176		0.225094	PADI4+_immature_neutrophils
13(clustering_res_0.8)	CD33	0.17	0.043	2.4194e-176		0.225094	MPO+_immature_neutrophils_or_progenitors
13(clustering_res_0.8)	FAM210B	0.213	0.054	9.68642e-176		0.31302	PADI4+_immature_neutrophils
13(clustering_res_0.8)	FAM210B	0.213	0.054	9.68642e-176		0.31302	MPO+_immature_neutrophils_or_progenitors
13(clustering_res_0.8)	OSCAR	0.617	0.208	1.74068e-171		0.570049	PADI4+_immature_neutrophils
13(clustering_res_0.8)	OSCAR	0.617	0.208	1.74068e-171		0.570049	MPO+_immature_neutrophils_or_progenitors
13(clustering_res_0.8)	SEC23B	0.241	0.061	6.38006e-171		0.310625	PADI4+_immature_neutrophils
13(clustering_res_0.8)	SEC23B	0.241	0.061	6.38006e-171		0.310625	MPO+_immature_neutrophils_or_progenitors
13(clustering_res_0.8)	ERO1A	0.587	0.208	1.18191e-167		0.380139	PADI4+_immature_neutrophils
13(clustering_res_0.8)	ERO1A	0.587	0.208	1.18191e-167		0.380139	MPO+_immature_neutrophils_or_progenitors
13(clustering_res_0.8)	DIAPH2	0.26	0.059	6.0941e-166		0.435685	PADI4+_immature_neutrophils
13(clustering_res_0.8)	DIAPH2	0.26	0.059	6.0941e-166		0.435685	MPO+_immature_neutrophils_or_progenitors
13(clustering_res_0.8)	VIM	0.977	0.765	1.34723e-164		0.838624	PADI4+_immature_neutrophils
13(clustering_res_0.8)	VIM	0.977	0.765	1.34723e-164		0.838624	MPO+_immature_neutrophils_or_progenitors
13(clustering_res_0.8)	DLD	0.22	0.055	1.7184e-161		0.303256	PADI4+_immature_neutrophils
13(clustering_res_0.8)	DLD	0.22	0.055	1.7184e-161		0.303256	MPO+_immature_neutrophils_or_progenitors
13(clustering_res_0.8)	FOLR3	0.363	0.102	1.647e-153		0.471098	PADI4+_immature_neutrophils
13(clustering_res_0.8)	FOLR3	0.363	0.102	1.647e-153		0.471098	MPO+_immature_neutrophils_or_progenitors
13(clustering_res_0.8)	TRAPPC1	0.779	0.339	1.5532e-152		0.477075	PADI4+_immature_neutrophils
13(clustering_res_0.8)	TRAPPC1	0.779	0.339	1.5532e-152		0.477075	MPO+_immature_neutrophils_or_progenitors
13(clustering_res_0.8)	EIF4G3	0.409	0.131	1.75361e-150		0.33285	PADI4+_immature_neutrophils
13(clustering_res_0.8)	EIF4G3	0.409	0.131	1.75361e-150		0.33285	MPO+_immature_neutrophils_or_progenitors
13(clustering_res_0.8)	SNX3	0.898	0.407	2.44089e-143		0.708846	PADI4+_immature_neutrophils
13(clustering_res_0.8)	SNX3	0.898	0.407	2.44089e-143		0.708846	MPO+_immature_neutrophils_or_progenitors
13(clustering_res_0.8)	RAB31	0.946	0.543	3.87577e-141		0.676847	PADI4+_immature_neutrophils
13(clustering_res_0.8)	RAB31	0.946	0.543	3.87577e-141		0.676847	MPO+_immature_neutrophils_or_progenitors
13(clustering_res_0.8)	VAMP3	0.436	0.151	3.83606e-140		0.304126	PADI4+_immature_neutrophils
13(clustering_res_0.8)	VAMP3	0.436	0.151	3.83606e-140		0.304126	MPO+_immature_neutrophils_or_progenitors
13(clustering_res_0.8)	TRIM14	0.228	0.072	2.36472e-138		0.269658	PADI4+_immature_neutrophils
13(clustering_res_0.8)	TRIM14	0.228	0.072	2.36472e-138		0.269658	MPO+_immature_neutrophils_or_progenitors
13(clustering_res_0.8)	PGAM1	0.708	0.283	3.8724e-136		0.491414	PADI4+_immature_neutrophils
13(clustering_res_0.8)	PGAM1	0.708	0.283	3.8724e-136		0.491414	MPO+_immature_neutrophils_or_progenitors
13(clustering_res_0.8)	TKT	0.936	0.567	3.97326e-136		0.538415	PADI4+_immature_neutrophils
13(clustering_res_0.8)	TKT	0.936	0.567	3.97326e-136		0.538415	MPO+_immature_neutrophils_or_progenitors
13(clustering_res_0.8)	KBTBD7	0.288	0.084	2.44564e-133		0.361009	PADI4+_immature_neutrophils
13(clustering_res_0.8)	KBTBD7	0.288	0.084	2.44564e-133		0.361009	MPO+_immature_neutrophils_or_progenitors
13(clustering_res_0.8)	GYG1	0.839	0.316	3.0997e-133		0.629144	PADI4+_immature_neutrophils
13(clustering_res_0.8)	GYG1	0.839	0.316	3.0997e-133		0.629144	MPO+_immature_neutrophils_or_progenitors
13(clustering_res_0.8)	NLRC4	0.517	0.158	6.76589e-133		0.505192	PADI4+_immature_neutrophils
13(clustering_res_0.8)	NLRC4	0.517	0.158	6.76589e-133		0.505192	MPO+_immature_neutrophils_or_progenitors
13(clustering_res_0.8)	RAB5B	0.685	0.303	4.77854e-131		0.363511	PADI4+_immature_neutrophils
13(clustering_res_0.8)	RAB5B	0.685	0.303	4.77854e-131		0.363511	MPO+_immature_neutrophils_or_progenitors
13(clustering_res_0.8)	PLP2	0.954	0.549	1.4957e-129		0.750268	PADI4+_immature_neutrophils
13(clustering_res_0.8)	PLP2	0.954	0.549	1.4957e-129		0.750268	MPO+_immature_neutrophils_or_progenitors
13(clustering_res_0.8)	CD177	0.584	0.272	1.38444e-125		1.02506	PADI4+_immature_neutrophils
13(clustering_res_0.8)	CD177	0.584	0.272	1.38444e-125		1.02506	MPO+_immature_neutrophils_or_progenitors
13(clustering_res_0.8)	CHMP4B	0.683	0.289	2.32029e-123		0.350336	PADI4+_immature_neutrophils
13(clustering_res_0.8)	CHMP4B	0.683	0.289	2.32029e-123		0.350336	MPO+_immature_neutrophils_or_progenitors
13(clustering_res_0.8)	GLRX	0.816	0.365	5.86362e-119		0.538441	PADI4+_immature_neutrophils
13(clustering_res_0.8)	GLRX	0.816	0.365	5.86362e-119		0.538441	MPO+_immature_neutrophils_or_progenitors
13(clustering_res_0.8)	GSTO1	0.439	0.15	2.33895e-115		0.408291	PADI4+_immature_neutrophils
13(clustering_res_0.8)	GSTO1	0.439	0.15	2.33895e-115		0.408291	MPO+_immature_neutrophils_or_progenitors
13(clustering_res_0.8)	CBX3	0.639	0.275	1.48514e-108		0.363	PADI4+_immature_neutrophils
13(clustering_res_0.8)	CBX3	0.639	0.275	1.48514e-108		0.363	MPO+_immature_neutrophils_or_progenitors
13(clustering_res_0.8)	PLBD1	0.62	0.385	1.59029e-108		1.28961	PADI4+_immature_neutrophils
13(clustering_res_0.8)	PLBD1	0.62	0.385	1.59029e-108		1.28961	MPO+_immature_neutrophils_or_progenitors
13(clustering_res_0.8)	S100A9	0.993	0.88	1.74599e-88		0.858813	PADI4+_immature_neutrophils
13(clustering_res_0.8)	S100A9	0.993	0.88	1.74599e-88		0.858813	MPO+_immature_neutrophils_or_progenitors
13(clustering_res_0.8)	CORO1A	0.728	0.422	6.63584e-72		0.28061	PADI4+_immature_neutrophils
13(clustering_res_0.8)	CORO1A	0.728	0.422	6.63584e-72		0.28061	MPO+_immature_neutrophils_or_progenitors
13(clustering_res_0.8)	ITGAM	0.827	0.423	2.72696e-70		0.649842	PADI4+_immature_neutrophils
13(clustering_res_0.8)	ITGAM	0.827	0.423	2.72696e-70		0.649842	MPO+_immature_neutrophils_or_progenitors
13(clustering_res_0.8)	MMP9	0.31	0.225	1.79935e-08		1.70666	PADI4+_immature_neutrophils
13(clustering_res_0.8)	MMP9	0.31	0.225	1.79935e-08		1.70666	MPO+_immature_neutrophils_or_progenitors
13(clustering_res_0.8)	S100A12	0.569	0.522	1.95467e-06		1.07019	PADI4+_immature_neutrophils
13(clustering_res_0.8)	S100A12	0.569	0.522	1.95467e-06		1.07019	MPO+_immature_neutrophils_or_progenitors
14(clustering_res_0.8)	VCAN	0.925	0.06	0		3.81712	Classical_monocytes
14(clustering_res_0.8)	CPVL	0.673	0.047	0		2.3637	Classical_monocytes
14(clustering_res_0.8)	HLA-DRA	0.776	0.078	0		2.9441	Classical_monocytes
14(clustering_res_0.8)	CD36	0.734	0.049	0		2.6142	Classical_monocytes
14(clustering_res_0.8)	MS4A6A	0.8	0.237	0		1.94218	Classical_monocytes
14(clustering_res_0.8)	TGFBI	0.536	0.04	0		1.76032	Classical_monocytes
14(clustering_res_0.8)	HLA-DRB1	0.569	0.061	0		2.15621	Classical_monocytes
14(clustering_res_0.8)	CYBB	0.878	0.231	0		2.29942	Classical_monocytes
14(clustering_res_0.8)	CD300E	0.492	0.043	0		1.60683	Classical_monocytes
14(clustering_res_0.8)	LGALS3	0.637	0.106	0		1.71626	Classical_monocytes
14(clustering_res_0.8)	CD86	0.428	0.037	0		1.34321	Classical_monocytes
14(clustering_res_0.8)	SHTN1	0.39	0.029	0		1.28167	Classical_monocytes
14(clustering_res_0.8)	FCN1	0.945	0.321	0		2.55782	Classical_monocytes
14(clustering_res_0.8)	KCTD12	0.775	0.157	0		2.06724	Classical_monocytes
14(clustering_res_0.8)	CYP1B1	0.546	0.147	0		1.17467	Classical_monocytes
14(clustering_res_0.8)	CST3	0.777	0.115	0		2.30239	Classical_monocytes
14(clustering_res_0.8)	ADA2	0.675	0.075	0		2.16693	Classical_monocytes
14(clustering_res_0.8)	ALDH2	0.57	0.087	0		1.52486	Classical_monocytes
14(clustering_res_0.8)	HLA-DMB	0.471	0.047	0		1.64595	Classical_monocytes
14(clustering_res_0.8)	ANXA2	0.813	0.102	0		2.62895	Classical_monocytes
14(clustering_res_0.8)	HLA-DPA1	0.514	0.067	0		2.08198	Classical_monocytes
14(clustering_res_0.8)	ZNF385A	0.495	0.049	0		1.49387	Classical_monocytes
14(clustering_res_0.8)	MARCHF1	0.54	0.049	0		1.7371	Classical_monocytes
14(clustering_res_0.8)	CD163	0.5	0.076	0		1.61499	Classical_monocytes
14(clustering_res_0.8)	CTSH	0.563	0.088	0		1.52032	Classical_monocytes
14(clustering_res_0.8)	GASK1B	0.528	0.04	0		1.78616	Classical_monocytes
14(clustering_res_0.8)	GPX1	0.713	0.11	0		2.02379	Classical_monocytes
14(clustering_res_0.8)	CCDC88A	0.54	0.054	0		1.87379	Classical_monocytes
14(clustering_res_0.8)	LY86	0.361	0.031	0		1.12562	Classical_monocytes
14(clustering_res_0.8)	DPYSL2	0.502	0.045	0		1.49777	Classical_monocytes
14(clustering_res_0.8)	MPEG1	0.787	0.108	0		2.2853	Classical_monocytes
14(clustering_res_0.8)	LYZ	0.999	0.612	0		3.2317	Classical_monocytes
14(clustering_res_0.8)	LGALS1	0.702	0.112	0		2.16905	Classical_monocytes
14(clustering_res_0.8)	NAGA	0.488	0.048	0		1.40938	Classical_monocytes
14(clustering_res_0.8)	CRTAP	0.563	0.079	0		1.55536	Classical_monocytes
14(clustering_res_0.8)	GSTP1	0.589	0.076	0		1.7848	Classical_monocytes
14(clustering_res_0.8)	MS4A7	0.506	0.044	0		1.87875	Classical_monocytes
14(clustering_res_0.8)	CD74	0.944	0.361	0		2.56973	Classical_monocytes
14(clustering_res_0.8)	MGST1	0.38	0.043	0		1.12561	Classical_monocytes
14(clustering_res_0.8)	CTSB	0.867	0.27	0		2.37879	Classical_monocytes
14(clustering_res_0.8)	LRP1	0.503	0.04	0		1.74521	Classical_monocytes
14(clustering_res_0.8)	AHNAK	0.792	0.128	0		2.25305	Classical_monocytes
14(clustering_res_0.8)	CD4	0.53	0.078	0		1.54006	Classical_monocytes
14(clustering_res_0.8)	SLC7A7	0.556	0.086	0		1.35077	Classical_monocytes
14(clustering_res_0.8)	CCR2	0.484	0.037	0		1.61843	Classical_monocytes
14(clustering_res_0.8)	IRF8	0.393	0.038	0		1.23265	Classical_monocytes
14(clustering_res_0.8)	HLA-DMA	0.369	0.045	0		1.283	Classical_monocytes
14(clustering_res_0.8)	SAMHD1	0.828	0.203	0		2.15654	Classical_monocytes
14(clustering_res_0.8)	S100A10	0.665	0.086	0		2.13341	Classical_monocytes
14(clustering_res_0.8)	RNASE2	0.494	0.04	0		2.05602	Classical_monocytes
14(clustering_res_0.8)	TMEM176B	0.382	0.03	0		1.65893	Classical_monocytes
14(clustering_res_0.8)	CD33	0.415	0.042	0		1.14893	Classical_monocytes
14(clustering_res_0.8)	RASSF4	0.312	0.028	0		0.914362	Classical_monocytes
14(clustering_res_0.8)	LIPA	0.419	0.047	0		1.42121	Classical_monocytes
14(clustering_res_0.8)	MT-CO1	0.999	0.78	0		2.05375	Classical_monocytes
14(clustering_res_0.8)	FGD2	0.461	0.043	0		1.43642	Classical_monocytes
14(clustering_res_0.8)	CD1D	0.299	0.031	0		0.892514	Classical_monocytes
14(clustering_res_0.8)	VAMP8	0.641	0.101	0		1.79786	Classical_monocytes
14(clustering_res_0.8)	SCIMP	0.344	0.032	0		1.02857	Classical_monocytes
14(clustering_res_0.8)	KYNU	0.291	0.031	0		0.761086	Classical_monocytes
14(clustering_res_0.8)	ASGR1	0.267	0.022	0		0.787719	Classical_monocytes
14(clustering_res_0.8)	TFEC	0.336	0.039	0		0.989403	Classical_monocytes
14(clustering_res_0.8)	RPS24	0.895	0.315	0		1.89834	Classical_monocytes
14(clustering_res_0.8)	NRGN	0.299	0.031	0		0.896569	Classical_monocytes
14(clustering_res_0.8)	LILRB1	0.479	0.05	0		1.54934	Classical_monocytes
14(clustering_res_0.8)	COMT	0.437	0.055	0		1.21565	Classical_monocytes
14(clustering_res_0.8)	YBX1	0.772	0.217	0		1.7439	Classical_monocytes
14(clustering_res_0.8)	RPS13	0.898	0.25	0		1.85665	Classical_monocytes
14(clustering_res_0.8)	METTL7A	0.443	0.049	0		1.35206	Classical_monocytes
14(clustering_res_0.8)	EEF1A1	0.982	0.412	0		1.82647	Classical_monocytes
14(clustering_res_0.8)	CYFIP1	0.295	0.025	0		0.864426	Classical_monocytes
14(clustering_res_0.8)	SLC25A6	0.623	0.12	0		1.63992	Classical_monocytes
14(clustering_res_0.8)	MT-CO3	0.998	0.926	0		1.49313	Classical_monocytes
14(clustering_res_0.8)	RPL6	0.84	0.249	0		1.57322	Classical_monocytes
14(clustering_res_0.8)	HMOX1	0.431	0.059	0		1.14583	Classical_monocytes
14(clustering_res_0.8)	RACK1	0.801	0.232	0		1.6265	Classical_monocytes
14(clustering_res_0.8)	RPS8	0.878	0.217	0		1.56064	Classical_monocytes
14(clustering_res_0.8)	PRDX1	0.424	0.061	0		1.11493	Classical_monocytes
14(clustering_res_0.8)	TMEM176A	0.297	0.023	0		1.23107	Classical_monocytes
14(clustering_res_0.8)	PLXNB2	0.322	0.029	0		1.0158	Classical_monocytes
14(clustering_res_0.8)	CSF1R	0.396	0.045	0		1.17458	Classical_monocytes
14(clustering_res_0.8)	STAB1	0.287	0.022	0		1.022	Classical_monocytes
14(clustering_res_0.8)	YBX3	0.394	0.057	0		0.885322	Classical_monocytes
14(clustering_res_0.8)	FBP1	0.254	0.03	0		0.811436	Classical_monocytes
14(clustering_res_0.8)	EEF2	0.692	0.164	0		1.49355	Classical_monocytes
14(clustering_res_0.8)	RPL4	0.802	0.167	0		1.59868	Classical_monocytes
14(clustering_res_0.8)	CD52	0.663	0.143	0		1.69884	Classical_monocytes
14(clustering_res_0.8)	TTYH3	0.343	0.037	0		0.963525	Classical_monocytes
14(clustering_res_0.8)	ASGR2	0.199	0.015	0		0.75513	Classical_monocytes
14(clustering_res_0.8)	RPL22	0.695	0.146	0		1.43825	Classical_monocytes
14(clustering_res_0.8)	PTMA	0.904	0.301	0		1.74479	Classical_monocytes
14(clustering_res_0.8)	RPL15	0.766	0.197	0		1.61737	Classical_monocytes
14(clustering_res_0.8)	MAFB	0.392	0.057	0		1.21417	Classical_monocytes
14(clustering_res_0.8)	HNMT	0.246	0.02	0		0.775244	Classical_monocytes
14(clustering_res_0.8)	RPS4X	0.804	0.176	0		1.37767	Classical_monocytes
14(clustering_res_0.8)	F13A1	0.276	0.021	0		1.22367	Classical_monocytes
14(clustering_res_0.8)	RSL1D1	0.474	0.083	0		1.27103	Classical_monocytes
14(clustering_res_0.8)	RPL5	0.791	0.181	0		1.45658	Classical_monocytes
14(clustering_res_0.8)	RPL8	0.741	0.2	0		1.50616	Classical_monocytes
14(clustering_res_0.8)	RPLP1	0.794	0.219	0		1.59555	Classical_monocytes
14(clustering_res_0.8)	PNKD	0.363	0.048	0		0.978902	Classical_monocytes
14(clustering_res_0.8)	RPL26	0.68	0.17	0		1.29578	Classical_monocytes
14(clustering_res_0.8)	RPL37A	0.821	0.236	0		1.50204	Classical_monocytes
14(clustering_res_0.8)	RPL11	0.823	0.244	0		1.49065	Classical_monocytes
14(clustering_res_0.8)	RPS18	0.828	0.195	0		1.23426	Classical_monocytes
14(clustering_res_0.8)	RPS20	0.84	0.234	0		1.33081	Classical_monocytes
14(clustering_res_0.8)	RPL31	0.88	0.3	0		1.44476	Classical_monocytes
14(clustering_res_0.8)	RPL12	0.788	0.212	0		1.33996	Classical_monocytes
14(clustering_res_0.8)	RNH1	0.371	0.053	0		1.09864	Classical_monocytes
14(clustering_res_0.8)	EIF3E	0.561	0.112	0		1.30234	Classical_monocytes
14(clustering_res_0.8)	HNRNPA1	0.687	0.156	0		1.43549	Classical_monocytes
14(clustering_res_0.8)	RPL10	0.785	0.199	0		1.33821	Classical_monocytes
14(clustering_res_0.8)	RPS12	0.798	0.198	0		1.08539	Classical_monocytes
14(clustering_res_0.8)	RPL13	0.736	0.176	0		1.09484	Classical_monocytes
14(clustering_res_0.8)	ADAP2	0.294	0.03	0		0.908283	Classical_monocytes
14(clustering_res_0.8)	CAPN2	0.414	0.065	0		1.0476	Classical_monocytes
14(clustering_res_0.8)	RPS23	0.798	0.195	0		1.42063	Classical_monocytes
14(clustering_res_0.8)	RPS28	0.807	0.253	0		1.29961	Classical_monocytes
14(clustering_res_0.8)	RPL10A	0.688	0.148	0		1.20312	Classical_monocytes
14(clustering_res_0.8)	RPL7	0.722	0.181	0		1.36007	Classical_monocytes
14(clustering_res_0.8)	PDK4	0.244	0.023	0		0.938796	Classical_monocytes
14(clustering_res_0.8)	PEPD	0.226	0.027	0		0.656526	Classical_monocytes
14(clustering_res_0.8)	RPL18A	0.556	0.137	0		1.02666	Classical_monocytes
14(clustering_res_0.8)	CD99	0.516	0.093	0		1.31328	Classical_monocytes
14(clustering_res_0.8)	RPL3	0.73	0.182	0		0.996394	Classical_monocytes
14(clustering_res_0.8)	P2RX7	0.25	0.028	0		0.822071	Classical_monocytes
14(clustering_res_0.8)	RPL19	0.766	0.225	0		1.28972	Classical_monocytes
14(clustering_res_0.8)	RPLP0	0.575	0.126	0		1.16187	Classical_monocytes
14(clustering_res_0.8)	PPIA	0.682	0.162	0		1.41825	Classical_monocytes
14(clustering_res_0.8)	MGST3	0.335	0.055	0		0.820517	Classical_monocytes
14(clustering_res_0.8)	ELK3	0.282	0.044	0		0.714677	Classical_monocytes
14(clustering_res_0.8)	RPS5	0.612	0.156	0		0.879016	Classical_monocytes
14(clustering_res_0.8)	CD300C	0.229	0.024	0		0.686756	Classical_monocytes
14(clustering_res_0.8)	TMPO	0.297	0.05	0		0.819358	Classical_monocytes
14(clustering_res_0.8)	FYN	0.405	0.081	0		0.802216	Classical_monocytes
14(clustering_res_0.8)	NAPSB	0.235	0.024	2.54703e-304		0.871156	Classical_monocytes
14(clustering_res_0.8)	RPL23	0.864	0.295	2.76359e-301		1.62541	Classical_monocytes
14(clustering_res_0.8)	RPS21	0.673	0.187	6.01321e-298		1.02113	Classical_monocytes
14(clustering_res_0.8)	RPL32	0.859	0.277	7.32435e-297		1.2943	Classical_monocytes
14(clustering_res_0.8)	MT-CO2	0.996	0.875	8.01271e-297		1.48158	Classical_monocytes
14(clustering_res_0.8)	RPL9	0.823	0.257	8.88512e-297		1.29324	Classical_monocytes
14(clustering_res_0.8)	RPLP2	0.764	0.222	3.06381e-296		1.15665	Classical_monocytes
14(clustering_res_0.8)	MARVELD1	0.141	0.012	3.52164e-296		0.44708	Classical_monocytes
14(clustering_res_0.8)	DOK2	0.253	0.037	6.47872e-295		0.696992	Classical_monocytes
14(clustering_res_0.8)	LILRB4	0.337	0.045	7.37058e-295		0.918627	Classical_monocytes
14(clustering_res_0.8)	AHR	0.282	0.03	1.09958e-294		1.0216	Classical_monocytes
14(clustering_res_0.8)	RPL13A	0.78	0.234	2.23301e-292		1.02637	Classical_monocytes
14(clustering_res_0.8)	RPL7A	0.639	0.171	3.86844e-291		1.1422	Classical_monocytes
14(clustering_res_0.8)	RPL36	0.639	0.166	1.44532e-290		0.991474	Classical_monocytes
14(clustering_res_0.8)	EEF1B2	0.584	0.149	1.06878e-289		0.937204	Classical_monocytes
14(clustering_res_0.8)	RPL35A	0.752	0.209	4.27385e-289		1.31742	Classical_monocytes
14(clustering_res_0.8)	RPS6	0.879	0.312	1.45104e-288		1.16959	Classical_monocytes
14(clustering_res_0.8)	RPL23A	0.566	0.143	8.63352e-287		0.923649	Classical_monocytes
14(clustering_res_0.8)	IRF5	0.352	0.045	2.54015e-286		0.956459	Classical_monocytes
14(clustering_res_0.8)	RPL29	0.749	0.216	4.69548e-286		1.41668	Classical_monocytes
14(clustering_res_0.8)	MT-ATP6	0.998	0.89	3.22632e-284		1.36343	Classical_monocytes
14(clustering_res_0.8)	AKR1A1	0.327	0.044	1.1377e-283		0.871208	Classical_monocytes
14(clustering_res_0.8)	RPL18	0.517	0.13	1.84658e-282		1.03539	Classical_monocytes
14(clustering_res_0.8)	EIF2A	0.286	0.048	4.36813e-282		0.781293	Classical_monocytes
14(clustering_res_0.8)	RNASE6	0.433	0.075	6.10398e-282		0.965473	Classical_monocytes
14(clustering_res_0.8)	NCEH1	0.153	0.014	1.74262e-281		0.495511	Classical_monocytes
14(clustering_res_0.8)	ATP2A2	0.345	0.061	4.45378e-281		0.895039	Classical_monocytes
14(clustering_res_0.8)	MT-ND5	0.982	0.642	9.88958e-280		1.54158	Classical_monocytes
14(clustering_res_0.8)	CPM	0.208	0.019	1.89661e-278		0.752317	Classical_monocytes
14(clustering_res_0.8)	ATP5MC3	0.492	0.106	2.12523e-277		1.14076	Classical_monocytes
14(clustering_res_0.8)	ITGB1	0.513	0.121	1.3473e-275		0.898853	Classical_monocytes
14(clustering_res_0.8)	PLIN2	0.29	0.05	1.86474e-274		0.75601	Classical_monocytes
14(clustering_res_0.8)	CREG1	0.572	0.115	2.27487e-274		1.34997	Classical_monocytes
14(clustering_res_0.8)	RPS2	0.807	0.256	5.67393e-274		1.44751	Classical_monocytes
14(clustering_res_0.8)	MT-CYB	0.997	0.899	4.67296e-273		1.2399	Classical_monocytes
14(clustering_res_0.8)	RPL36A	0.478	0.107	2.63309e-272		1.01488	Classical_monocytes
14(clustering_res_0.8)	POU2F2	0.576	0.118	4.80686e-271		1.4444	Classical_monocytes
14(clustering_res_0.8)	ZFHX3	0.194	0.016	2.00387e-270		0.711248	Classical_monocytes
14(clustering_res_0.8)	HLA-DPB1	0.41	0.06	1.78689e-269		1.66232	Classical_monocytes
14(clustering_res_0.8)	CLNS1A	0.304	0.045	1.32627e-268		0.775635	Classical_monocytes
14(clustering_res_0.8)	RPS14	0.786	0.249	3.63364e-266		1.32238	Classical_monocytes
14(clustering_res_0.8)	APP	0.412	0.073	4.04797e-266		1.02097	Classical_monocytes
14(clustering_res_0.8)	BTF3	0.72	0.2	7.97052e-264		1.47008	Classical_monocytes
14(clustering_res_0.8)	ATP1B3	0.368	0.062	1.17862e-263		0.946633	Classical_monocytes
14(clustering_res_0.8)	PEA15	0.324	0.04	1.28761e-263		1.01384	Classical_monocytes
14(clustering_res_0.8)	NAP1L1	0.701	0.182	3.44242e-263		1.24953	Classical_monocytes
14(clustering_res_0.8)	RPL24	0.626	0.169	2.38702e-261		1.08788	Classical_monocytes
14(clustering_res_0.8)	NDUFB2	0.405	0.073	7.74274e-261		0.973047	Classical_monocytes
14(clustering_res_0.8)	RPN2	0.466	0.104	9.79038e-261		1.08873	Classical_monocytes
14(clustering_res_0.8)	IL27RA	0.227	0.035	1.71759e-260		0.589385	Classical_monocytes
14(clustering_res_0.8)	MT-ND2	0.996	0.884	4.11263e-260		1.26132	Classical_monocytes
14(clustering_res_0.8)	M6PR	0.568	0.134	1.53441e-256		1.19875	Classical_monocytes
14(clustering_res_0.8)	MT-ND4	0.999	0.953	2.59962e-256		1.12555	Classical_monocytes
14(clustering_res_0.8)	UQCRH	0.511	0.114	4.99007e-256		1.10546	Classical_monocytes
14(clustering_res_0.8)	GRK3	0.316	0.046	6.09168e-255		0.803118	Classical_monocytes
14(clustering_res_0.8)	GIMAP8	0.432	0.072	1.09922e-254		1.08712	Classical_monocytes
14(clustering_res_0.8)	PLBD2	0.15	0.016	2.64159e-254		0.440577	Classical_monocytes
14(clustering_res_0.8)	ATP5MC2	0.711	0.198	2.7833e-253		1.51667	Classical_monocytes
14(clustering_res_0.8)	TIAM1	0.174	0.021	1.79532e-252		0.634636	Classical_monocytes
14(clustering_res_0.8)	EID1	0.47	0.108	1.0995e-251		0.971157	Classical_monocytes
14(clustering_res_0.8)	DYNLL1	0.434	0.079	2.81107e-251		0.989526	Classical_monocytes
14(clustering_res_0.8)	CALR	0.543	0.145	3.36233e-251		1.26503	Classical_monocytes
14(clustering_res_0.8)	NSA2	0.502	0.116	9.65054e-251		0.998535	Classical_monocytes
14(clustering_res_0.8)	UCP2	0.693	0.204	1.02563e-250		1.41997	Classical_monocytes
14(clustering_res_0.8)	COMMD9	0.217	0.03	6.2283e-250		0.593916	Classical_monocytes
14(clustering_res_0.8)	RPL35	0.498	0.127	7.83359e-250		0.87555	Classical_monocytes
14(clustering_res_0.8)	CANX	0.649	0.188	1.07626e-248		1.33841	Classical_monocytes
14(clustering_res_0.8)	CX3CR1	0.46	0.096	4.28325e-247		1.04915	Classical_monocytes
14(clustering_res_0.8)	NAAA	0.406	0.072	6.71188e-246		0.934986	Classical_monocytes
14(clustering_res_0.8)	SEM1	0.305	0.052	7.03464e-246		0.76408	Classical_monocytes
14(clustering_res_0.8)	MT-ND3	0.991	0.897	5.42975e-245		1.27863	Classical_monocytes
14(clustering_res_0.8)	PABPC1	0.929	0.552	1.40973e-244		1.63756	Classical_monocytes
14(clustering_res_0.8)	AP1S2	0.732	0.174	4.67574e-244		1.96252	Classical_monocytes
14(clustering_res_0.8)	COX6C	0.519	0.127	2.2144e-243		1.06699	Classical_monocytes
14(clustering_res_0.8)	TRIM44	0.322	0.053	8.97656e-243		0.843498	Classical_monocytes
14(clustering_res_0.8)	METAP2	0.293	0.052	1.37211e-242		0.776557	Classical_monocytes
14(clustering_res_0.8)	SLC25A5	0.498	0.103	7.61282e-242		1.17185	Classical_monocytes
14(clustering_res_0.8)	KLF4	0.342	0.048	2.30354e-241		0.998124	Classical_monocytes
14(clustering_res_0.8)	MTCH2	0.25	0.037	8.30831e-241		0.680699	Classical_monocytes
14(clustering_res_0.8)	TOMM22	0.29	0.047	1.4643e-240		0.629955	Classical_monocytes
14(clustering_res_0.8)	RAN	0.485	0.119	9.80254e-240		0.922557	Classical_monocytes
14(clustering_res_0.8)	SSB	0.398	0.081	2.5606e-238		0.924971	Classical_monocytes
14(clustering_res_0.8)	OAS1	0.304	0.052	3.06899e-238		0.719658	Classical_monocytes
14(clustering_res_0.8)	RPS7	0.705	0.214	5.02343e-238		1.20798	Classical_monocytes
14(clustering_res_0.8)	GIMAP1	0.354	0.068	1.4379e-237		0.828549	Classical_monocytes
14(clustering_res_0.8)	EIF3H	0.621	0.158	1.77822e-237		1.23009	Classical_monocytes
14(clustering_res_0.8)	CLMN	0.158	0.017	9.37047e-237		0.449901	Classical_monocytes
14(clustering_res_0.8)	RPL27	0.8	0.269	2.69129e-235		1.3426	Classical_monocytes
14(clustering_res_0.8)	MCUB	0.255	0.042	9.4349e-235		0.672029	Classical_monocytes
14(clustering_res_0.8)	RPL14	0.739	0.226	1.31755e-234		1.11614	Classical_monocytes
14(clustering_res_0.8)	SRP72	0.408	0.085	1.18805e-233		0.940347	Classical_monocytes
14(clustering_res_0.8)	MYOF	0.162	0.018	2.62199e-233		0.509309	Classical_monocytes
14(clustering_res_0.8)	HINT1	0.477	0.15	2.94304e-233		0.715913	Classical_monocytes
14(clustering_res_0.8)	CTSS	0.976	0.836	8.16003e-232		1.33638	Classical_monocytes
14(clustering_res_0.8)	RCC2	0.234	0.035	2.21495e-231		0.677831	Classical_monocytes
14(clustering_res_0.8)	RPL38	0.806	0.297	4.39563e-231		1.22966	Classical_monocytes
14(clustering_res_0.8)	MT-ATP8	0.879	0.409	5.92806e-231		1.45607	Classical_monocytes
14(clustering_res_0.8)	AGPAT3	0.326	0.049	5.98469e-230		0.852417	Classical_monocytes
14(clustering_res_0.8)	COX7C	0.572	0.143	9.57839e-230		1.16341	Classical_monocytes
14(clustering_res_0.8)	ITGA4	0.465	0.108	3.93824e-229		1.10923	Classical_monocytes
14(clustering_res_0.8)	TMSB10	0.753	0.254	6.02856e-228		1.55683	Classical_monocytes
14(clustering_res_0.8)	SCPEP1	0.533	0.122	1.02197e-227		1.14902	Classical_monocytes
14(clustering_res_0.8)	HMGN3	0.224	0.033	1.2273e-227		0.558638	Classical_monocytes
14(clustering_res_0.8)	RPL6P27	0.487	0.117	1.24512e-227		0.929209	Classical_monocytes
14(clustering_res_0.8)	HSP90B1	0.59	0.155	1.24975e-227		1.2278	Classical_monocytes
14(clustering_res_0.8)	STARD7	0.358	0.067	2.08487e-227		0.845166	Classical_monocytes
14(clustering_res_0.8)	APRT	0.224	0.041	2.70371e-226		0.599067	Classical_monocytes
14(clustering_res_0.8)	PABPC4	0.36	0.065	3.01042e-226		0.92622	Classical_monocytes
14(clustering_res_0.8)	SCARB2	0.299	0.046	6.05711e-226		0.883256	Classical_monocytes
14(clustering_res_0.8)	HSP90AB1	0.511	0.128	1.22805e-224		1.04288	Classical_monocytes
14(clustering_res_0.8)	MT-ND1	0.99	0.928	4.70549e-224		1.15196	Classical_monocytes
14(clustering_res_0.8)	APOBEC3C	0.385	0.087	1.09507e-223		0.848189	Classical_monocytes
14(clustering_res_0.8)	RPL7L1	0.322	0.068	1.5955e-223		0.75902	Classical_monocytes
14(clustering_res_0.8)	RPL27A	0.829	0.33	3.44447e-223		1.16477	Classical_monocytes
14(clustering_res_0.8)	PLXND1	0.14	0.016	4.57753e-222		0.417668	Classical_monocytes
14(clustering_res_0.8)	RPS16	0.796	0.283	8.12835e-222		1.1855	Classical_monocytes
14(clustering_res_0.8)	SLC37A2	0.192	0.018	8.94003e-221		0.572437	Classical_monocytes
14(clustering_res_0.8)	SH3TC1	0.145	0.015	4.69244e-220		0.471692	Classical_monocytes
14(clustering_res_0.8)	PKM	0.737	0.269	6.22044e-220		1.41777	Classical_monocytes
14(clustering_res_0.8)	EPB41L3	0.201	0.019	1.03332e-219		0.719527	Classical_monocytes
14(clustering_res_0.8)	RPS27A	0.823	0.319	3.01485e-219		0.983604	Classical_monocytes
14(clustering_res_0.8)	SRSF7	0.463	0.108	4.25076e-219		0.912523	Classical_monocytes
14(clustering_res_0.8)	RPL21	0.838	0.334	8.3744e-219		1.05275	Classical_monocytes
14(clustering_res_0.8)	SSR4	0.398	0.085	1.43153e-218		0.851146	Classical_monocytes
14(clustering_res_0.8)	RPS17	0.492	0.128	2.92576e-218		0.864784	Classical_monocytes
14(clustering_res_0.8)	SLFN11	0.218	0.033	5.64306e-218		0.67663	Classical_monocytes
14(clustering_res_0.8)	LPXN	0.376	0.081	7.0863e-218		0.779667	Classical_monocytes
14(clustering_res_0.8)	PPA1	0.269	0.047	7.82753e-218		0.731993	Classical_monocytes
14(clustering_res_0.8)	NDUFAB1	0.31	0.057	1.27656e-217		0.669178	Classical_monocytes
14(clustering_res_0.8)	LAP3	0.324	0.053	7.41121e-217		0.880638	Classical_monocytes
14(clustering_res_0.8)	CCT8	0.36	0.069	1.50567e-215		0.831169	Classical_monocytes
14(clustering_res_0.8)	NPC2	0.689	0.199	7.94841e-215		1.38888	Classical_monocytes
14(clustering_res_0.8)	RDH11	0.301	0.055	2.02421e-214		0.763629	Classical_monocytes
14(clustering_res_0.8)	SERPINB8	0.324	0.055	4.10708e-214		0.735841	Classical_monocytes
14(clustering_res_0.8)	SMDT1	0.344	0.066	4.62698e-214		0.746403	Classical_monocytes
14(clustering_res_0.8)	YWHAG	0.45	0.096	7.94263e-214		0.996743	Classical_monocytes
14(clustering_res_0.8)	ANO6	0.195	0.026	1.05868e-212		0.625639	Classical_monocytes
14(clustering_res_0.8)	SNX5	0.289	0.053	1.61646e-212		0.740536	Classical_monocytes
14(clustering_res_0.8)	NPM1	0.519	0.138	4.44918e-211		0.803286	Classical_monocytes
14(clustering_res_0.8)	RPS3A	0.736	0.231	6.42299e-211		1.07582	Classical_monocytes
14(clustering_res_0.8)	LTA4H	0.758	0.259	7.0513e-211		1.51504	Classical_monocytes
14(clustering_res_0.8)	SUMO3	0.409	0.082	2.26561e-210		0.909057	Classical_monocytes
14(clustering_res_0.8)	RPL34	0.886	0.431	5.87375e-210		1.25074	Classical_monocytes
14(clustering_res_0.8)	RBM3	0.594	0.164	2.05719e-209		1.15513	Classical_monocytes
14(clustering_res_0.8)	ATP5F1A	0.466	0.104	7.72462e-208		1.02825	Classical_monocytes
14(clustering_res_0.8)	PNP	0.27	0.046	4.26476e-207		0.678833	Classical_monocytes
14(clustering_res_0.8)	CD84	0.293	0.062	1.10241e-206		0.681979	Classical_monocytes
14(clustering_res_0.8)	CYCS	0.276	0.058	3.26748e-206		0.695381	Classical_monocytes
14(clustering_res_0.8)	NARS1	0.375	0.071	3.17762e-204		0.828726	Classical_monocytes
14(clustering_res_0.8)	TPCN1	0.139	0.014	8.70278e-204		0.454623	Classical_monocytes
14(clustering_res_0.8)	HIGD2A	0.343	0.067	3.06592e-203		0.804497	Classical_monocytes
14(clustering_res_0.8)	SNHG29	0.479	0.122	1.41479e-202		1.01056	Classical_monocytes
14(clustering_res_0.8)	PLD3	0.335	0.055	3.14786e-202		0.95447	Classical_monocytes
14(clustering_res_0.8)	HLA-DQB1	0.314	0.045	7.96566e-202		1.22166	Classical_monocytes
14(clustering_res_0.8)	PTDSS1	0.303	0.058	3.18306e-201		0.727971	Classical_monocytes
14(clustering_res_0.8)	EIF3M	0.344	0.066	1.21539e-200		0.785762	Classical_monocytes
14(clustering_res_0.8)	IPO7	0.283	0.055	2.99394e-200		0.753829	Classical_monocytes
14(clustering_res_0.8)	RPL39	0.838	0.35	4.06198e-200		1.31508	Classical_monocytes
14(clustering_res_0.8)	RGS10	0.302	0.056	4.34602e-200		0.756499	Classical_monocytes
14(clustering_res_0.8)	AC243919.1	0.501	0.134	4.87396e-200		0.864461	Classical_monocytes
14(clustering_res_0.8)	EIF3A	0.606	0.171	5.05106e-200		1.18561	Classical_monocytes
14(clustering_res_0.8)	BLVRB	0.246	0.033	8.22872e-199		0.676738	Classical_monocytes
14(clustering_res_0.8)	ERP29	0.443	0.099	3.48961e-198		0.911392	Classical_monocytes
14(clustering_res_0.8)	TOMM20	0.354	0.074	3.7871e-198		0.829076	Classical_monocytes
14(clustering_res_0.8)	G6PC3	0.204	0.025	7.73323e-198		0.580267	Classical_monocytes
14(clustering_res_0.8)	SYNCRIP	0.436	0.106	8.1028e-198		0.891224	Classical_monocytes
14(clustering_res_0.8)	EIF3F	0.426	0.1	8.10768e-198		0.902187	Classical_monocytes
14(clustering_res_0.8)	COX5A	0.384	0.074	1.05126e-197		0.809922	Classical_monocytes
14(clustering_res_0.8)	SPTSSA	0.254	0.054	2.01163e-197		0.590361	Classical_monocytes
14(clustering_res_0.8)	RPS10	0.618	0.191	1.18626e-196		0.916866	Classical_monocytes
14(clustering_res_0.8)	ADPRH	0.165	0.017	1.6332e-196		0.497078	Classical_monocytes
14(clustering_res_0.8)	OAF	0.184	0.017	2.07523e-196		0.677869	Classical_monocytes
14(clustering_res_0.8)	PTPN18	0.572	0.161	1.73534e-194		1.05334	Classical_monocytes
14(clustering_res_0.8)	RPS15	0.473	0.132	9.79132e-194		0.83264	Classical_monocytes
14(clustering_res_0.8)	SLC1A5	0.206	0.028	1.97723e-193		0.630076	Classical_monocytes
14(clustering_res_0.8)	LFNG	0.399	0.098	2.96278e-193		0.770951	Classical_monocytes
14(clustering_res_0.8)	MTMR11	0.164	0.013	3.58156e-193		0.5264	Classical_monocytes
14(clustering_res_0.8)	OXA1L	0.506	0.123	3.83511e-193		1.00846	Classical_monocytes
14(clustering_res_0.8)	RPS25	0.646	0.207	3.84127e-193		0.883097	Classical_monocytes
14(clustering_res_0.8)	NDUFA12	0.27	0.052	4.44512e-193		0.619831	Classical_monocytes
14(clustering_res_0.8)	DDX21	0.418	0.101	6.66776e-193		0.920348	Classical_monocytes
14(clustering_res_0.8)	APOL3	0.198	0.038	1.15626e-192		0.497054	Classical_monocytes
14(clustering_res_0.8)	RPS15A	0.808	0.322	1.35966e-192		1.06533	Classical_monocytes
14(clustering_res_0.8)	PDIA3	0.483	0.133	1.56002e-192		1.03753	Classical_monocytes
14(clustering_res_0.8)	PSAP	0.976	0.87	2.13247e-192		1.38614	Classical_monocytes
14(clustering_res_0.8)	ILF3	0.318	0.068	4.59799e-192		0.733783	Classical_monocytes
14(clustering_res_0.8)	ATP1A1	0.418	0.109	1.61461e-191		0.825417	Classical_monocytes
14(clustering_res_0.8)	IL10RA	0.401	0.087	3.17169e-191		0.914654	Classical_monocytes
14(clustering_res_0.8)	DYNC1I2	0.344	0.067	1.74103e-190		0.814798	Classical_monocytes
14(clustering_res_0.8)	SEC31A	0.392	0.086	2.23141e-190		0.885783	Classical_monocytes
14(clustering_res_0.8)	PYURF	0.38	0.096	2.74227e-189		0.745172	Classical_monocytes
14(clustering_res_0.8)	PDIA6	0.375	0.081	4.47651e-188		0.873173	Classical_monocytes
14(clustering_res_0.8)	RPS11	0.848	0.399	4.84195e-188		1.27447	Classical_monocytes
14(clustering_res_0.8)	NDUFA4	0.558	0.167	8.09679e-188		1.04224	Classical_monocytes
14(clustering_res_0.8)	CALU	0.217	0.034	8.23214e-188		0.514322	Classical_monocytes
14(clustering_res_0.8)	SSR3	0.441	0.1	9.17869e-187		0.969493	Classical_monocytes
14(clustering_res_0.8)	EIF3L	0.341	0.068	1.5153e-186		0.778735	Classical_monocytes
14(clustering_res_0.8)	CNDP2	0.276	0.048	1.5952e-185		0.792014	Classical_monocytes
14(clustering_res_0.8)	DDB1	0.305	0.06	2.58714e-185		0.693963	Classical_monocytes
14(clustering_res_0.8)	NCOR2	0.342	0.076	2.71778e-184		0.802092	Classical_monocytes
14(clustering_res_0.8)	TPP1	0.756	0.279	9.95002e-184		1.45529	Classical_monocytes
14(clustering_res_0.8)	MTDH	0.654	0.211	6.65525e-183		1.20845	Classical_monocytes
14(clustering_res_0.8)	SLC2A6	0.193	0.026	8.2088e-183		0.544785	Classical_monocytes
14(clustering_res_0.8)	FUCA1	0.193	0.023	1.88748e-182		0.590306	Classical_monocytes
14(clustering_res_0.8)	NDUFS5	0.375	0.087	2.11826e-181		0.781801	Classical_monocytes
14(clustering_res_0.8)	DNM1L	0.191	0.029	4.72701e-181		0.556193	Classical_monocytes
14(clustering_res_0.8)	SND1	0.27	0.046	4.90732e-181		0.68531	Classical_monocytes
14(clustering_res_0.8)	MEF2C	0.292	0.051	9.42445e-181		0.805163	Classical_monocytes
14(clustering_res_0.8)	EIF3K	0.465	0.117	1.01351e-180		0.889842	Classical_monocytes
14(clustering_res_0.8)	SNX30	0.189	0.025	2.76797e-180		0.499218	Classical_monocytes
14(clustering_res_0.8)	COPZ1	0.431	0.099	6.46899e-180		0.914453	Classical_monocytes
14(clustering_res_0.8)	TMEM205	0.295	0.062	8.29052e-180		0.703778	Classical_monocytes
14(clustering_res_0.8)	PA2G4	0.354	0.086	5.14457e-179		0.77273	Classical_monocytes
14(clustering_res_0.8)	NLN	0.138	0.014	1.19161e-177		0.444415	Classical_monocytes
14(clustering_res_0.8)	GPI	0.338	0.081	1.57326e-177		0.719889	Classical_monocytes
14(clustering_res_0.8)	EIF3I	0.352	0.072	1.27268e-176		0.80331	Classical_monocytes
14(clustering_res_0.8)	REEP4	0.279	0.052	5.8503e-176		0.706855	Classical_monocytes
14(clustering_res_0.8)	RPL17	0.481	0.134	7.04875e-176		0.768038	Classical_monocytes
14(clustering_res_0.8)	DUSP3	0.267	0.054	1.75598e-175		0.575094	Classical_monocytes
14(clustering_res_0.8)	DNAJC10	0.249	0.044	2.19542e-175		0.646156	Classical_monocytes
14(clustering_res_0.8)	PSMB2	0.388	0.1	6.84602e-175		0.703425	Classical_monocytes
14(clustering_res_0.8)	TLR7	0.143	0.014	1.2883e-174		0.522943	Classical_monocytes
14(clustering_res_0.8)	SNRPD2	0.371	0.093	1.71072e-174		0.754414	Classical_monocytes
14(clustering_res_0.8)	CTSA	0.465	0.161	4.8688e-174		0.742823	Classical_monocytes
14(clustering_res_0.8)	POLE4	0.306	0.053	9.33604e-174		0.727426	Classical_monocytes
14(clustering_res_0.8)	IRF2BP2	0.578	0.183	8.25238e-173		1.03909	Classical_monocytes
14(clustering_res_0.8)	KDELR1	0.422	0.096	2.06732e-172		0.912515	Classical_monocytes
14(clustering_res_0.8)	IBTK	0.195	0.034	2.24854e-172		0.531996	Classical_monocytes
14(clustering_res_0.8)	SERPINB6	0.317	0.057	3.12008e-172		0.730855	Classical_monocytes
14(clustering_res_0.8)	HNRNPR	0.446	0.118	1.04477e-171		0.864961	Classical_monocytes
14(clustering_res_0.8)	RBMX	0.409	0.096	1.85103e-171		0.821523	Classical_monocytes
14(clustering_res_0.8)	NUS1	0.249	0.046	3.72358e-171		0.619949	Classical_monocytes
14(clustering_res_0.8)	TPMT	0.205	0.031	5.55727e-171		0.527635	Classical_monocytes
14(clustering_res_0.8)	EIF3G	0.372	0.087	2.05107e-170		0.804366	Classical_monocytes
14(clustering_res_0.8)	AL590867.2	0.406	0.12	2.56812e-170		0.662383	Classical_monocytes
14(clustering_res_0.8)	EMC10	0.296	0.055	5.51352e-170		0.76442	Classical_monocytes
14(clustering_res_0.8)	RPL26P19	0.337	0.077	2.94086e-169		0.728797	Classical_monocytes
14(clustering_res_0.8)	RPL37	0.868	0.442	9.19072e-169		1.18045	Classical_monocytes
14(clustering_res_0.8)	CCT6A	0.295	0.058	2.88325e-168		0.724082	Classical_monocytes
14(clustering_res_0.8)	HADHA	0.559	0.158	3.14806e-168		1.13554	Classical_monocytes
14(clustering_res_0.8)	VDAC1	0.244	0.043	3.40569e-168		0.587447	Classical_monocytes
14(clustering_res_0.8)	ATP6V1F	0.478	0.115	9.62888e-168		0.97573	Classical_monocytes
14(clustering_res_0.8)	POLR1D	0.447	0.123	1.11377e-167		0.839404	Classical_monocytes
14(clustering_res_0.8)	NDUFV3	0.212	0.037	1.20409e-167		0.586289	Classical_monocytes
14(clustering_res_0.8)	NDUFB9	0.366	0.083	1.23774e-167		0.785608	Classical_monocytes
14(clustering_res_0.8)	NUP62	0.316	0.066	1.56216e-167		0.692817	Classical_monocytes
14(clustering_res_0.8)	CEBPG	0.213	0.033	2.15118e-167		0.549779	Classical_monocytes
14(clustering_res_0.8)	NIPSNAP3A	0.156	0.019	3.12062e-167		0.445452	Classical_monocytes
14(clustering_res_0.8)	STING1	0.318	0.068	4.45709e-167		0.741149	Classical_monocytes
14(clustering_res_0.8)	BLVRA	0.225	0.03	6.82563e-167		0.622366	Classical_monocytes
14(clustering_res_0.8)	PRNP	0.246	0.046	5.18019e-166		0.644915	Classical_monocytes
14(clustering_res_0.8)	ABRACL	0.42	0.114	9.45255e-166		0.710047	Classical_monocytes
14(clustering_res_0.8)	LRRC58	0.295	0.058	1.41396e-165		0.705023	Classical_monocytes
14(clustering_res_0.8)	ITPRIPL2	0.202	0.027	7.6895e-165		0.620418	Classical_monocytes
14(clustering_res_0.8)	SOX4	0.145	0.016	1.72549e-164		0.612635	Classical_monocytes
14(clustering_res_0.8)	NACA	0.79	0.32	1.02576e-163		1.33646	Classical_monocytes
14(clustering_res_0.8)	SNRPC	0.236	0.045	1.26456e-163		0.530158	Classical_monocytes
14(clustering_res_0.8)	UBE2E2	0.124	0.012	2.98859e-163		0.358957	Classical_monocytes
14(clustering_res_0.8)	ALDH3A2	0.186	0.026	6.77803e-163		0.512062	Classical_monocytes
14(clustering_res_0.8)	ZNF706	0.349	0.073	2.03674e-162		0.743508	Classical_monocytes
14(clustering_res_0.8)	ATP5MC1	0.204	0.034	1.03138e-161		0.482874	Classical_monocytes
14(clustering_res_0.8)	S1PR3	0.14	0.012	1.05093e-161		0.510869	Classical_monocytes
14(clustering_res_0.8)	TUFM	0.367	0.092	1.77218e-161		0.717095	Classical_monocytes
14(clustering_res_0.8)	UBXN11	0.262	0.041	2.07727e-161		0.771444	Classical_monocytes
14(clustering_res_0.8)	EI24	0.166	0.029	1.60607e-160		0.374717	Classical_monocytes
14(clustering_res_0.8)	OSTC	0.267	0.049	2.05284e-160		0.627161	Classical_monocytes
14(clustering_res_0.8)	ATP5F1C	0.351	0.081	3.30232e-160		0.709602	Classical_monocytes
14(clustering_res_0.8)	CD151	0.209	0.031	3.55439e-160		0.489972	Classical_monocytes
14(clustering_res_0.8)	EPRS1	0.256	0.054	2.02456e-159		0.578178	Classical_monocytes
14(clustering_res_0.8)	SLC43A3	0.181	0.025	2.36308e-159		0.526767	Classical_monocytes
14(clustering_res_0.8)	NRROS	0.155	0.021	2.56022e-159		0.477993	Classical_monocytes
14(clustering_res_0.8)	DDOST	0.255	0.048	8.05625e-159		0.617945	Classical_monocytes
14(clustering_res_0.8)	EFTUD2	0.295	0.054	9.79955e-159		0.786252	Classical_monocytes
14(clustering_res_0.8)	EIF1AX	0.346	0.084	1.58325e-158		0.744717	Classical_monocytes
14(clustering_res_0.8)	GNPDA1	0.177	0.032	1.71539e-157		0.462767	Classical_monocytes
14(clustering_res_0.8)	ESD	0.325	0.061	3.79865e-157		0.714242	Classical_monocytes
14(clustering_res_0.8)	MLEC	0.233	0.042	4.92723e-157		0.58077	Classical_monocytes
14(clustering_res_0.8)	SRD5A1	0.144	0.017	6.25794e-157		0.451602	Classical_monocytes
14(clustering_res_0.8)	RPS27AP16	0.519	0.162	1.04081e-156		0.662976	Classical_monocytes
14(clustering_res_0.8)	RPL7P9	0.294	0.066	1.26785e-156		0.61934	Classical_monocytes
14(clustering_res_0.8)	SLC25A3	0.637	0.211	2.79272e-156		1.09118	Classical_monocytes
14(clustering_res_0.8)	SNRPE	0.293	0.066	6.52373e-156		0.578191	Classical_monocytes
14(clustering_res_0.8)	CERS6	0.192	0.028	1.03681e-155		0.577774	Classical_monocytes
14(clustering_res_0.8)	GRSF1	0.262	0.053	1.26417e-155		0.568656	Classical_monocytes
14(clustering_res_0.8)	C1orf162	0.719	0.31	2.13221e-155		1.01551	Classical_monocytes
14(clustering_res_0.8)	RPL28	0.733	0.296	6.38333e-155		1.10632	Classical_monocytes
14(clustering_res_0.8)	KLF10	0.265	0.061	1.01617e-154		0.620778	Classical_monocytes
14(clustering_res_0.8)	CLTA	0.454	0.12	2.78094e-154		0.800802	Classical_monocytes
14(clustering_res_0.8)	TPT1	0.975	0.844	3.50795e-154		0.944372	Classical_monocytes
14(clustering_res_0.8)	GTF3C6	0.204	0.035	2.45069e-153		0.503134	Classical_monocytes
14(clustering_res_0.8)	ANXA5	0.736	0.254	2.98227e-153		1.3749	Classical_monocytes
14(clustering_res_0.8)	KIAA0930	0.492	0.145	7.1235e-153		0.874768	Classical_monocytes
14(clustering_res_0.8)	ATXN10	0.213	0.037	8.28979e-153		0.474553	Classical_monocytes
14(clustering_res_0.8)	FUNDC2	0.214	0.038	9.73905e-153		0.532262	Classical_monocytes
14(clustering_res_0.8)	ANP32B	0.652	0.223	2.19104e-152		1.04739	Classical_monocytes
14(clustering_res_0.8)	RPL30	0.828	0.4	3.7535e-152		0.959489	Classical_monocytes
14(clustering_res_0.8)	EIF4B	0.633	0.211	1.01029e-151		1.08737	Classical_monocytes
14(clustering_res_0.8)	LPAR6	0.255	0.047	1.85081e-151		0.671644	Classical_monocytes
14(clustering_res_0.8)	APEX1	0.26	0.049	2.21376e-151		0.663847	Classical_monocytes
14(clustering_res_0.8)	FADS1	0.12	0.011	3.50675e-151		0.419183	Classical_monocytes
14(clustering_res_0.8)	GGA2	0.172	0.028	2.07123e-150		0.492232	Classical_monocytes
14(clustering_res_0.8)	SLC24A4	0.27	0.056	2.85764e-150		0.581052	Classical_monocytes
14(clustering_res_0.8)	NCL	0.46	0.131	8.07003e-150		0.821043	Classical_monocytes
14(clustering_res_0.8)	IDH1	0.272	0.05	1.34688e-149		0.626522	Classical_monocytes
14(clustering_res_0.8)	MESD	0.251	0.057	2.56898e-149		0.596813	Classical_monocytes
14(clustering_res_0.8)	MRPL3	0.187	0.03	1.21894e-148		0.515542	Classical_monocytes
14(clustering_res_0.8)	NREP	0.125	0.014	1.40771e-148		0.451236	Classical_monocytes
14(clustering_res_0.8)	SLC66A3	0.204	0.031	7.48106e-148		0.535227	Classical_monocytes
14(clustering_res_0.8)	TRA2B	0.392	0.106	9.00067e-148		0.69303	Classical_monocytes
14(clustering_res_0.8)	YWHAE	0.633	0.197	2.09176e-147		1.19964	Classical_monocytes
14(clustering_res_0.8)	RPS3AP6	0.364	0.094	2.1629e-147		0.660732	Classical_monocytes
14(clustering_res_0.8)	TMED9	0.371	0.105	3.42618e-147		0.65255	Classical_monocytes
14(clustering_res_0.8)	RNF187	0.265	0.062	6.12185e-147		0.559079	Classical_monocytes
14(clustering_res_0.8)	BANF1	0.276	0.06	7.71122e-147		0.614635	Classical_monocytes
14(clustering_res_0.8)	GLUD1	0.322	0.067	8.19457e-147		0.69433	Classical_monocytes
14(clustering_res_0.8)	IMPAD1	0.222	0.041	2.68122e-146		0.559719	Classical_monocytes
14(clustering_res_0.8)	HNRNPAB	0.263	0.059	2.17929e-145		0.63662	Classical_monocytes
14(clustering_res_0.8)	SSBP1	0.332	0.079	4.2914e-145		0.658672	Classical_monocytes
14(clustering_res_0.8)	NDUFB5	0.284	0.059	6.62053e-145		0.534442	Classical_monocytes
14(clustering_res_0.8)	TBC1D9B	0.191	0.036	2.31659e-144		0.475217	Classical_monocytes
14(clustering_res_0.8)	NDUFS4	0.181	0.032	4.0411e-144		0.488098	Classical_monocytes
14(clustering_res_0.8)	OLA1	0.203	0.036	6.94113e-144		0.49131	Classical_monocytes
14(clustering_res_0.8)	NDUFB8	0.301	0.073	1.10479e-143		0.646762	Classical_monocytes
14(clustering_res_0.8)	ATP5MF	0.559	0.189	1.99663e-143		0.875619	Classical_monocytes
14(clustering_res_0.8)	EHD4	0.168	0.026	2.42225e-143		0.523455	Classical_monocytes
14(clustering_res_0.8)	RAD23A	0.271	0.06	3.94892e-143		0.730383	Classical_monocytes
14(clustering_res_0.8)	ARL2BP	0.302	0.07	4.03285e-143		0.64678	Classical_monocytes
14(clustering_res_0.8)	MAP2K1	0.411	0.105	6.78062e-143		0.746908	Classical_monocytes
14(clustering_res_0.8)	GSTO1	0.471	0.151	1.49217e-142		0.755631	Classical_monocytes
14(clustering_res_0.8)	MGST2	0.212	0.031	8.48791e-142		0.552513	Classical_monocytes
14(clustering_res_0.8)	C20orf27	0.177	0.027	9.80124e-142		0.547489	Classical_monocytes
14(clustering_res_0.8)	KTN1	0.418	0.119	1.95626e-141		0.780822	Classical_monocytes
14(clustering_res_0.8)	SAT2	0.194	0.029	2.6213e-141		0.536644	Classical_monocytes
14(clustering_res_0.8)	PFDN5	0.721	0.276	5.24785e-141		1.17221	Classical_monocytes
14(clustering_res_0.8)	DDX18	0.281	0.065	6.10636e-141		0.568876	Classical_monocytes
14(clustering_res_0.8)	PPDPF	0.426	0.127	6.88497e-141		0.814841	Classical_monocytes
14(clustering_res_0.8)	SCP2	0.356	0.09	1.13441e-140		0.743801	Classical_monocytes
14(clustering_res_0.8)	SERBP1	0.543	0.169	1.61412e-140		0.915752	Classical_monocytes
14(clustering_res_0.8)	MDH1	0.258	0.059	1.05039e-139		0.610262	Classical_monocytes
14(clustering_res_0.8)	RPS6KA4	0.143	0.018	1.24314e-139		0.405539	Classical_monocytes
14(clustering_res_0.8)	SGK3	0.25	0.045	1.96938e-139		0.636977	Classical_monocytes
14(clustering_res_0.8)	VIM	0.959	0.765	5.36236e-139		1.03753	Classical_monocytes
14(clustering_res_0.8)	AC116533.1	0.287	0.063	2.25104e-138		0.650007	Classical_monocytes
14(clustering_res_0.8)	RPL10AP6	0.24	0.058	2.53885e-138		0.487602	Classical_monocytes
14(clustering_res_0.8)	CAMTA1	0.211	0.038	2.93233e-138		0.473042	Classical_monocytes
14(clustering_res_0.8)	SIDT2	0.155	0.025	5.28657e-138		0.402679	Classical_monocytes
14(clustering_res_0.8)	RPL41	0.804	0.383	1.02905e-137		0.923362	Classical_monocytes
14(clustering_res_0.8)	TTC7A	0.167	0.021	1.17986e-137		0.529202	Classical_monocytes
14(clustering_res_0.8)	CMPK1	0.31	0.08	1.33363e-137		0.627048	Classical_monocytes
14(clustering_res_0.8)	MYDGF	0.174	0.027	1.95226e-137		0.424979	Classical_monocytes
14(clustering_res_0.8)	RPS4Y1	0.262	0.068	2.08315e-137		0.601959	Classical_monocytes
14(clustering_res_0.8)	PDHB	0.244	0.049	3.8212e-137		0.545169	Classical_monocytes
14(clustering_res_0.8)	HEXB	0.413	0.098	7.31365e-137		0.769202	Classical_monocytes
14(clustering_res_0.8)	IDH3A	0.134	0.018	8.8297e-137		0.407531	Classical_monocytes
14(clustering_res_0.8)	RBX1	0.333	0.091	2.08665e-136		0.634767	Classical_monocytes
14(clustering_res_0.8)	CDK2AP1	0.219	0.039	2.33246e-136		0.554274	Classical_monocytes
14(clustering_res_0.8)	TCERG1	0.205	0.04	2.71618e-135		0.611992	Classical_monocytes
14(clustering_res_0.8)	HNRNPH1	0.44	0.133	7.59393e-135		0.71334	Classical_monocytes
14(clustering_res_0.8)	GPX4	0.308	0.073	9.20266e-135		0.614856	Classical_monocytes
14(clustering_res_0.8)	SNRPG	0.361	0.102	1.03913e-134		0.574949	Classical_monocytes
14(clustering_res_0.8)	P4HB	0.382	0.106	2.89962e-134		0.74288	Classical_monocytes
14(clustering_res_0.8)	CLEC12A	0.603	0.224	4.5621e-134		0.793223	Classical_monocytes
14(clustering_res_0.8)	NDUFS3	0.184	0.038	1.31662e-133		0.413807	Classical_monocytes
14(clustering_res_0.8)	COA3	0.15	0.025	6.7045e-133		0.397975	Classical_monocytes
14(clustering_res_0.8)	TMEM170B	0.43	0.096	7.41103e-133		0.867082	Classical_monocytes
14(clustering_res_0.8)	AAMP	0.269	0.055	1.30784e-132		0.6206	Classical_monocytes
14(clustering_res_0.8)	EIF4EBP1	0.122	0.015	1.90253e-132		0.35637	Classical_monocytes
14(clustering_res_0.8)	ARPIN	0.134	0.012	2.27628e-132		0.474002	Classical_monocytes
14(clustering_res_0.8)	HCFC1	0.229	0.048	3.87912e-132		0.520601	Classical_monocytes
14(clustering_res_0.8)	HSD17B10	0.158	0.025	5.49902e-132		0.432856	Classical_monocytes
14(clustering_res_0.8)	RUFY3	0.123	0.016	5.94839e-132		0.358912	Classical_monocytes
14(clustering_res_0.8)	CPT1A	0.361	0.087	1.43642e-131		0.710282	Classical_monocytes
14(clustering_res_0.8)	VDAC2	0.248	0.056	1.66875e-131		0.539453	Classical_monocytes
14(clustering_res_0.8)	ZEB2	0.541	0.198	2.8095e-131		0.778084	Classical_monocytes
14(clustering_res_0.8)	RTRAF	0.29	0.066	4.81303e-131		0.499546	Classical_monocytes
14(clustering_res_0.8)	SMCO4	0.284	0.062	4.87799e-131		0.502852	Classical_monocytes
14(clustering_res_0.8)	H1-0	0.17	0.025	6.66336e-131		0.598222	Classical_monocytes
14(clustering_res_0.8)	IGFBP7	0.223	0.041	3.4763e-130		0.571549	Classical_monocytes
14(clustering_res_0.8)	TBC1D9	0.129	0.014	5.45296e-130		0.379478	Classical_monocytes
14(clustering_res_0.8)	ERH	0.398	0.12	5.84939e-130		0.672748	Classical_monocytes
14(clustering_res_0.8)	SNHG6	0.281	0.07	1.32293e-129		0.60121	Classical_monocytes
14(clustering_res_0.8)	EMILIN2	0.422	0.116	2.15493e-129		0.796768	Classical_monocytes
14(clustering_res_0.8)	EIF5A	0.424	0.143	1.73294e-128		0.715434	Classical_monocytes
14(clustering_res_0.8)	PRKX	0.26	0.053	1.75441e-128		0.720645	Classical_monocytes
14(clustering_res_0.8)	ECH1	0.177	0.032	2.08829e-128		0.473012	Classical_monocytes
14(clustering_res_0.8)	UBE3A	0.272	0.064	3.26467e-128		0.634932	Classical_monocytes
14(clustering_res_0.8)	SUCLG2	0.206	0.04	6.98132e-128		0.550839	Classical_monocytes
14(clustering_res_0.8)	INSR	0.167	0.023	1.27121e-127		0.551692	Classical_monocytes
14(clustering_res_0.8)	OPN3	0.157	0.022	1.87617e-127		0.449238	Classical_monocytes
14(clustering_res_0.8)	ACP1	0.192	0.043	2.24584e-127		0.405078	Classical_monocytes
14(clustering_res_0.8)	C1QBP	0.208	0.042	2.49194e-127		0.494147	Classical_monocytes
14(clustering_res_0.8)	GM2A	0.341	0.077	4.11084e-127		0.811133	Classical_monocytes
14(clustering_res_0.8)	PSMG2	0.28	0.059	5.16335e-127		0.556443	Classical_monocytes
14(clustering_res_0.8)	OAS2	0.19	0.053	1.5924e-126		0.35922	Classical_monocytes
14(clustering_res_0.8)	UBE2G2	0.263	0.064	4.53341e-126		0.552582	Classical_monocytes
14(clustering_res_0.8)	VPS13C	0.334	0.084	7.24302e-126		0.752056	Classical_monocytes
14(clustering_res_0.8)	ATP5PO	0.315	0.076	1.19494e-125		0.606124	Classical_monocytes
14(clustering_res_0.8)	HSPA9	0.229	0.049	1.2696e-125		0.57926	Classical_monocytes
14(clustering_res_0.8)	ATP5PD	0.498	0.157	2.64473e-125		0.873248	Classical_monocytes
14(clustering_res_0.8)	MT-ND4L	0.866	0.514	3.13513e-125		0.993451	Classical_monocytes
14(clustering_res_0.8)	SNX17	0.36	0.092	2.23452e-124		0.720658	Classical_monocytes
14(clustering_res_0.8)	COX4I1	0.509	0.154	4.30017e-124		0.88513	Classical_monocytes
14(clustering_res_0.8)	PHPT1	0.139	0.023	4.40794e-124		0.381091	Classical_monocytes
14(clustering_res_0.8)	GSPT1	0.244	0.053	5.85577e-124		0.553504	Classical_monocytes
14(clustering_res_0.8)	CTNNA1	0.33	0.076	1.0229e-123		0.622307	Classical_monocytes
14(clustering_res_0.8)	MTATP6P1	0.783	0.395	2.09145e-123		1.14576	Classical_monocytes
14(clustering_res_0.8)	AP1B1	0.172	0.028	2.83738e-123		0.445868	Classical_monocytes
14(clustering_res_0.8)	MPV17	0.174	0.03	4.82437e-123		0.453409	Classical_monocytes
14(clustering_res_0.8)	ANXA1	0.803	0.356	6.31858e-123		1.29442	Classical_monocytes
14(clustering_res_0.8)	RAP2B	0.427	0.138	1.20165e-122		0.651369	Classical_monocytes
14(clustering_res_0.8)	CAPG	0.472	0.149	2.52478e-122		0.829371	Classical_monocytes
14(clustering_res_0.8)	RDX	0.203	0.038	2.56798e-122		0.644762	Classical_monocytes
14(clustering_res_0.8)	SET	0.648	0.255	3.4209e-122		0.807556	Classical_monocytes
14(clustering_res_0.8)	UQCRQ	0.368	0.103	3.96597e-122		0.640019	Classical_monocytes
14(clustering_res_0.8)	SH3BGRL3	0.942	0.839	1.62064e-121		0.807519	Classical_monocytes
14(clustering_res_0.8)	AK2	0.315	0.074	1.78408e-121		0.717468	Classical_monocytes
14(clustering_res_0.8)	SGMS2	0.2	0.033	7.4129e-121		0.509943	Classical_monocytes
14(clustering_res_0.8)	HSPA8	0.547	0.197	1.19567e-120		0.726303	Classical_monocytes
14(clustering_res_0.8)	MRPL57	0.186	0.038	2.72825e-120		0.476797	Classical_monocytes
14(clustering_res_0.8)	EIF3B	0.189	0.038	7.83479e-120		0.466092	Classical_monocytes
14(clustering_res_0.8)	DUSP6	0.676	0.24	9.31291e-120		1.09619	Classical_monocytes
14(clustering_res_0.8)	CYC1	0.238	0.046	1.58203e-119		0.533904	Classical_monocytes
14(clustering_res_0.8)	MTHFR	0.227	0.048	1.83753e-119		0.510028	Classical_monocytes
14(clustering_res_0.8)	QARS1	0.236	0.046	2.5777e-119		0.561938	Classical_monocytes
14(clustering_res_0.8)	TMX1	0.335	0.086	3.4204e-119		0.629814	Classical_monocytes
14(clustering_res_0.8)	GLB1	0.346	0.087	5.87201e-119		0.582328	Classical_monocytes
14(clustering_res_0.8)	CS	0.398	0.12	1.05066e-118		0.658562	Classical_monocytes
14(clustering_res_0.8)	PRDX3	0.516	0.156	2.90018e-118		0.825131	Classical_monocytes
14(clustering_res_0.8)	MRPS15	0.163	0.028	5.5655e-118		0.485375	Classical_monocytes
14(clustering_res_0.8)	CITED2	0.337	0.086	6.08668e-118		0.695905	Classical_monocytes
14(clustering_res_0.8)	SUGT1	0.19	0.036	7.27142e-118		0.559334	Classical_monocytes
14(clustering_res_0.8)	NCBP2	0.185	0.037	9.89648e-118		0.460943	Classical_monocytes
14(clustering_res_0.8)	RAB4A	0.178	0.032	1.02683e-117		0.390858	Classical_monocytes
14(clustering_res_0.8)	NBEAL1	0.215	0.051	9.75168e-117		0.448016	Classical_monocytes
14(clustering_res_0.8)	NDUFS8	0.156	0.026	1.71182e-116		0.381946	Classical_monocytes
14(clustering_res_0.8)	ST13	0.382	0.114	2.76508e-116		0.660758	Classical_monocytes
14(clustering_res_0.8)	EEF1A1P5	0.217	0.05	3.30721e-116		0.500499	Classical_monocytes
14(clustering_res_0.8)	SELENON	0.124	0.017	3.86295e-116		0.335569	Classical_monocytes
14(clustering_res_0.8)	FXYD5	0.489	0.152	4.62862e-116		0.875298	Classical_monocytes
14(clustering_res_0.8)	SEPTIN2	0.546	0.179	1.0483e-115		0.86359	Classical_monocytes
14(clustering_res_0.8)	BST2	0.289	0.079	1.16671e-115		0.652902	Classical_monocytes
14(clustering_res_0.8)	MTHFD2	0.206	0.047	1.43794e-115		0.474232	Classical_monocytes
14(clustering_res_0.8)	ATP6AP2	0.627	0.218	3.16245e-115		1.05035	Classical_monocytes
14(clustering_res_0.8)	RBIS	0.212	0.043	3.67311e-115		0.428642	Classical_monocytes
14(clustering_res_0.8)	NONO	0.502	0.162	8.13618e-115		0.825495	Classical_monocytes
14(clustering_res_0.8)	SLC36A4	0.234	0.047	1.0442e-114		0.572964	Classical_monocytes
14(clustering_res_0.8)	ATP5F1B	0.565	0.186	1.28887e-114		1.00677	Classical_monocytes
14(clustering_res_0.8)	CIAO2A	0.298	0.07	1.32609e-114		0.531476	Classical_monocytes
14(clustering_res_0.8)	SMIM15	0.157	0.03	1.60822e-114		0.44625	Classical_monocytes
14(clustering_res_0.8)	STAT2	0.382	0.134	2.50547e-114		0.440921	Classical_monocytes
14(clustering_res_0.8)	MRPL51	0.253	0.065	4.05881e-114		0.484094	Classical_monocytes
14(clustering_res_0.8)	TMEM230	0.289	0.081	6.78885e-114		0.481019	Classical_monocytes
14(clustering_res_0.8)	DNAJC15	0.155	0.028	7.93439e-114		0.422496	Classical_monocytes
14(clustering_res_0.8)	CSRP1	0.219	0.046	2.03197e-113		0.550498	Classical_monocytes
14(clustering_res_0.8)	CTSO	0.179	0.03	2.55721e-113		0.45389	Classical_monocytes
14(clustering_res_0.8)	TXNL4A	0.25	0.062	4.66827e-113		0.456352	Classical_monocytes
14(clustering_res_0.8)	DRAM2	0.259	0.055	1.05991e-112		0.573755	Classical_monocytes
14(clustering_res_0.8)	TMEM258	0.472	0.158	3.72284e-112		0.623342	Classical_monocytes
14(clustering_res_0.8)	TNFSF12	0.287	0.075	4.37558e-112		0.54047	Classical_monocytes
14(clustering_res_0.8)	MIS18BP1	0.37	0.093	5.52974e-112		0.753943	Classical_monocytes
14(clustering_res_0.8)	CD14	0.72	0.31	6.24367e-112		1.23588	Classical_monocytes
14(clustering_res_0.8)	FUCA2	0.131	0.016	6.76659e-112		0.365983	Classical_monocytes
14(clustering_res_0.8)	LRRC59	0.253	0.054	9.70071e-112		0.535957	Classical_monocytes
14(clustering_res_0.8)	PSMA5	0.244	0.062	1.24378e-111		0.446024	Classical_monocytes
14(clustering_res_0.8)	LILRA1	0.475	0.147	1.83223e-111		0.701734	Classical_monocytes
14(clustering_res_0.8)	TRAM1	0.456	0.146	1.84109e-111		0.763486	Classical_monocytes
14(clustering_res_0.8)	TMEM9B	0.279	0.077	3.30955e-111		0.546577	Classical_monocytes
14(clustering_res_0.8)	SNU13	0.259	0.064	3.37372e-111		0.503957	Classical_monocytes
14(clustering_res_0.8)	ANXA4	0.229	0.049	4.14248e-111		0.487357	Classical_monocytes
14(clustering_res_0.8)	GUSB	0.25	0.06	4.43901e-111		0.547051	Classical_monocytes
14(clustering_res_0.8)	FDX1	0.164	0.028	6.07131e-111		0.363286	Classical_monocytes
14(clustering_res_0.8)	TMEM219	0.312	0.074	2.91034e-110		0.578329	Classical_monocytes
14(clustering_res_0.8)	CTSZ	0.388	0.095	3.79733e-110		0.689559	Classical_monocytes
14(clustering_res_0.8)	CUL5	0.187	0.04	4.812e-110		0.437476	Classical_monocytes
14(clustering_res_0.8)	FUBP1	0.245	0.064	5.22869e-110		0.49616	Classical_monocytes
14(clustering_res_0.8)	MRPS5	0.204	0.041	9.84604e-110		0.500327	Classical_monocytes
14(clustering_res_0.8)	NUTF2	0.274	0.064	1.27181e-109		0.492923	Classical_monocytes
14(clustering_res_0.8)	APLP2	0.821	0.435	1.5298e-109		1.24814	Classical_monocytes
14(clustering_res_0.8)	RTN1	0.195	0.024	3.11746e-109		0.676204	Classical_monocytes
14(clustering_res_0.8)	SEC11A	0.563	0.182	5.46626e-109		0.938288	Classical_monocytes
14(clustering_res_0.8)	S100A4	0.953	0.743	1.12492e-108		0.684601	Classical_monocytes
14(clustering_res_0.8)	HDGF	0.551	0.202	1.42147e-108		0.753766	Classical_monocytes
14(clustering_res_0.8)	MRPL34	0.241	0.056	1.4258e-108		0.480817	Classical_monocytes
14(clustering_res_0.8)	RBBP4	0.293	0.076	1.93361e-108		0.656753	Classical_monocytes
14(clustering_res_0.8)	RETN	0.203	0.042	2.60748e-108		0.686348	Classical_monocytes
14(clustering_res_0.8)	DNAJC7	0.278	0.072	3.2426e-108		0.567555	Classical_monocytes
14(clustering_res_0.8)	NISCH	0.213	0.047	4.40053e-108		0.506899	Classical_monocytes
14(clustering_res_0.8)	SOD1	0.323	0.101	8.36725e-108		0.516142	Classical_monocytes
14(clustering_res_0.8)	HK1	0.391	0.106	8.65639e-108		0.773615	Classical_monocytes
14(clustering_res_0.8)	IMP3	0.225	0.055	1.21452e-107		0.391881	Classical_monocytes
14(clustering_res_0.8)	PSMA1	0.265	0.063	1.34029e-107		0.510303	Classical_monocytes
14(clustering_res_0.8)	LARP1	0.315	0.098	1.61099e-107		0.496703	Classical_monocytes
14(clustering_res_0.8)	DCTD	0.16	0.03	2.05118e-107		0.411653	Classical_monocytes
14(clustering_res_0.8)	DIAPH2	0.24	0.06	2.23805e-107		0.524888	Classical_monocytes
14(clustering_res_0.8)	SPCS1	0.429	0.151	2.48126e-107		0.526098	Classical_monocytes
14(clustering_res_0.8)	EIF4G1	0.289	0.072	3.74416e-107		0.611259	Classical_monocytes
14(clustering_res_0.8)	SEC61G	0.311	0.083	3.91285e-107		0.639237	Classical_monocytes
14(clustering_res_0.8)	MAP3K20	0.257	0.069	4.04226e-107		0.480221	Classical_monocytes
14(clustering_res_0.8)	CNIH1	0.19	0.042	7.57222e-107		0.409251	Classical_monocytes
14(clustering_res_0.8)	SNX2	0.448	0.122	8.62348e-107		0.772625	Classical_monocytes
14(clustering_res_0.8)	AIMP1	0.227	0.048	6.64015e-106		0.539344	Classical_monocytes
14(clustering_res_0.8)	CAPNS1	0.687	0.284	1.85813e-105		1.151	Classical_monocytes
14(clustering_res_0.8)	HSPD1	0.281	0.08	6.42781e-105		0.533985	Classical_monocytes
14(clustering_res_0.8)	LMO2	0.524	0.186	6.71751e-105		0.64644	Classical_monocytes
14(clustering_res_0.8)	EIF2S3	0.604	0.222	1.14814e-104		0.921735	Classical_monocytes
14(clustering_res_0.8)	MIF4GD	0.162	0.028	1.49017e-104		0.384067	Classical_monocytes
14(clustering_res_0.8)	NUCKS1	0.318	0.095	2.0727e-104		0.61361	Classical_monocytes
14(clustering_res_0.8)	SNHG32	0.225	0.055	2.15669e-104		0.466559	Classical_monocytes
14(clustering_res_0.8)	DNAJC21	0.216	0.049	2.55245e-104		0.517681	Classical_monocytes
14(clustering_res_0.8)	UTP3	0.189	0.036	6.87831e-104		0.41271	Classical_monocytes
14(clustering_res_0.8)	CUTA	0.226	0.057	9.38077e-104		0.436153	Classical_monocytes
14(clustering_res_0.8)	KCNK6	0.262	0.056	1.25942e-103		0.64571	Classical_monocytes
14(clustering_res_0.8)	SLIRP	0.24	0.051	1.64889e-103		0.479121	Classical_monocytes
14(clustering_res_0.8)	ACADVL	0.386	0.111	1.73683e-103		0.669984	Classical_monocytes
14(clustering_res_0.8)	UBE2N	0.278	0.073	1.81463e-103		0.529402	Classical_monocytes
14(clustering_res_0.8)	PARK7	0.403	0.123	1.91547e-103		0.631219	Classical_monocytes
14(clustering_res_0.8)	NOA1	0.18	0.038	6.73566e-103		0.441383	Classical_monocytes
14(clustering_res_0.8)	RSU1	0.28	0.086	7.78905e-103		0.428335	Classical_monocytes
14(clustering_res_0.8)	GAPDH	0.868	0.584	2.24254e-102		1.10183	Classical_monocytes
14(clustering_res_0.8)	SNRPD3	0.247	0.062	2.96527e-102		0.547084	Classical_monocytes
14(clustering_res_0.8)	TPP2	0.211	0.049	3.94849e-102		0.457445	Classical_monocytes
14(clustering_res_0.8)	SYNGR2	0.41	0.117	4.05469e-102		0.7457	Classical_monocytes
14(clustering_res_0.8)	IMMT	0.179	0.036	4.67559e-102		0.409634	Classical_monocytes
14(clustering_res_0.8)	BORCS7	0.194	0.04	5.48158e-102		0.489513	Classical_monocytes
14(clustering_res_0.8)	TTC3	0.265	0.069	1.27584e-101		0.580508	Classical_monocytes
14(clustering_res_0.8)	UFL1	0.188	0.045	1.41611e-101		0.516172	Classical_monocytes
14(clustering_res_0.8)	SRP68	0.144	0.03	5.09163e-101		0.345811	Classical_monocytes
14(clustering_res_0.8)	TOMM7	0.557	0.2	6.0024e-101		0.654519	Classical_monocytes
14(clustering_res_0.8)	PTPN2	0.381	0.12	1.17022e-100		0.551376	Classical_monocytes
14(clustering_res_0.8)	THOC2	0.328	0.101	1.2647e-100		0.576043	Classical_monocytes
14(clustering_res_0.8)	NECAP2	0.29	0.08	2.35929e-100		0.475937	Classical_monocytes
14(clustering_res_0.8)	TPI1	0.673	0.314	3.25282e-100		0.6932	Classical_monocytes
14(clustering_res_0.8)	CCT5	0.376	0.118	4.16598e-100		0.495906	Classical_monocytes
14(clustering_res_0.8)	SLC25A36	0.183	0.04	5.50237e-100		0.454824	Classical_monocytes
14(clustering_res_0.8)	SRSF3	0.44	0.14	5.96587e-100		0.68525	Classical_monocytes
14(clustering_res_0.8)	SERPINB9	0.354	0.102	8.15451e-100		0.629134	Classical_monocytes
14(clustering_res_0.8)	FLNA	0.387	0.121	1.1086e-99		0.718955	Classical_monocytes
14(clustering_res_0.8)	ACO2	0.253	0.062	1.20036e-99		0.464543	Classical_monocytes
14(clustering_res_0.8)	HEXA	0.165	0.035	2.08467e-99		0.45129	Classical_monocytes
14(clustering_res_0.8)	CYB5B	0.2	0.051	2.81065e-99		0.454347	Classical_monocytes
14(clustering_res_0.8)	ERCC1	0.125	0.02	3.28256e-99		0.299358	Classical_monocytes
14(clustering_res_0.8)	HCST	0.485	0.161	3.36912e-99		0.827813	Classical_monocytes
14(clustering_res_0.8)	POGK	0.195	0.041	5.10503e-99		0.408041	Classical_monocytes
14(clustering_res_0.8)	HNRNPDL	0.528	0.192	1.03454e-98		0.680885	Classical_monocytes
14(clustering_res_0.8)	ATP5PB	0.523	0.181	1.49676e-98		0.783694	Classical_monocytes
14(clustering_res_0.8)	FGL2	0.769	0.354	3.01342e-98		1.05654	Classical_monocytes
14(clustering_res_0.8)	PDIA4	0.177	0.034	4.56628e-98		0.46515	Classical_monocytes
14(clustering_res_0.8)	RPS27L	0.228	0.057	6.34578e-98		0.476052	Classical_monocytes
14(clustering_res_0.8)	PSMD8	0.263	0.069	7.87648e-98		0.489829	Classical_monocytes
14(clustering_res_0.8)	EIF4E2	0.388	0.115	8.49209e-98		0.664916	Classical_monocytes
14(clustering_res_0.8)	ATP5MG	0.542	0.207	9.85012e-98		0.695568	Classical_monocytes
14(clustering_res_0.8)	PHB2	0.299	0.09	1.27601e-97		0.539371	Classical_monocytes
14(clustering_res_0.8)	TMED10	0.422	0.142	1.28794e-97		0.626558	Classical_monocytes
14(clustering_res_0.8)	SFPQ	0.507	0.179	1.36568e-97		0.711931	Classical_monocytes
14(clustering_res_0.8)	SLC30A1	0.198	0.041	1.98296e-97		0.400048	Classical_monocytes
14(clustering_res_0.8)	MTCO3P12	0.242	0.061	3.15347e-97		0.43967	Classical_monocytes
14(clustering_res_0.8)	NUDT3	0.399	0.131	3.69364e-97		0.567392	Classical_monocytes
14(clustering_res_0.8)	OIP5-AS1	0.373	0.117	5.62685e-97		0.660155	Classical_monocytes
14(clustering_res_0.8)	SETD7	0.16	0.025	7.3409e-97		0.417859	Classical_monocytes
14(clustering_res_0.8)	EMP3	0.635	0.27	7.49992e-97		0.970401	Classical_monocytes
14(clustering_res_0.8)	GATC	0.153	0.032	8.65015e-97		0.372195	Classical_monocytes
14(clustering_res_0.8)	MIEF1	0.179	0.039	9.57799e-97		0.426804	Classical_monocytes
14(clustering_res_0.8)	EIF3D	0.292	0.085	1.19473e-96		0.472571	Classical_monocytes
14(clustering_res_0.8)	UQCRFS1	0.286	0.073	3.42694e-96		0.593954	Classical_monocytes
14(clustering_res_0.8)	BRI3BP	0.217	0.046	3.50075e-96		0.511783	Classical_monocytes
14(clustering_res_0.8)	ORMDL1	0.251	0.065	3.78939e-96		0.544765	Classical_monocytes
14(clustering_res_0.8)	RTL8C	0.246	0.053	4.32314e-96		0.529129	Classical_monocytes
14(clustering_res_0.8)	CHCHD10	0.165	0.029	4.88154e-96		0.459769	Classical_monocytes
14(clustering_res_0.8)	PPP1CC	0.43	0.146	9.18958e-96		0.585368	Classical_monocytes
14(clustering_res_0.8)	PSMA4	0.377	0.13	1.62192e-95		0.508846	Classical_monocytes
14(clustering_res_0.8)	UQCRB	0.558	0.209	1.65105e-95		0.821465	Classical_monocytes
14(clustering_res_0.8)	MDH2	0.188	0.043	1.72115e-95		0.380778	Classical_monocytes
14(clustering_res_0.8)	DDI2	0.143	0.028	2.11802e-95		0.350256	Classical_monocytes
14(clustering_res_0.8)	NDUFB4	0.329	0.101	4.18785e-95		0.503198	Classical_monocytes
14(clustering_res_0.8)	EIF2AK4	0.129	0.02	6.64637e-95		0.385222	Classical_monocytes
14(clustering_res_0.8)	ENO1	0.695	0.326	6.78428e-95		1.02204	Classical_monocytes
14(clustering_res_0.8)	CDC16	0.157	0.036	6.97593e-95		0.434665	Classical_monocytes
14(clustering_res_0.8)	MRPL18	0.189	0.041	1.57966e-94		0.465981	Classical_monocytes
14(clustering_res_0.8)	PBRM1	0.274	0.076	2.06257e-94		0.514317	Classical_monocytes
14(clustering_res_0.8)	DNAJC8	0.351	0.103	2.18979e-94		0.615743	Classical_monocytes
14(clustering_res_0.8)	WDR11	0.156	0.028	2.45483e-94		0.384909	Classical_monocytes
14(clustering_res_0.8)	LGALS9	0.519	0.173	2.46823e-94		0.843665	Classical_monocytes
14(clustering_res_0.8)	SLC44A1	0.222	0.046	8.23159e-94		0.530783	Classical_monocytes
14(clustering_res_0.8)	STRAP	0.201	0.045	1.84906e-93		0.435463	Classical_monocytes
14(clustering_res_0.8)	LEPROT	0.504	0.189	2.87606e-93		0.625111	Classical_monocytes
14(clustering_res_0.8)	SLC31A1	0.259	0.058	4.30795e-93		0.571958	Classical_monocytes
14(clustering_res_0.8)	ACTG1	0.927	0.767	4.54954e-93		0.644393	Classical_monocytes
14(clustering_res_0.8)	DAPK1	0.185	0.038	4.6537e-93		0.352118	Classical_monocytes
14(clustering_res_0.8)	VPS35L	0.131	0.026	6.21267e-93		0.317449	Classical_monocytes
14(clustering_res_0.8)	DPP7	0.128	0.025	9.07708e-93		0.399091	Classical_monocytes
14(clustering_res_0.8)	ALG3	0.138	0.022	1.09192e-92		0.364041	Classical_monocytes
14(clustering_res_0.8)	TMEM167A	0.534	0.204	1.47624e-92		0.740607	Classical_monocytes
14(clustering_res_0.8)	PTMAP2	0.201	0.041	1.48664e-92		0.420931	Classical_monocytes
14(clustering_res_0.8)	NKIRAS2	0.276	0.066	1.95157e-92		0.557253	Classical_monocytes
14(clustering_res_0.8)	GATAD1	0.213	0.049	2.01446e-92		0.493532	Classical_monocytes
14(clustering_res_0.8)	ADAMTSL4	0.246	0.056	2.92158e-92		0.482818	Classical_monocytes
14(clustering_res_0.8)	ADI1	0.258	0.061	2.0081e-91		0.445705	Classical_monocytes
14(clustering_res_0.8)	EIF2S2	0.403	0.136	2.67182e-91		0.63766	Classical_monocytes
14(clustering_res_0.8)	NRIP1	0.186	0.04	2.95417e-91		0.577087	Classical_monocytes
14(clustering_res_0.8)	ILF2	0.185	0.038	3.05881e-91		0.400615	Classical_monocytes
14(clustering_res_0.8)	MFSD1	0.601	0.206	3.28002e-91		0.946428	Classical_monocytes
14(clustering_res_0.8)	OST4	0.551	0.21	4.8864e-91		0.709936	Classical_monocytes
14(clustering_res_0.8)	SNRPB2	0.345	0.096	6.92297e-91		0.588491	Classical_monocytes
14(clustering_res_0.8)	NDUFB11	0.198	0.05	8.08879e-91		0.399169	Classical_monocytes
14(clustering_res_0.8)	TOR2A	0.213	0.056	8.28283e-91		0.340513	Classical_monocytes
14(clustering_res_0.8)	VTI1B	0.255	0.063	9.23744e-91		0.494657	Classical_monocytes
14(clustering_res_0.8)	PSMC2	0.217	0.052	1.69524e-90		0.433508	Classical_monocytes
14(clustering_res_0.8)	UBA2	0.162	0.038	1.86333e-90		0.382667	Classical_monocytes
14(clustering_res_0.8)	DAZAP1	0.198	0.045	2.63555e-90		0.413035	Classical_monocytes
14(clustering_res_0.8)	ECHDC1	0.265	0.064	3.75655e-90		0.493062	Classical_monocytes
14(clustering_res_0.8)	TM7SF3	0.206	0.051	4.21065e-90		0.419423	Classical_monocytes
14(clustering_res_0.8)	UBE2I	0.449	0.157	6.78835e-90		0.597001	Classical_monocytes
14(clustering_res_0.8)	BLOC1S6	0.358	0.108	8.93265e-90		0.688763	Classical_monocytes
14(clustering_res_0.8)	UFM1	0.277	0.082	8.9624e-90		0.52254	Classical_monocytes
14(clustering_res_0.8)	ATP5ME	0.445	0.155	1.28048e-89		0.639505	Classical_monocytes
14(clustering_res_0.8)	CLIC4	0.168	0.033	1.95354e-89		0.397393	Classical_monocytes
14(clustering_res_0.8)	KLF11	0.13	0.017	1.95433e-89		0.431358	Classical_monocytes
14(clustering_res_0.8)	HNRNPM	0.396	0.135	3.6748e-89		0.628233	Classical_monocytes
14(clustering_res_0.8)	SLC4A2	0.165	0.03	3.77053e-89		0.442152	Classical_monocytes
14(clustering_res_0.8)	GRN	0.804	0.467	5.06043e-89		0.912914	Classical_monocytes
14(clustering_res_0.8)	HEBP1	0.158	0.026	5.37501e-89		0.359676	Classical_monocytes
14(clustering_res_0.8)	HNRNPA3	0.521	0.188	6.57099e-89		0.70352	Classical_monocytes
14(clustering_res_0.8)	C1orf43	0.508	0.174	7.38509e-89		0.644595	Classical_monocytes
14(clustering_res_0.8)	GALNT6	0.134	0.019	7.82163e-89		0.446427	Classical_monocytes
14(clustering_res_0.8)	APPL1	0.257	0.063	8.87012e-89		0.577408	Classical_monocytes
14(clustering_res_0.8)	ELOA	0.153	0.031	9.02785e-89		0.384544	Classical_monocytes
14(clustering_res_0.8)	STMP1	0.424	0.145	9.63709e-89		0.599653	Classical_monocytes
14(clustering_res_0.8)	PTGES3	0.463	0.166	1.19553e-88		0.581157	Classical_monocytes
14(clustering_res_0.8)	MTND1P23	0.428	0.133	1.21404e-88		0.680732	Classical_monocytes
14(clustering_res_0.8)	SLC3A2	0.229	0.056	1.63936e-88		0.43323	Classical_monocytes
14(clustering_res_0.8)	PGAM1	0.612	0.284	1.70522e-88		0.768135	Classical_monocytes
14(clustering_res_0.8)	MTCO1P12	0.193	0.039	3.41006e-88		0.410981	Classical_monocytes
14(clustering_res_0.8)	GORASP2	0.174	0.043	4.50246e-88		0.352475	Classical_monocytes
14(clustering_res_0.8)	KARS1	0.204	0.051	6.58072e-88		0.351219	Classical_monocytes
14(clustering_res_0.8)	VPS36	0.263	0.07	8.34537e-88		0.565434	Classical_monocytes
14(clustering_res_0.8)	SRP9	0.36	0.129	8.88794e-88		0.512495	Classical_monocytes
14(clustering_res_0.8)	AP2S1	0.217	0.046	2.6535e-86		0.430522	Classical_monocytes
14(clustering_res_0.8)	RPL22P1	0.143	0.03	3.73803e-86		0.35817	Classical_monocytes
14(clustering_res_0.8)	BRK1	0.546	0.216	5.64801e-86		0.628155	Classical_monocytes
14(clustering_res_0.8)	SSR1	0.505	0.187	5.67892e-86		0.610574	Classical_monocytes
14(clustering_res_0.8)	DHX15	0.259	0.082	6.09049e-86		0.386101	Classical_monocytes
14(clustering_res_0.8)	POLR2E	0.241	0.064	8.22942e-86		0.417803	Classical_monocytes
14(clustering_res_0.8)	OTULINL	0.303	0.076	8.7092e-86		0.558176	Classical_monocytes
14(clustering_res_0.8)	ATRAID	0.243	0.06	8.75526e-86		0.501261	Classical_monocytes
14(clustering_res_0.8)	SNTB1	0.153	0.032	9.8925e-86		0.341475	Classical_monocytes
14(clustering_res_0.8)	PFDN1	0.167	0.033	1.92941e-85		0.426387	Classical_monocytes
14(clustering_res_0.8)	DMXL2	0.382	0.112	2.0773e-85		0.590758	Classical_monocytes
14(clustering_res_0.8)	N4BP2L1	0.143	0.027	2.28194e-85		0.351001	Classical_monocytes
14(clustering_res_0.8)	CLSTN1	0.147	0.032	2.54197e-85		0.291801	Classical_monocytes
14(clustering_res_0.8)	DDX1	0.159	0.034	4.53792e-85		0.450637	Classical_monocytes
14(clustering_res_0.8)	COPS6	0.222	0.056	6.16533e-85		0.425226	Classical_monocytes
14(clustering_res_0.8)	LARS1	0.144	0.035	7.98138e-85		0.360891	Classical_monocytes
14(clustering_res_0.8)	ZNF330	0.208	0.051	1.292e-84		0.455134	Classical_monocytes
14(clustering_res_0.8)	RFX5	0.138	0.028	1.77887e-84		0.354178	Classical_monocytes
14(clustering_res_0.8)	DPYD	0.544	0.183	2.18586e-84		0.802883	Classical_monocytes
14(clustering_res_0.8)	LRRC8C	0.196	0.059	3.50174e-84		0.396893	Classical_monocytes
14(clustering_res_0.8)	NACC2	0.31	0.091	4.79792e-84		0.452841	Classical_monocytes
14(clustering_res_0.8)	ARL8B	0.43	0.15	4.80653e-84		0.6118	Classical_monocytes
14(clustering_res_0.8)	GNL2	0.138	0.024	1.60807e-83		0.36462	Classical_monocytes
14(clustering_res_0.8)	TMEM192	0.146	0.026	1.78933e-83		0.393777	Classical_monocytes
14(clustering_res_0.8)	SCAMP3	0.167	0.037	2.82289e-83		0.444406	Classical_monocytes
14(clustering_res_0.8)	UQCR10	0.38	0.13	2.85567e-83		0.477078	Classical_monocytes
14(clustering_res_0.8)	ZMYM4	0.132	0.022	2.959e-83		0.333112	Classical_monocytes
14(clustering_res_0.8)	FAM118A	0.125	0.024	3.33357e-83		0.360259	Classical_monocytes
14(clustering_res_0.8)	MRPL33	0.334	0.101	3.74528e-83		0.486096	Classical_monocytes
14(clustering_res_0.8)	MAN2A1	0.274	0.076	4.96497e-83		0.493428	Classical_monocytes
14(clustering_res_0.8)	CREBL2	0.172	0.035	9.18653e-83		0.474799	Classical_monocytes
14(clustering_res_0.8)	TBC1D2	0.215	0.054	1.57835e-82		0.372111	Classical_monocytes
14(clustering_res_0.8)	COMMD3	0.172	0.039	1.98609e-82		0.39116	Classical_monocytes
14(clustering_res_0.8)	LRPPRC	0.132	0.027	2.51012e-82		0.329063	Classical_monocytes
14(clustering_res_0.8)	AC016739.1	0.132	0.03	2.52744e-82		0.320865	Classical_monocytes
14(clustering_res_0.8)	EXOSC10	0.147	0.032	2.6827e-82		0.321514	Classical_monocytes
14(clustering_res_0.8)	UHMK1	0.413	0.167	4.87131e-82		0.482124	Classical_monocytes
14(clustering_res_0.8)	PSMD1	0.263	0.072	4.93894e-82		0.463136	Classical_monocytes
14(clustering_res_0.8)	FAM210B	0.233	0.054	7.15715e-82		0.462627	Classical_monocytes
14(clustering_res_0.8)	RWDD1	0.25	0.072	9.29875e-82		0.48222	Classical_monocytes
14(clustering_res_0.8)	SPCS2	0.327	0.106	1.75702e-81		0.454802	Classical_monocytes
14(clustering_res_0.8)	NIPSNAP2	0.224	0.048	2.80313e-81		0.499335	Classical_monocytes
14(clustering_res_0.8)	PLBD1	0.718	0.385	2.81858e-81		1.02943	Classical_monocytes
14(clustering_res_0.8)	ZC3H15	0.372	0.123	4.40086e-81		0.50595	Classical_monocytes
14(clustering_res_0.8)	PSME2	0.268	0.082	6.16923e-81		0.488665	Classical_monocytes
14(clustering_res_0.8)	ERGIC3	0.196	0.045	8.10107e-81		0.420937	Classical_monocytes
14(clustering_res_0.8)	NSF	0.256	0.068	1.71014e-80		0.412794	Classical_monocytes
14(clustering_res_0.8)	GLIPR1	0.764	0.404	4.43973e-80		0.892434	Classical_monocytes
14(clustering_res_0.8)	COX8A	0.483	0.18	6.12997e-80		0.630729	Classical_monocytes
14(clustering_res_0.8)	RFK	0.146	0.028	8.03706e-80		0.404071	Classical_monocytes
14(clustering_res_0.8)	SLC35A1	0.238	0.051	2.63832e-79		0.481031	Classical_monocytes
14(clustering_res_0.8)	HOOK3	0.393	0.116	3.02707e-79		0.654618	Classical_monocytes
14(clustering_res_0.8)	COMMD6	0.492	0.2	3.97018e-79		0.538068	Classical_monocytes
14(clustering_res_0.8)	PSMA3	0.289	0.082	6.16086e-79		0.489394	Classical_monocytes
14(clustering_res_0.8)	TTC37	0.149	0.034	6.25688e-79		0.349322	Classical_monocytes
14(clustering_res_0.8)	HCFC1R1	0.18	0.042	8.6427e-79		0.393806	Classical_monocytes
14(clustering_res_0.8)	ADAM9	0.206	0.051	9.72211e-79		0.386887	Classical_monocytes
14(clustering_res_0.8)	RHOU	0.143	0.026	9.94983e-79		0.333278	Classical_monocytes
14(clustering_res_0.8)	LRRC8D	0.124	0.02	1.01179e-78		0.324535	Classical_monocytes
14(clustering_res_0.8)	NMT1	0.222	0.068	1.0334e-78		0.422562	Classical_monocytes
14(clustering_res_0.8)	RHEB	0.237	0.065	1.6466e-78		0.363965	Classical_monocytes
14(clustering_res_0.8)	NCKAP1L	0.527	0.21	1.99334e-78		0.64001	Classical_monocytes
14(clustering_res_0.8)	PIGT	0.216	0.054	2.00651e-78		0.388645	Classical_monocytes
14(clustering_res_0.8)	CTSD	0.546	0.254	2.29618e-78		0.831079	Classical_monocytes
14(clustering_res_0.8)	HDLBP	0.372	0.124	3.18314e-78		0.458183	Classical_monocytes
14(clustering_res_0.8)	HADHB	0.365	0.107	3.48084e-78		0.615004	Classical_monocytes
14(clustering_res_0.8)	ATP5MD	0.327	0.107	3.59793e-78		0.506295	Classical_monocytes
14(clustering_res_0.8)	HNRNPA2B1	0.782	0.439	4.67749e-78		0.862387	Classical_monocytes
14(clustering_res_0.8)	ATP5F1D	0.127	0.03	5.19963e-78		0.367906	Classical_monocytes
14(clustering_res_0.8)	ZNF207	0.489	0.182	7.35433e-78		0.636491	Classical_monocytes
14(clustering_res_0.8)	ANAPC5	0.252	0.072	8.51357e-78		0.399548	Classical_monocytes
14(clustering_res_0.8)	PPIB	0.286	0.08	1.15333e-77		0.541157	Classical_monocytes
14(clustering_res_0.8)	DCAF7	0.434	0.149	1.1683e-77		0.660217	Classical_monocytes
14(clustering_res_0.8)	BMPR2	0.172	0.04	1.66752e-77		0.447848	Classical_monocytes
14(clustering_res_0.8)	IFFO1	0.273	0.073	2.08665e-77		0.463196	Classical_monocytes
14(clustering_res_0.8)	PUM1	0.392	0.145	2.26756e-77		0.490196	Classical_monocytes
14(clustering_res_0.8)	CCAR1	0.276	0.082	2.29794e-77		0.560186	Classical_monocytes
14(clustering_res_0.8)	C11orf58	0.418	0.144	2.70369e-77		0.610643	Classical_monocytes
14(clustering_res_0.8)	ALDH3B1	0.385	0.12	3.56535e-77		0.593856	Classical_monocytes
14(clustering_res_0.8)	PSMB7	0.221	0.057	4.01365e-77		0.453221	Classical_monocytes
14(clustering_res_0.8)	SAMD1	0.157	0.037	7.9123e-77		0.427094	Classical_monocytes
14(clustering_res_0.8)	SAMD1	0.157	0.037	7.9123e-77		0.427094	Classical_monocytes
14(clustering_res_0.8)	API5	0.229	0.063	9.54613e-77		0.451833	Classical_monocytes
14(clustering_res_0.8)	UBA52	0.747	0.419	1.527e-76		0.792853	Classical_monocytes
14(clustering_res_0.8)	TM9SF4	0.299	0.082	2.03271e-76		0.455215	Classical_monocytes
14(clustering_res_0.8)	UBAC1	0.257	0.065	2.8269e-76		0.48203	Classical_monocytes
14(clustering_res_0.8)	LAMTOR2	0.238	0.063	2.87884e-76		0.464292	Classical_monocytes
14(clustering_res_0.8)	C19orf53	0.229	0.069	5.04685e-76		0.433327	Classical_monocytes
14(clustering_res_0.8)	HPS5	0.126	0.025	7.59836e-76		0.346392	Classical_monocytes
14(clustering_res_0.8)	CBR1	0.121	0.019	9.05128e-76		0.369867	Classical_monocytes
14(clustering_res_0.8)	PSMC5	0.246	0.067	1.70093e-75		0.486006	Classical_monocytes
14(clustering_res_0.8)	NFATC2IP	0.215	0.063	1.9548e-75		0.42857	Classical_monocytes
14(clustering_res_0.8)	TPM4	0.612	0.27	2.97392e-75		0.701346	Classical_monocytes
14(clustering_res_0.8)	ATP5PF	0.382	0.133	4.05448e-75		0.453374	Classical_monocytes
14(clustering_res_0.8)	PDCD6IP	0.449	0.184	4.66426e-75		0.426189	Classical_monocytes
14(clustering_res_0.8)	SDHD	0.312	0.093	7.72437e-75		0.467263	Classical_monocytes
14(clustering_res_0.8)	CMTM7	0.392	0.12	1.06018e-74		0.567949	Classical_monocytes
14(clustering_res_0.8)	FBL	0.183	0.052	1.4537e-74		0.39457	Classical_monocytes
14(clustering_res_0.8)	GTF2A2	0.243	0.073	1.4893e-74		0.422081	Classical_monocytes
14(clustering_res_0.8)	NDUFA10	0.18	0.046	1.85094e-74		0.421344	Classical_monocytes
14(clustering_res_0.8)	POLE3	0.21	0.053	2.40189e-74		0.500351	Classical_monocytes
14(clustering_res_0.8)	COPA	0.566	0.235	2.73691e-74		0.669131	Classical_monocytes
14(clustering_res_0.8)	ZFAND5	0.6	0.279	3.20691e-74		0.633092	Classical_monocytes
14(clustering_res_0.8)	LTBR	0.331	0.102	3.33249e-74		0.448456	Classical_monocytes
14(clustering_res_0.8)	RSL24D1	0.318	0.097	3.91135e-74		0.555326	Classical_monocytes
14(clustering_res_0.8)	SETD3	0.244	0.066	9.28918e-74		0.434773	Classical_monocytes
14(clustering_res_0.8)	SEC61B	0.32	0.106	1.02809e-73		0.451649	Classical_monocytes
14(clustering_res_0.8)	PDCD2	0.167	0.038	1.19673e-73		0.312926	Classical_monocytes
14(clustering_res_0.8)	YTHDF2	0.258	0.081	1.63875e-73		0.366709	Classical_monocytes
14(clustering_res_0.8)	IARS2	0.194	0.055	1.77934e-73		0.389556	Classical_monocytes
14(clustering_res_0.8)	MACROH2A1	0.754	0.411	3.09541e-73		0.870775	Classical_monocytes
14(clustering_res_0.8)	SNRPEP4	0.118	0.021	4.73322e-73		0.282923	Classical_monocytes
14(clustering_res_0.8)	VPS29	0.288	0.093	5.16642e-73		0.336943	Classical_monocytes
14(clustering_res_0.8)	RPS2P5	0.172	0.041	1.12378e-72		0.373966	Classical_monocytes
14(clustering_res_0.8)	MEAF6	0.21	0.056	1.46012e-72		0.349735	Classical_monocytes
14(clustering_res_0.8)	RABGGTB	0.143	0.035	1.85537e-72		0.309938	Classical_monocytes
14(clustering_res_0.8)	PRPF4B	0.339	0.112	3.57615e-72		0.509517	Classical_monocytes
14(clustering_res_0.8)	TRMT6	0.145	0.032	3.81988e-72		0.344065	Classical_monocytes
14(clustering_res_0.8)	ABCF1	0.2	0.054	4.7239e-72		0.432971	Classical_monocytes
14(clustering_res_0.8)	SMC1A	0.253	0.074	5.43544e-72		0.397944	Classical_monocytes
14(clustering_res_0.8)	PPIAP22	0.135	0.026	5.43544e-72		0.365135	Classical_monocytes
14(clustering_res_0.8)	SRSF2	0.511	0.196	8.00887e-72		0.699357	Classical_monocytes
14(clustering_res_0.8)	BCL2L13	0.196	0.046	9.63754e-72		0.382983	Classical_monocytes
14(clustering_res_0.8)	ZDHHC7	0.437	0.151	1.05764e-71		0.555072	Classical_monocytes
14(clustering_res_0.8)	SULF2	0.348	0.1	1.33615e-71		0.436264	Classical_monocytes
14(clustering_res_0.8)	CSTA	0.609	0.235	1.82564e-71		0.794696	Classical_monocytes
14(clustering_res_0.8)	UBB	0.5	0.212	2.41696e-71		0.554304	Classical_monocytes
14(clustering_res_0.8)	ARMC10	0.181	0.04	3.03476e-71		0.424877	Classical_monocytes
14(clustering_res_0.8)	KIAA0100	0.183	0.046	8.60066e-71		0.357159	Classical_monocytes
14(clustering_res_0.8)	RB1	0.278	0.086	1.92827e-70		0.503254	Classical_monocytes
14(clustering_res_0.8)	AHCYL1	0.37	0.121	3.48228e-70		0.531852	Classical_monocytes
14(clustering_res_0.8)	BTF3L4	0.206	0.053	7.99135e-70		0.368933	Classical_monocytes
14(clustering_res_0.8)	ATXN2L	0.404	0.15	1.0403e-69		0.557544	Classical_monocytes
14(clustering_res_0.8)	CD302	0.665	0.266	1.61501e-69		0.852014	Classical_monocytes
14(clustering_res_0.8)	HIPK2	0.28	0.092	2.20083e-69		0.45245	Classical_monocytes
14(clustering_res_0.8)	AUP1	0.241	0.068	2.98947e-69		0.424155	Classical_monocytes
14(clustering_res_0.8)	EIF2AK1	0.395	0.146	3.20441e-69		0.525431	Classical_monocytes
14(clustering_res_0.8)	XPO1	0.313	0.112	8.52998e-69		0.455818	Classical_monocytes
14(clustering_res_0.8)	CIDEB	0.377	0.139	1.49765e-68		0.459055	Classical_monocytes
14(clustering_res_0.8)	SEC11C	0.158	0.037	1.99507e-68		0.319107	Classical_monocytes
14(clustering_res_0.8)	KDELR2	0.274	0.077	4.33801e-68		0.373153	Classical_monocytes
14(clustering_res_0.8)	GNPAT	0.159	0.04	4.94931e-68		0.32901	Classical_monocytes
14(clustering_res_0.8)	INIP	0.2	0.052	5.60443e-68		0.390592	Classical_monocytes
14(clustering_res_0.8)	RPS9	0.639	0.333	6.9238e-68		0.839142	Classical_monocytes
14(clustering_res_0.8)	SEC63	0.301	0.089	1.69533e-67		0.502314	Classical_monocytes
14(clustering_res_0.8)	TBCA	0.35	0.117	1.81635e-67		0.518087	Classical_monocytes
14(clustering_res_0.8)	PHKB	0.208	0.054	2.57779e-67		0.351007	Classical_monocytes
14(clustering_res_0.8)	PSMD7	0.353	0.124	3.70644e-67		0.430092	Classical_monocytes
14(clustering_res_0.8)	PLEKHB2	0.464	0.176	3.99174e-67		0.537692	Classical_monocytes
14(clustering_res_0.8)	AGPS	0.15	0.032	8.4116e-67		0.32119	Classical_monocytes
14(clustering_res_0.8)	FUT4	0.128	0.023	1.01302e-66		0.315517	Classical_monocytes
14(clustering_res_0.8)	UQCRC2	0.238	0.071	1.03249e-66		0.396075	Classical_monocytes
14(clustering_res_0.8)	GANAB	0.26	0.081	1.09448e-66		0.403278	Classical_monocytes
14(clustering_res_0.8)	CD48	0.678	0.316	1.31895e-66		0.794033	Classical_monocytes
14(clustering_res_0.8)	AP2M1	0.408	0.148	3.27967e-66		0.561795	Classical_monocytes
14(clustering_res_0.8)	COX7A2L	0.361	0.118	5.92536e-66		0.571843	Classical_monocytes
14(clustering_res_0.8)	SPIDR	0.148	0.033	1.14169e-65		0.338139	Classical_monocytes
14(clustering_res_0.8)	RALA	0.167	0.043	1.27152e-65		0.324512	Classical_monocytes
14(clustering_res_0.8)	RNF7	0.277	0.084	1.48837e-65		0.420996	Classical_monocytes
14(clustering_res_0.8)	SF3B5	0.254	0.076	4.62888e-65		0.384958	Classical_monocytes
14(clustering_res_0.8)	GALNT2	0.27	0.095	7.4057e-65		0.339804	Classical_monocytes
14(clustering_res_0.8)	GNPTG	0.21	0.053	1.0505e-64		0.445015	Classical_monocytes
14(clustering_res_0.8)	PLXDC2	0.541	0.199	1.09316e-64		0.646234	Classical_monocytes
14(clustering_res_0.8)	DNAJB11	0.141	0.034	1.48688e-64		0.314747	Classical_monocytes
14(clustering_res_0.8)	CCDC69	0.466	0.213	1.6363e-64		0.47679	Classical_monocytes
14(clustering_res_0.8)	GSTK1	0.521	0.238	7.10192e-64		0.52656	Classical_monocytes
14(clustering_res_0.8)	TARDBP	0.26	0.084	1.40318e-63		0.386549	Classical_monocytes
14(clustering_res_0.8)	EDF1	0.262	0.074	1.86742e-63		0.486216	Classical_monocytes
14(clustering_res_0.8)	GNS	0.531	0.239	1.94284e-63		0.454252	Classical_monocytes
14(clustering_res_0.8)	CAST	0.747	0.384	2.372e-63		0.935651	Classical_monocytes
14(clustering_res_0.8)	CD44	0.725	0.446	3.46652e-63		0.537773	Classical_monocytes
14(clustering_res_0.8)	MTND2P28	0.394	0.152	3.48203e-63		0.71371	Classical_monocytes
14(clustering_res_0.8)	TMX3	0.203	0.059	7.48021e-63		0.411994	Classical_monocytes
14(clustering_res_0.8)	CD93	0.635	0.273	2.18385e-62		0.647058	Classical_monocytes
14(clustering_res_0.8)	DHX36	0.215	0.079	3.06445e-62		0.369668	Classical_monocytes
14(clustering_res_0.8)	KCTD20	0.374	0.129	4.05724e-62		0.376096	Classical_monocytes
14(clustering_res_0.8)	PRAM1	0.337	0.126	6.15911e-62		0.405874	Classical_monocytes
14(clustering_res_0.8)	ARSD	0.193	0.043	9.47886e-62		0.492608	Classical_monocytes
14(clustering_res_0.8)	FIBP	0.178	0.05	1.04954e-61		0.34525	Classical_monocytes
14(clustering_res_0.8)	CLINT1	0.316	0.113	1.75726e-61		0.483809	Classical_monocytes
14(clustering_res_0.8)	CORO1B	0.164	0.036	2.19015e-61		0.357301	Classical_monocytes
14(clustering_res_0.8)	HECTD3	0.179	0.048	7.47992e-61		0.39031	Classical_monocytes
14(clustering_res_0.8)	OTUD4	0.14	0.035	9.705e-61		0.355913	Classical_monocytes
14(clustering_res_0.8)	FAM204A	0.287	0.093	1.07313e-60		0.41448	Classical_monocytes
14(clustering_res_0.8)	SLC25A24	0.229	0.066	1.2003e-60		0.388069	Classical_monocytes
14(clustering_res_0.8)	SARS1	0.242	0.074	1.83233e-60		0.359559	Classical_monocytes
14(clustering_res_0.8)	PABPN1	0.407	0.155	2.69838e-60		0.477025	Classical_monocytes
14(clustering_res_0.8)	STX12	0.261	0.081	7.50955e-60		0.412612	Classical_monocytes
14(clustering_res_0.8)	EEA1	0.182	0.045	8.03366e-60		0.402127	Classical_monocytes
14(clustering_res_0.8)	SH3BGRL	0.648	0.29	9.51465e-60		0.639465	Classical_monocytes
14(clustering_res_0.8)	GDI2	0.575	0.237	1.03142e-59		0.670467	Classical_monocytes
14(clustering_res_0.8)	TIMP1	0.456	0.194	1.2261e-59		0.477944	Classical_monocytes
14(clustering_res_0.8)	REEP3	0.162	0.044	2.06064e-59		0.318288	Classical_monocytes
14(clustering_res_0.8)	KHDRBS1	0.512	0.209	3.71617e-59		0.633613	Classical_monocytes
14(clustering_res_0.8)	FKBP15	0.437	0.156	4.94011e-59		0.538479	Classical_monocytes
14(clustering_res_0.8)	ENY2	0.355	0.126	7.98469e-59		0.472097	Classical_monocytes
14(clustering_res_0.8)	HNRNPD	0.527	0.223	1.12853e-58		0.600227	Classical_monocytes
14(clustering_res_0.8)	EIF1	0.84	0.674	1.69335e-58		0.634913	Classical_monocytes
14(clustering_res_0.8)	SPCS3	0.432	0.181	5.2915e-58		0.360321	Classical_monocytes
14(clustering_res_0.8)	PTP4A2	0.749	0.47	6.91646e-58		0.6516	Classical_monocytes
14(clustering_res_0.8)	LSG1	0.132	0.031	1.82768e-57		0.33564	Classical_monocytes
14(clustering_res_0.8)	LIMS1	0.435	0.164	3.31807e-57		0.556907	Classical_monocytes
14(clustering_res_0.8)	TRPS1	0.183	0.041	3.46225e-57		0.433383	Classical_monocytes
14(clustering_res_0.8)	SUMO2	0.632	0.309	3.90096e-57		0.651088	Classical_monocytes
14(clustering_res_0.8)	VCL	0.389	0.142	4.6561e-57		0.442645	Classical_monocytes
14(clustering_res_0.8)	YWHAH	0.395	0.145	6.33175e-57		0.439319	Classical_monocytes
14(clustering_res_0.8)	HGSNAT	0.221	0.057	6.7521e-57		0.370995	Classical_monocytes
14(clustering_res_0.8)	FBXO7	0.237	0.074	7.28905e-57		0.4209	Classical_monocytes
14(clustering_res_0.8)	TBC1D5	0.238	0.087	1.13076e-56		0.330227	Classical_monocytes
14(clustering_res_0.8)	EFR3A	0.269	0.088	1.26143e-56		0.45183	Classical_monocytes
14(clustering_res_0.8)	BAIAP2-DT	0.161	0.031	2.01295e-56		0.354331	Classical_monocytes
14(clustering_res_0.8)	UBE2L3	0.475	0.215	3.3492e-56		0.434542	Classical_monocytes
14(clustering_res_0.8)	PHACTR4	0.146	0.038	9.18118e-56		0.393096	Classical_monocytes
14(clustering_res_0.8)	PSMA7	0.394	0.151	1.15914e-55		0.509792	Classical_monocytes
14(clustering_res_0.8)	CDC37	0.25	0.095	9.10754e-55		0.334164	Classical_monocytes
14(clustering_res_0.8)	WARS1	0.367	0.127	1.13051e-54		0.543983	Classical_monocytes
14(clustering_res_0.8)	ZADH2	0.167	0.046	1.15828e-54		0.325387	Classical_monocytes
14(clustering_res_0.8)	CYB5R3	0.284	0.094	1.90489e-54		0.410697	Classical_monocytes
14(clustering_res_0.8)	MAGT1	0.222	0.075	3.6132e-54		0.394913	Classical_monocytes
14(clustering_res_0.8)	MAPK1IP1L	0.297	0.112	4.68155e-54		0.338306	Classical_monocytes
14(clustering_res_0.8)	KCNAB2	0.433	0.185	5.11969e-54		0.423751	Classical_monocytes
14(clustering_res_0.8)	LAPTM4A	0.543	0.217	7.01794e-54		0.588847	Classical_monocytes
14(clustering_res_0.8)	ROGDI	0.138	0.03	1.3686e-53		0.348227	Classical_monocytes
14(clustering_res_0.8)	SRSF11	0.55	0.261	1.58247e-53		0.479033	Classical_monocytes
14(clustering_res_0.8)	TMEM14B	0.224	0.068	2.8989e-53		0.345334	Classical_monocytes
14(clustering_res_0.8)	CSTB	0.592	0.304	4.39874e-53		0.469807	Classical_monocytes
14(clustering_res_0.8)	GAA	0.198	0.053	7.63007e-53		0.370136	Classical_monocytes
14(clustering_res_0.8)	CHP1	0.367	0.126	1.00883e-52		0.416431	Classical_monocytes
14(clustering_res_0.8)	GLTP	0.399	0.151	1.16693e-52		0.469167	Classical_monocytes
14(clustering_res_0.8)	ARF4	0.396	0.151	1.46354e-52		0.377902	Classical_monocytes
14(clustering_res_0.8)	MGAT1	0.473	0.225	2.43799e-52		0.43979	Classical_monocytes
14(clustering_res_0.8)	ADCY7	0.346	0.126	3.72122e-52		0.463887	Classical_monocytes
14(clustering_res_0.8)	EIF4H	0.619	0.291	6.83467e-52		0.60423	Classical_monocytes
14(clustering_res_0.8)	UBE2K	0.346	0.135	1.5567e-51		0.387183	Classical_monocytes
14(clustering_res_0.8)	COLGALT1	0.358	0.125	1.65851e-51		0.584148	Classical_monocytes
14(clustering_res_0.8)	VPS35	0.428	0.162	1.6346e-50		0.462763	Classical_monocytes
14(clustering_res_0.8)	REEP5	0.54	0.228	4.91157e-50		0.537833	Classical_monocytes
14(clustering_res_0.8)	ANXA7	0.356	0.139	1.03227e-49		0.298952	Classical_monocytes
14(clustering_res_0.8)	DNAJC13	0.318	0.118	1.4441e-49		0.377343	Classical_monocytes
14(clustering_res_0.8)	DEK	0.528	0.257	3.18334e-49		0.351023	Classical_monocytes
14(clustering_res_0.8)	FXR1	0.301	0.105	4.85698e-49		0.38597	Classical_monocytes
14(clustering_res_0.8)	ATF4	0.421	0.178	1.66633e-48		0.34153	Classical_monocytes
14(clustering_res_0.8)	ADPGK	0.343	0.134	1.94647e-48		0.338698	Classical_monocytes
14(clustering_res_0.8)	AOAH	0.428	0.165	2.07769e-48		0.491981	Classical_monocytes
14(clustering_res_0.8)	SRSF9	0.495	0.205	2.60679e-48		0.507359	Classical_monocytes
14(clustering_res_0.8)	CSDE1	0.656	0.347	2.67909e-48		0.584155	Classical_monocytes
14(clustering_res_0.8)	CDV3	0.507	0.22	2.67909e-48		0.459804	Classical_monocytes
14(clustering_res_0.8)	PPT1	0.646	0.339	3.16408e-48		0.425653	Classical_monocytes
14(clustering_res_0.8)	DHX9	0.285	0.104	5.31647e-48		0.349208	Classical_monocytes
14(clustering_res_0.8)	HSP90AA1	0.698	0.371	1.03362e-47		0.681503	Classical_monocytes
14(clustering_res_0.8)	SERP1	0.624	0.285	2.77103e-47		0.715434	Classical_monocytes
14(clustering_res_0.8)	IKBKB	0.219	0.07	3.89183e-47		0.344635	Classical_monocytes
14(clustering_res_0.8)	E2F4	0.236	0.081	2.20428e-44		0.355423	Classical_monocytes
14(clustering_res_0.8)	TMED5	0.356	0.153	2.3808e-44		0.310353	Classical_monocytes
14(clustering_res_0.8)	NORAD	0.479	0.211	3.07956e-44		0.476846	Classical_monocytes
14(clustering_res_0.8)	OCIAD1	0.297	0.11	3.22985e-44		0.329679	Classical_monocytes
14(clustering_res_0.8)	SEC23B	0.2	0.062	6.34732e-44		0.294117	Classical_monocytes
14(clustering_res_0.8)	SNF8	0.17	0.047	1.44937e-43		0.312055	Classical_monocytes
14(clustering_res_0.8)	NAGK	0.525	0.241	1.5984e-43		0.471923	Classical_monocytes
14(clustering_res_0.8)	SPINT2	0.257	0.081	2.27395e-43		0.382665	Classical_monocytes
14(clustering_res_0.8)	AIF1	0.818	0.565	1.16942e-42		0.504216	Classical_monocytes
14(clustering_res_0.8)	POMP	0.423	0.196	3.44952e-41		0.373869	Classical_monocytes
14(clustering_res_0.8)	RCSD1	0.582	0.309	3.78149e-41		0.365452	Classical_monocytes
14(clustering_res_0.8)	ATP5MPL	0.531	0.227	7.52349e-41		0.508066	Classical_monocytes
14(clustering_res_0.8)	ZDHHC20	0.382	0.162	6.57043e-40		0.426241	Classical_monocytes
14(clustering_res_0.8)	GHITM	0.473	0.231	7.73779e-40		0.382724	Classical_monocytes
14(clustering_res_0.8)	PDLIM5	0.26	0.103	1.36976e-39		0.281364	Classical_monocytes
14(clustering_res_0.8)	GNB4	0.367	0.136	2.61908e-39		0.390554	Classical_monocytes
14(clustering_res_0.8)	AP3B1	0.255	0.1	2.70686e-39		0.329123	Classical_monocytes
14(clustering_res_0.8)	SNX1	0.417	0.192	1.07891e-38		0.283986	Classical_monocytes
14(clustering_res_0.8)	DARS1	0.167	0.058	4.24443e-38		0.348492	Classical_monocytes
14(clustering_res_0.8)	SERF2	0.707	0.427	9.38448e-38		0.720407	Classical_monocytes
14(clustering_res_0.8)	LARP7	0.287	0.111	1.70687e-37		0.322317	Classical_monocytes
14(clustering_res_0.8)	DYM	0.165	0.047	3.28149e-37		0.359135	Classical_monocytes
14(clustering_res_0.8)	ICE1	0.127	0.039	1.02225e-36		0.293903	Classical_monocytes
14(clustering_res_0.8)	PGLS	0.253	0.092	3.00342e-36		0.311748	Classical_monocytes
14(clustering_res_0.8)	COPB2	0.326	0.142	4.2265e-36		0.262439	Classical_monocytes
14(clustering_res_0.8)	COX6B1	0.583	0.308	4.18499e-33		0.439355	Classical_monocytes
14(clustering_res_0.8)	CCNY	0.531	0.257	5.00968e-33		0.372099	Classical_monocytes
14(clustering_res_0.8)	JAZF1	0.244	0.087	5.40603e-33		0.318884	Classical_monocytes
14(clustering_res_0.8)	LDHA	0.578	0.298	1.38996e-32		0.477459	Classical_monocytes
14(clustering_res_0.8)	CD164	0.595	0.335	2.39197e-29		0.353033	Classical_monocytes
14(clustering_res_0.8)	BNIP3L	0.542	0.268	9.30933e-28		0.296357	Classical_monocytes
14(clustering_res_0.8)	CALM2	0.779	0.53	1.01819e-26		0.591103	Classical_monocytes
14(clustering_res_0.8)	LILRB2	0.708	0.414	2.22702e-26		0.52829	Classical_monocytes
14(clustering_res_0.8)	MBD2	0.583	0.3	4.95774e-26		0.45129	Classical_monocytes
14(clustering_res_0.8)	ARPC1B	0.662	0.409	6.35781e-18		0.342009	Classical_monocytes
14(clustering_res_0.8)	YWHAB	0.847	0.701	2.0984e-14		0.386696	Classical_monocytes
14(clustering_res_0.8)	TGOLN2	0.667	0.431	2.56688e-14		0.300196	Classical_monocytes
15(clustering_res_0.8)	CD8A	0.809	0.021	0		2.65564	Naive_CD8_T_cells
15(clustering_res_0.8)	CD8B	0.767	0.011	0		2.60987	Naive_CD8_T_cells
15(clustering_res_0.8)	LEF1	0.82	0.029	0		2.74245	Naive_CD8_T_cells
15(clustering_res_0.8)	TCF7	0.947	0.049	0		3.16499	Naive_CD8_T_cells
15(clustering_res_0.8)	LRRN3	0.372	0.005	0		1.63533	Naive_CD8_T_cells
15(clustering_res_0.8)	LINC02446	0.388	0.002	0		1.4705	Naive_CD8_T_cells
15(clustering_res_0.8)	CCR7	0.781	0.024	0		2.82789	Naive_CD8_T_cells
15(clustering_res_0.8)	NELL2	0.342	0.006	0		1.32032	Naive_CD8_T_cells
15(clustering_res_0.8)	IL7R	0.908	0.055	0		3.04149	Naive_CD8_T_cells
15(clustering_res_0.8)	LDLRAP1	0.493	0.022	0		1.62435	Naive_CD8_T_cells
15(clustering_res_0.8)	TRAC	0.908	0.062	0		2.54671	Naive_CD8_T_cells
15(clustering_res_0.8)	S100B	0.198	0.002	0		1.1691	Naive_CD8_T_cells
15(clustering_res_0.8)	CD3E	0.884	0.063	0		2.60105	Naive_CD8_T_cells
15(clustering_res_0.8)	RCAN3	0.663	0.04	0		2.12258	Naive_CD8_T_cells
15(clustering_res_0.8)	ABLIM1	0.599	0.031	0		1.94955	Naive_CD8_T_cells
15(clustering_res_0.8)	CRTAM	0.232	0.009	0		0.921997	Naive_CD8_T_cells
15(clustering_res_0.8)	CD3G	0.68	0.049	0		1.93794	Naive_CD8_T_cells
15(clustering_res_0.8)	TRBC2	0.88	0.072	0		2.97818	Naive_CD8_T_cells
15(clustering_res_0.8)	SPOCK2	0.8	0.064	0		2.22097	Naive_CD8_T_cells
15(clustering_res_0.8)	PIK3IP1	0.616	0.037	0		1.96708	Naive_CD8_T_cells
15(clustering_res_0.8)	TRABD2A	0.492	0.016	0		1.78867	Naive_CD8_T_cells
15(clustering_res_0.8)	LDHB	0.786	0.066	0		2.30128	Naive_CD8_T_cells
15(clustering_res_0.8)	C12orf57	0.536	0.04	0		1.63885	Naive_CD8_T_cells
15(clustering_res_0.8)	OXNAD1	0.381	0.017	0		1.34884	Naive_CD8_T_cells
15(clustering_res_0.8)	RPS5	0.99	0.156	0		3.1714	Naive_CD8_T_cells
15(clustering_res_0.8)	NPM1	0.973	0.138	0		2.89371	Naive_CD8_T_cells
15(clustering_res_0.8)	LBH	0.737	0.052	0		2.1551	Naive_CD8_T_cells
15(clustering_res_0.8)	RPS12	1	0.2	0		3.44278	Naive_CD8_T_cells
15(clustering_res_0.8)	RPL13	0.996	0.177	0		3.26469	Naive_CD8_T_cells
15(clustering_res_0.8)	RPSA	0.983	0.144	0		2.87032	Naive_CD8_T_cells
15(clustering_res_0.8)	CD3D	0.589	0.041	0		1.75795	Naive_CD8_T_cells
15(clustering_res_0.8)	SNHG8	0.511	0.043	0		1.61477	Naive_CD8_T_cells
15(clustering_res_0.8)	RPS18	1	0.197	0		3.34128	Naive_CD8_T_cells
15(clustering_res_0.8)	RPL3	1	0.183	0		3.17123	Naive_CD8_T_cells
15(clustering_res_0.8)	BCL11B	0.608	0.041	0		2.00434	Naive_CD8_T_cells
15(clustering_res_0.8)	PCED1B	0.419	0.02	0		1.53594	Naive_CD8_T_cells
15(clustering_res_0.8)	RPS19	0.994	0.207	0		2.95701	Naive_CD8_T_cells
15(clustering_res_0.8)	RPS23	1	0.197	0		3.09941	Naive_CD8_T_cells
15(clustering_res_0.8)	RPLP2	1	0.223	0		3.06148	Naive_CD8_T_cells
15(clustering_res_0.8)	ETS1	0.878	0.096	0		2.52	Naive_CD8_T_cells
15(clustering_res_0.8)	RPL18A	0.957	0.137	0		2.6944	Naive_CD8_T_cells
15(clustering_res_0.8)	RPS4X	0.997	0.177	0		3.21693	Naive_CD8_T_cells
15(clustering_res_0.8)	RPL36	0.985	0.167	0		2.89334	Naive_CD8_T_cells
15(clustering_res_0.8)	IL32	0.863	0.085	0		2.17897	Naive_CD8_T_cells
15(clustering_res_0.8)	RPL12	0.993	0.213	0		3.07856	Naive_CD8_T_cells
15(clustering_res_0.8)	GAS5	0.768	0.077	0		2.21196	Naive_CD8_T_cells
15(clustering_res_0.8)	RPL18	0.885	0.13	0		2.44702	Naive_CD8_T_cells
15(clustering_res_0.8)	RPS8	1	0.218	0		3.2542	Naive_CD8_T_cells
15(clustering_res_0.8)	RPL10A	0.993	0.149	0		3.08338	Naive_CD8_T_cells
15(clustering_res_0.8)	CD2	0.661	0.059	0		1.72179	Naive_CD8_T_cells
15(clustering_res_0.8)	RPL5	0.997	0.182	0		3.05793	Naive_CD8_T_cells
15(clustering_res_0.8)	RPL4	0.996	0.168	0		2.98392	Naive_CD8_T_cells
15(clustering_res_0.8)	CD7	0.554	0.035	0		1.84415	Naive_CD8_T_cells
15(clustering_res_0.8)	APBA2	0.256	0.007	0		0.986126	Naive_CD8_T_cells
15(clustering_res_0.8)	PASK	0.25	0.008	0		1.01554	Naive_CD8_T_cells
15(clustering_res_0.8)	RPL22	0.982	0.147	0		2.81498	Naive_CD8_T_cells
15(clustering_res_0.8)	RPS15	0.825	0.132	0		2.22301	Naive_CD8_T_cells
15(clustering_res_0.8)	PRKCQ-AS1	0.486	0.022	0		1.69268	Naive_CD8_T_cells
15(clustering_res_0.8)	SNHG29	0.824	0.122	0		2.15138	Naive_CD8_T_cells
15(clustering_res_0.8)	PCED1B-AS1	0.61	0.064	0		1.76549	Naive_CD8_T_cells
15(clustering_res_0.8)	HSP90AB1	0.894	0.128	0		2.44083	Naive_CD8_T_cells
15(clustering_res_0.8)	RPS21	0.989	0.188	0		2.88806	Naive_CD8_T_cells
15(clustering_res_0.8)	RPS10	0.964	0.191	0		2.5686	Naive_CD8_T_cells
15(clustering_res_0.8)	EEF1B2	0.968	0.149	0		2.86499	Naive_CD8_T_cells
15(clustering_res_0.8)	BACH2	0.263	0.01	0		1.10532	Naive_CD8_T_cells
15(clustering_res_0.8)	RPL35A	0.987	0.21	0		2.71237	Naive_CD8_T_cells
15(clustering_res_0.8)	RPL35	0.878	0.127	0		2.33972	Naive_CD8_T_cells
15(clustering_res_0.8)	ITGA6	0.36	0.025	0		1.28867	Naive_CD8_T_cells
15(clustering_res_0.8)	GIMAP7	0.81	0.105	0		2.27354	Naive_CD8_T_cells
15(clustering_res_0.8)	RPS25	0.98	0.207	0		2.62221	Naive_CD8_T_cells
15(clustering_res_0.8)	RPLP0	0.932	0.126	0		2.60685	Naive_CD8_T_cells
15(clustering_res_0.8)	FAM102A	0.433	0.021	0		1.49093	Naive_CD8_T_cells
15(clustering_res_0.8)	CHRM3-AS2	0.3	0.011	0		1.14645	Naive_CD8_T_cells
15(clustering_res_0.8)	ITK	0.561	0.034	0		1.79901	Naive_CD8_T_cells
15(clustering_res_0.8)	RPL10	0.993	0.201	0		2.89963	Naive_CD8_T_cells
15(clustering_res_0.8)	HNRNPA1	0.941	0.157	0		2.45227	Naive_CD8_T_cells
15(clustering_res_0.8)	SNHG5	0.736	0.099	0		2.19274	Naive_CD8_T_cells
15(clustering_res_0.8)	USP11	0.335	0.027	0		1.11497	Naive_CD8_T_cells
15(clustering_res_0.8)	RPLP1	0.987	0.221	0		2.78046	Naive_CD8_T_cells
15(clustering_res_0.8)	MAL	0.486	0.022	0		1.71737	Naive_CD8_T_cells
15(clustering_res_0.8)	CAMK4	0.346	0.017	0		1.28682	Naive_CD8_T_cells
15(clustering_res_0.8)	THEMIS	0.321	0.014	0		1.21272	Naive_CD8_T_cells
15(clustering_res_0.8)	RPL15	0.972	0.198	0		2.45321	Naive_CD8_T_cells
15(clustering_res_0.8)	RPL26	0.94	0.171	0		2.31258	Naive_CD8_T_cells
15(clustering_res_0.8)	RPL8	0.978	0.201	0		2.56695	Naive_CD8_T_cells
15(clustering_res_0.8)	EVL	0.642	0.062	0		1.73763	Naive_CD8_T_cells
15(clustering_res_0.8)	LINC00861	0.628	0.045	0		2.01225	Naive_CD8_T_cells
15(clustering_res_0.8)	AC243919.1	0.872	0.134	0		2.34816	Naive_CD8_T_cells
15(clustering_res_0.8)	SLFN5	0.73	0.088	0		2.10086	Naive_CD8_T_cells
15(clustering_res_0.8)	RPL23A	0.937	0.143	0		2.52504	Naive_CD8_T_cells
15(clustering_res_0.8)	NAP1L1	0.976	0.183	0		2.64868	Naive_CD8_T_cells
15(clustering_res_0.8)	RPL7	0.971	0.181	0		2.55501	Naive_CD8_T_cells
15(clustering_res_0.8)	FCMR	0.69	0.064	0		1.94693	Naive_CD8_T_cells
15(clustering_res_0.8)	TESPA1	0.399	0.022	0		1.38652	Naive_CD8_T_cells
15(clustering_res_0.8)	TLE5	0.852	0.128	0		2.22357	Naive_CD8_T_cells
15(clustering_res_0.8)	RGS10	0.557	0.056	0		1.64693	Naive_CD8_T_cells
15(clustering_res_0.8)	SLC38A1	0.627	0.065	0		1.7704	Naive_CD8_T_cells
15(clustering_res_0.8)	LCK	0.503	0.039	0		1.53614	Naive_CD8_T_cells
15(clustering_res_0.8)	NOG	0.127	0.002	0		0.556092	Naive_CD8_T_cells
15(clustering_res_0.8)	CD27	0.316	0.015	0		1.1009	Naive_CD8_T_cells
15(clustering_res_0.8)	RPL7A	0.92	0.171	0		2.287	Naive_CD8_T_cells
15(clustering_res_0.8)	HSPB1	0.358	0.028	0		1.26104	Naive_CD8_T_cells
15(clustering_res_0.8)	NOP53	0.595	0.065	0		1.73275	Naive_CD8_T_cells
15(clustering_res_0.8)	EEF2	0.901	0.165	0		2.06566	Naive_CD8_T_cells
15(clustering_res_0.8)	RPL36A	0.777	0.108	0		2.13755	Naive_CD8_T_cells
15(clustering_res_0.8)	SIRPG	0.244	0.011	0		0.957103	Naive_CD8_T_cells
15(clustering_res_0.8)	TRBC1	0.539	0.046	0		2.24352	Naive_CD8_T_cells
15(clustering_res_0.8)	TBC1D4	0.33	0.017	0		1.10469	Naive_CD8_T_cells
15(clustering_res_0.8)	EIF3E	0.796	0.113	0		2.09706	Naive_CD8_T_cells
15(clustering_res_0.8)	RPL24	0.908	0.17	0		2.32737	Naive_CD8_T_cells
15(clustering_res_0.8)	RNF157	0.271	0.01	0		1.05834	Naive_CD8_T_cells
15(clustering_res_0.8)	BCL9L	0.496	0.055	0		1.49834	Naive_CD8_T_cells
15(clustering_res_0.8)	PRKACB	0.496	0.047	0		1.53523	Naive_CD8_T_cells
15(clustering_res_0.8)	MYC	0.395	0.024	0		1.39266	Naive_CD8_T_cells
15(clustering_res_0.8)	CD52	0.934	0.143	0		1.8185	Naive_CD8_T_cells
15(clustering_res_0.8)	APBB1	0.176	0.007	0		0.701095	Naive_CD8_T_cells
15(clustering_res_0.8)	RPS17	0.842	0.128	0		2.19808	Naive_CD8_T_cells
15(clustering_res_0.8)	RPS27AP16	0.915	0.162	0		2.32898	Naive_CD8_T_cells
15(clustering_res_0.8)	RASGRP1	0.459	0.044	0		1.41317	Naive_CD8_T_cells
15(clustering_res_0.8)	CD96	0.437	0.034	0		1.43019	Naive_CD8_T_cells
15(clustering_res_0.8)	SH3YL1	0.215	0.011	0		0.879847	Naive_CD8_T_cells
15(clustering_res_0.8)	CD5	0.288	0.021	0		0.983627	Naive_CD8_T_cells
15(clustering_res_0.8)	PLEKHB1	0.184	0.007	0		0.719277	Naive_CD8_T_cells
15(clustering_res_0.8)	RPS3AP6	0.672	0.094	0		1.96771	Naive_CD8_T_cells
15(clustering_res_0.8)	SNRPD2	0.617	0.094	0		1.6924	Naive_CD8_T_cells
15(clustering_res_0.8)	PEBP1	0.492	0.054	0		1.45683	Naive_CD8_T_cells
15(clustering_res_0.8)	FBL	0.487	0.051	0		1.53666	Naive_CD8_T_cells
15(clustering_res_0.8)	CTSW	0.328	0.03	0		1.00313	Naive_CD8_T_cells
15(clustering_res_0.8)	TTC3	0.545	0.069	0		1.62589	Naive_CD8_T_cells
15(clustering_res_0.8)	PLCG1	0.176	0.011	0		0.687576	Naive_CD8_T_cells
15(clustering_res_0.8)	MLLT3	0.215	0.015	0		0.854174	Naive_CD8_T_cells
15(clustering_res_0.8)	LY9	0.222	0.017	0		0.837569	Naive_CD8_T_cells
15(clustering_res_0.8)	DENND11	0.264	0.022	0		0.967	Naive_CD8_T_cells
15(clustering_res_0.8)	AC099560.2	0.564	0.074	0		1.61578	Naive_CD8_T_cells
15(clustering_res_0.8)	ATP8B2	0.254	0.018	0		0.85519	Naive_CD8_T_cells
15(clustering_res_0.8)	BEX2	0.141	0.006	0		0.565616	Naive_CD8_T_cells
15(clustering_res_0.8)	ARL4C	0.613	0.078	0		1.37035	Naive_CD8_T_cells
15(clustering_res_0.8)	RPL10AP6	0.514	0.058	0		1.61037	Naive_CD8_T_cells
15(clustering_res_0.8)	APEX1	0.391	0.049	0		1.22592	Naive_CD8_T_cells
15(clustering_res_0.8)	SKAP1	0.311	0.032	0		1.01696	Naive_CD8_T_cells
15(clustering_res_0.8)	SNHG14	0.277	0.016	0		1.02984	Naive_CD8_T_cells
15(clustering_res_0.8)	SYNGAP1	0.144	0.007	0		0.590898	Naive_CD8_T_cells
15(clustering_res_0.8)	C1QBP	0.367	0.042	0		1.14088	Naive_CD8_T_cells
15(clustering_res_0.8)	BCL2	0.352	0.03	0		1.28877	Naive_CD8_T_cells
15(clustering_res_0.8)	RPL3P4	0.582	0.07	0		1.72019	Naive_CD8_T_cells
15(clustering_res_0.8)	AL365361.1	0.303	0.034	0		1.03611	Naive_CD8_T_cells
15(clustering_res_0.8)	THEM4	0.263	0.02	0		0.960607	Naive_CD8_T_cells
15(clustering_res_0.8)	RPS28P7	0.409	0.049	0		1.21574	Naive_CD8_T_cells
15(clustering_res_0.8)	PPA1	0.374	0.048	0		1.15625	Naive_CD8_T_cells
15(clustering_res_0.8)	AQP3	0.243	0.022	0		0.869743	Naive_CD8_T_cells
15(clustering_res_0.8)	FBXO32	0.212	0.01	0		0.851481	Naive_CD8_T_cells
15(clustering_res_0.8)	SRSF8	0.293	0.033	0		0.966258	Naive_CD8_T_cells
15(clustering_res_0.8)	RPL19	0.997	0.226	4.17217e-303		2.89559	Naive_CD8_T_cells
15(clustering_res_0.8)	SNHG32	0.478	0.055	2.09666e-302		1.44496	Naive_CD8_T_cells
15(clustering_res_0.8)	RPL6P27	0.708	0.117	1.80356e-301		1.80749	Naive_CD8_T_cells
15(clustering_res_0.8)	RPL17	0.767	0.134	2.90252e-298		1.8873	Naive_CD8_T_cells
15(clustering_res_0.8)	RPL14	0.999	0.227	6.49147e-297		2.85181	Naive_CD8_T_cells
15(clustering_res_0.8)	DYRK2	0.388	0.04	8.64021e-295		1.29004	Naive_CD8_T_cells
15(clustering_res_0.8)	RPL13A	1	0.235	1.2024e-294		2.94114	Naive_CD8_T_cells
15(clustering_res_0.8)	ESYT1	0.387	0.048	2.15989e-293		1.09658	Naive_CD8_T_cells
15(clustering_res_0.8)	RPS3A	1	0.232	3.07183e-293		2.97302	Naive_CD8_T_cells
15(clustering_res_0.8)	RPS20	0.999	0.236	2.51627e-292		3.04881	Naive_CD8_T_cells
15(clustering_res_0.8)	RPS23P8	0.376	0.043	4.86921e-292		1.23254	Naive_CD8_T_cells
15(clustering_res_0.8)	NSG1	0.155	0.007	8.85878e-292		0.650363	Naive_CD8_T_cells
15(clustering_res_0.8)	RPL29	0.983	0.217	1.33078e-290		2.77696	Naive_CD8_T_cells
15(clustering_res_0.8)	PPIA	0.859	0.163	7.44152e-290		1.90393	Naive_CD8_T_cells
15(clustering_res_0.8)	AC243960.1	0.208	0.013	1.00701e-288		0.789622	Naive_CD8_T_cells
15(clustering_res_0.8)	GRAP2	0.228	0.013	8.22473e-285		0.837314	Naive_CD8_T_cells
15(clustering_res_0.8)	RPL11	0.997	0.246	4.53821e-281		2.81669	Naive_CD8_T_cells
15(clustering_res_0.8)	ZAP70	0.207	0.016	1.95255e-280		0.765736	Naive_CD8_T_cells
15(clustering_res_0.8)	RPL37A	0.994	0.237	1.02948e-279		2.83865	Naive_CD8_T_cells
15(clustering_res_0.8)	SNRPN	0.221	0.016	2.52934e-278		0.776282	Naive_CD8_T_cells
15(clustering_res_0.8)	RPL7P9	0.472	0.066	8.08352e-278		1.34524	Naive_CD8_T_cells
15(clustering_res_0.8)	HSPH1	0.337	0.038	2.58174e-276		1.12296	Naive_CD8_T_cells
15(clustering_res_0.8)	AL590867.2	0.718	0.12	3.85297e-276		1.81111	Naive_CD8_T_cells
15(clustering_res_0.8)	RPS13	0.999	0.251	5.93738e-275		3.11303	Naive_CD8_T_cells
15(clustering_res_0.8)	PRAG1	0.191	0.009	3.36663e-274		0.754752	Naive_CD8_T_cells
15(clustering_res_0.8)	NCL	0.698	0.131	2.29681e-273		1.68735	Naive_CD8_T_cells
15(clustering_res_0.8)	IKZF3	0.399	0.047	1.95648e-271		1.17528	Naive_CD8_T_cells
15(clustering_res_0.8)	RPS7	0.954	0.215	1.07266e-268		2.21695	Naive_CD8_T_cells
15(clustering_res_0.8)	RPS3	0.99	0.256	9.39413e-267		2.83277	Naive_CD8_T_cells
15(clustering_res_0.8)	RPL9	1	0.258	9.03623e-266		3.00932	Naive_CD8_T_cells
15(clustering_res_0.8)	RPS28	0.997	0.254	1.44185e-264		3.07411	Naive_CD8_T_cells
15(clustering_res_0.8)	RACK1	0.989	0.233	1.10006e-263		2.53064	Naive_CD8_T_cells
15(clustering_res_0.8)	FAM153CP	0.459	0.054	1.35713e-263		1.42923	Naive_CD8_T_cells
15(clustering_res_0.8)	RAN	0.652	0.119	2.29798e-263		1.45463	Naive_CD8_T_cells
15(clustering_res_0.8)	NUCKS1	0.63	0.095	8.58468e-262		1.66051	Naive_CD8_T_cells
15(clustering_res_0.8)	RPS2	0.996	0.257	2.31683e-261		2.82321	Naive_CD8_T_cells
15(clustering_res_0.8)	RPL6	0.993	0.25	5.82416e-258		2.67545	Naive_CD8_T_cells
15(clustering_res_0.8)	PRKCH	0.419	0.054	4.12793e-256		1.15254	Naive_CD8_T_cells
15(clustering_res_0.8)	SLC25A6	0.668	0.121	5.13491e-256		1.63323	Naive_CD8_T_cells
15(clustering_res_0.8)	RPS14	0.986	0.25	1.68075e-255		2.97191	Naive_CD8_T_cells
15(clustering_res_0.8)	NSA2	0.69	0.116	1.59429e-253		1.73003	Naive_CD8_T_cells
15(clustering_res_0.8)	RPS27AP5	0.494	0.074	1.2533e-251		1.39904	Naive_CD8_T_cells
15(clustering_res_0.8)	CD6	0.163	0.014	1.247e-250		0.580845	Naive_CD8_T_cells
15(clustering_res_0.8)	RPL32	1	0.279	3.37654e-250		3.26009	Naive_CD8_T_cells
15(clustering_res_0.8)	SLA2	0.183	0.013	6.16813e-250		0.695648	Naive_CD8_T_cells
15(clustering_res_0.8)	LINC01550	0.128	0.005	4.21991e-248		0.580277	Naive_CD8_T_cells
15(clustering_res_0.8)	OCIAD2	0.191	0.013	6.93238e-246		0.670599	Naive_CD8_T_cells
15(clustering_res_0.8)	AC116533.1	0.457	0.063	1.00988e-245		1.43277	Naive_CD8_T_cells
15(clustering_res_0.8)	RRP1B	0.204	0.021	8.10547e-242		0.762811	Naive_CD8_T_cells
15(clustering_res_0.8)	TNFRSF25	0.138	0.009	8.58071e-242		0.50699	Naive_CD8_T_cells
15(clustering_res_0.8)	RPL13AP5	0.425	0.06	2.87632e-239		1.31708	Naive_CD8_T_cells
15(clustering_res_0.8)	RSL1D1	0.556	0.084	4.19993e-239		1.63061	Naive_CD8_T_cells
15(clustering_res_0.8)	PPM1K	0.286	0.033	1.64197e-237		1.06231	Naive_CD8_T_cells
15(clustering_res_0.8)	RPS16	0.999	0.284	5.13303e-237		2.93094	Naive_CD8_T_cells
15(clustering_res_0.8)	RPSAP58	0.226	0.025	5.38279e-237		0.758292	Naive_CD8_T_cells
15(clustering_res_0.8)	RGCC	0.383	0.027	1.68297e-236		1.27927	Naive_CD8_T_cells
15(clustering_res_0.8)	BTF3	0.883	0.201	4.40024e-236		2.01985	Naive_CD8_T_cells
15(clustering_res_0.8)	HSPA8	0.834	0.197	2.75483e-234		1.85819	Naive_CD8_T_cells
15(clustering_res_0.8)	RPS27	1	0.303	2.83369e-233		3.12653	Naive_CD8_T_cells
15(clustering_res_0.8)	RPL31	0.999	0.302	3.4859e-233		3.13777	Naive_CD8_T_cells
15(clustering_res_0.8)	DGKA	0.68	0.108	3.82792e-233		1.70974	Naive_CD8_T_cells
15(clustering_res_0.8)	SEPTIN1	0.297	0.029	8.67173e-233		1.02229	Naive_CD8_T_cells
15(clustering_res_0.8)	SATB1	0.668	0.106	1.00412e-232		1.74036	Naive_CD8_T_cells
15(clustering_res_0.8)	HSPD1	0.504	0.08	1.45135e-232		1.46133	Naive_CD8_T_cells
15(clustering_res_0.8)	RPL38	0.999	0.298	3.46975e-232		2.70597	Naive_CD8_T_cells
15(clustering_res_0.8)	HMGA1	0.358	0.046	4.90465e-231		1.08386	Naive_CD8_T_cells
15(clustering_res_0.8)	PTMA	1	0.303	3.20762e-229		2.40417	Naive_CD8_T_cells
15(clustering_res_0.8)	BIN1	0.261	0.026	2.73743e-228		0.846148	Naive_CD8_T_cells
15(clustering_res_0.8)	RPL23	0.997	0.297	3.95579e-227		2.80003	Naive_CD8_T_cells
15(clustering_res_0.8)	SNHG6	0.465	0.07	4.41663e-227		1.33141	Naive_CD8_T_cells
15(clustering_res_0.8)	RPL27	0.976	0.271	1.50183e-226		2.50014	Naive_CD8_T_cells
15(clustering_res_0.8)	MDN1	0.256	0.026	2.68319e-226		0.890196	Naive_CD8_T_cells
15(clustering_res_0.8)	RPS27A	1	0.32	2.09263e-223		2.90365	Naive_CD8_T_cells
15(clustering_res_0.8)	RPS6	1	0.313	9.19312e-223		3.25061	Naive_CD8_T_cells
15(clustering_res_0.8)	ORMDL3	0.39	0.039	1.06431e-222		1.14504	Naive_CD8_T_cells
15(clustering_res_0.8)	RPS29	1	0.319	1.15419e-221		3.03567	Naive_CD8_T_cells
15(clustering_res_0.8)	PHF10	0.219	0.025	1.53836e-220		0.788907	Naive_CD8_T_cells
15(clustering_res_0.8)	ATP6V0E2	0.123	0.006	5.84536e-220		0.526668	Naive_CD8_T_cells
15(clustering_res_0.8)	TSPYL2	0.215	0.015	1.37063e-219		0.838732	Naive_CD8_T_cells
15(clustering_res_0.8)	ATIC	0.156	0.017	1.09754e-217		0.565524	Naive_CD8_T_cells
15(clustering_res_0.8)	TC2N	0.208	0.023	9.37405e-217		0.718213	Naive_CD8_T_cells
15(clustering_res_0.8)	RUNX3	0.496	0.085	9.45129e-217		1.13727	Naive_CD8_T_cells
15(clustering_res_0.8)	SCML4	0.338	0.036	1.67902e-216		1.06363	Naive_CD8_T_cells
15(clustering_res_0.8)	AP001324.1	0.328	0.034	3.5141e-216		1.12497	Naive_CD8_T_cells
15(clustering_res_0.8)	RPL21	1	0.335	1.52971e-215		3.02552	Naive_CD8_T_cells
15(clustering_res_0.8)	RPL27A	0.997	0.331	1.70158e-214		2.78574	Naive_CD8_T_cells
15(clustering_res_0.8)	ST13	0.683	0.114	8.98052e-211		1.75314	Naive_CD8_T_cells
15(clustering_res_0.8)	SIT1	0.179	0.017	1.40337e-210		0.680786	Naive_CD8_T_cells
15(clustering_res_0.8)	RPS15A	1	0.323	2.93611e-210		2.7943	Naive_CD8_T_cells
15(clustering_res_0.8)	DENND2D	0.434	0.053	3.05887e-210		1.26451	Naive_CD8_T_cells
15(clustering_res_0.8)	RPL12P4	0.391	0.057	3.80308e-210		1.19029	Naive_CD8_T_cells
15(clustering_res_0.8)	KLF12	0.24	0.027	1.05783e-209		0.851158	Naive_CD8_T_cells
15(clustering_res_0.8)	URI1	0.351	0.05	2.26314e-209		1.19395	Naive_CD8_T_cells
15(clustering_res_0.8)	COX6C	0.694	0.128	2.51907e-209		1.68546	Naive_CD8_T_cells
15(clustering_res_0.8)	HSPE1	0.313	0.041	3.71927e-209		1.0183	Naive_CD8_T_cells
15(clustering_res_0.8)	CLEC2D	0.504	0.066	8.52496e-205		1.47383	Naive_CD8_T_cells
15(clustering_res_0.8)	RPS24	0.997	0.317	1.47388e-204		2.56762	Naive_CD8_T_cells
15(clustering_res_0.8)	AC034236.1	0.341	0.039	4.1895e-204		1.0945	Naive_CD8_T_cells
15(clustering_res_0.8)	RPL4P4	0.286	0.037	7.92736e-202		0.968471	Naive_CD8_T_cells
15(clustering_res_0.8)	CDC25B	0.311	0.035	7.88764e-201		0.993227	Naive_CD8_T_cells
15(clustering_res_0.8)	CD28	0.155	0.013	1.29796e-200		0.553456	Naive_CD8_T_cells
15(clustering_res_0.8)	ANKH	0.149	0.015	2.07303e-200		0.594485	Naive_CD8_T_cells
15(clustering_res_0.8)	DDX18	0.387	0.065	1.39693e-199		1.09288	Naive_CD8_T_cells
15(clustering_res_0.8)	PABPC4	0.436	0.065	3.01912e-199		1.31534	Naive_CD8_T_cells
15(clustering_res_0.8)	ZBTB4	0.311	0.038	5.07433e-199		1.00157	Naive_CD8_T_cells
15(clustering_res_0.8)	EIF3H	0.754	0.16	1.07185e-198		1.70694	Naive_CD8_T_cells
15(clustering_res_0.8)	RPL13P12	0.316	0.032	2.7361e-198		1.16232	Naive_CD8_T_cells
15(clustering_res_0.8)	ST6GAL1	0.39	0.059	5.33206e-198		1.12627	Naive_CD8_T_cells
15(clustering_res_0.8)	CCT2	0.327	0.042	6.40701e-198		1.0596	Naive_CD8_T_cells
15(clustering_res_0.8)	TMEM204	0.126	0.006	1.54071e-197		0.47771	Naive_CD8_T_cells
15(clustering_res_0.8)	COX7C	0.709	0.144	3.64877e-196		1.66298	Naive_CD8_T_cells
15(clustering_res_0.8)	RPL10P3	0.222	0.023	1.36515e-195		0.781971	Naive_CD8_T_cells
15(clustering_res_0.8)	RPL34P18	0.351	0.046	2.93985e-195		1.08199	Naive_CD8_T_cells
15(clustering_res_0.8)	BEX3	0.131	0.007	8.79082e-195		0.549945	Naive_CD8_T_cells
15(clustering_res_0.8)	NOP58	0.327	0.039	9.64661e-195		1.07294	Naive_CD8_T_cells
15(clustering_res_0.8)	GZMM	0.162	0.015	1.44588e-194		0.574649	Naive_CD8_T_cells
15(clustering_res_0.8)	RPL39	0.999	0.351	5.17855e-194		2.65929	Naive_CD8_T_cells
15(clustering_res_0.8)	Z74021.1	0.344	0.051	3.15618e-193		1.17082	Naive_CD8_T_cells
15(clustering_res_0.8)	TARBP1	0.156	0.012	5.96722e-192		0.602839	Naive_CD8_T_cells
15(clustering_res_0.8)	GIMAP1	0.496	0.069	7.9665e-192		1.51902	Naive_CD8_T_cells
15(clustering_res_0.8)	RPL26P19	0.472	0.078	1.29554e-191		1.36397	Naive_CD8_T_cells
15(clustering_res_0.8)	EEF1B2P6	0.271	0.027	2.1877e-191		0.920138	Naive_CD8_T_cells
15(clustering_res_0.8)	TOMM7	0.839	0.2	4.0792e-191		1.83689	Naive_CD8_T_cells
15(clustering_res_0.8)	AC073861.1	0.26	0.03	7.14617e-188		0.922124	Naive_CD8_T_cells
15(clustering_res_0.8)	RPL41	0.994	0.384	3.44927e-187		2.39296	Naive_CD8_T_cells
15(clustering_res_0.8)	DOCK9	0.127	0.009	4.80883e-187		0.479013	Naive_CD8_T_cells
15(clustering_res_0.8)	RPL28	0.969	0.297	7.07437e-187		2.41373	Naive_CD8_T_cells
15(clustering_res_0.8)	HINT1	0.732	0.151	1.01926e-186		1.65046	Naive_CD8_T_cells
15(clustering_res_0.8)	RPL30	0.999	0.401	2.71302e-184		2.64585	Naive_CD8_T_cells
15(clustering_res_0.8)	RPL34	1	0.432	1.08144e-181		3.02476	Naive_CD8_T_cells
15(clustering_res_0.8)	ZMYND11	0.218	0.028	1.29434e-181		0.797802	Naive_CD8_T_cells
15(clustering_res_0.8)	EEF1A1	1	0.414	1.60744e-181		3.04927	Naive_CD8_T_cells
15(clustering_res_0.8)	EIF3L	0.394	0.069	7.32729e-181		1.08513	Naive_CD8_T_cells
15(clustering_res_0.8)	RPS11	1	0.4	2.19392e-179		2.32623	Naive_CD8_T_cells
15(clustering_res_0.8)	ATM	0.8	0.157	2.19438e-179		1.85273	Naive_CD8_T_cells
15(clustering_res_0.8)	HNRNPH1	0.659	0.133	9.14785e-177		1.47497	Naive_CD8_T_cells
15(clustering_res_0.8)	EPRS1	0.346	0.055	1.45642e-175		1.0662	Naive_CD8_T_cells
15(clustering_res_0.8)	ANP32B	0.873	0.224	3.55198e-175		1.78754	Naive_CD8_T_cells
15(clustering_res_0.8)	RPL14P1	0.316	0.038	8.43907e-173		0.987504	Naive_CD8_T_cells
15(clustering_res_0.8)	WDR89	0.17	0.013	2.07848e-172		0.69091	Naive_CD8_T_cells
15(clustering_res_0.8)	CARMIL2	0.14	0.011	2.84614e-172		0.594416	Naive_CD8_T_cells
15(clustering_res_0.8)	RPL37	0.999	0.443	1.31302e-171		2.60937	Naive_CD8_T_cells
15(clustering_res_0.8)	AC004453.1	0.363	0.043	1.36009e-171		1.20346	Naive_CD8_T_cells
15(clustering_res_0.8)	EIF4A2	0.873	0.246	1.4428e-170		1.73916	Naive_CD8_T_cells
15(clustering_res_0.8)	ITM2A	0.268	0.033	4.47456e-170		0.827621	Naive_CD8_T_cells
15(clustering_res_0.8)	PCNT	0.183	0.018	4.75437e-170		0.699111	Naive_CD8_T_cells
15(clustering_res_0.8)	CD247	0.193	0.025	8.32896e-170		0.576806	Naive_CD8_T_cells
15(clustering_res_0.8)	EIF2A	0.289	0.048	4.41033e-168		0.877416	Naive_CD8_T_cells
15(clustering_res_0.8)	GYPC	0.263	0.029	7.19061e-168		0.888914	Naive_CD8_T_cells
15(clustering_res_0.8)	PARP1	0.349	0.052	2.18233e-167		1.00565	Naive_CD8_T_cells
15(clustering_res_0.8)	RPL22P1	0.257	0.03	3.09704e-166		0.92828	Naive_CD8_T_cells
15(clustering_res_0.8)	RPL5P4	0.184	0.022	3.52049e-166		0.626736	Naive_CD8_T_cells
15(clustering_res_0.8)	TRIB2	0.194	0.029	3.68528e-166		0.697061	Naive_CD8_T_cells
15(clustering_res_0.8)	MT-ATP8	0.994	0.41	5.50105e-166		2.10253	Naive_CD8_T_cells
15(clustering_res_0.8)	RHOH	0.388	0.041	1.45316e-165		1.18042	Naive_CD8_T_cells
15(clustering_res_0.8)	RPS26	0.781	0.209	7.64246e-165		2.60251	Naive_CD8_T_cells
15(clustering_res_0.8)	NBEAL1	0.397	0.051	1.49028e-164		1.25996	Naive_CD8_T_cells
15(clustering_res_0.8)	ENO2	0.113	0.008	1.05453e-163		0.432985	Naive_CD8_T_cells
15(clustering_res_0.8)	AL450405.1	0.236	0.031	4.12595e-162		0.920251	Naive_CD8_T_cells
15(clustering_res_0.8)	CCDC66	0.194	0.023	5.67779e-162		0.721795	Naive_CD8_T_cells
15(clustering_res_0.8)	RPL18AP3	0.19	0.026	3.36267e-161		0.706311	Naive_CD8_T_cells
15(clustering_res_0.8)	YBX1	0.832	0.219	3.56676e-161		1.45727	Naive_CD8_T_cells
15(clustering_res_0.8)	GIMAP5	0.163	0.012	3.64636e-161		0.630469	Naive_CD8_T_cells
15(clustering_res_0.8)	ZNF101	0.376	0.049	4.00813e-161		1.1508	Naive_CD8_T_cells
15(clustering_res_0.8)	EIF1AX	0.455	0.085	1.21133e-160		1.25365	Naive_CD8_T_cells
15(clustering_res_0.8)	PLEKHA1	0.177	0.024	2.86465e-160		0.67624	Naive_CD8_T_cells
15(clustering_res_0.8)	DNMT1	0.303	0.055	7.07873e-160		0.951971	Naive_CD8_T_cells
15(clustering_res_0.8)	EIF4B	0.837	0.212	8.04496e-160		1.78457	Naive_CD8_T_cells
15(clustering_res_0.8)	DDX24	0.493	0.092	7.96619e-159		1.24524	Naive_CD8_T_cells
15(clustering_res_0.8)	SOD1	0.546	0.101	1.84406e-158		1.34949	Naive_CD8_T_cells
15(clustering_res_0.8)	LPIN1	0.176	0.024	3.93885e-158		0.58789	Naive_CD8_T_cells
15(clustering_res_0.8)	STAT4	0.189	0.018	5.73252e-158		0.626749	Naive_CD8_T_cells
15(clustering_res_0.8)	CDR2	0.216	0.022	1.44568e-156		0.732687	Naive_CD8_T_cells
15(clustering_res_0.8)	RPL23AP42	0.191	0.024	1.55031e-156		0.670077	Naive_CD8_T_cells
15(clustering_res_0.8)	MCUB	0.317	0.042	1.1297e-155		1.05863	Naive_CD8_T_cells
15(clustering_res_0.8)	PA2G4	0.475	0.087	6.09577e-154		1.33358	Naive_CD8_T_cells
15(clustering_res_0.8)	EIF3F	0.48	0.101	7.88514e-154		1.23475	Naive_CD8_T_cells
15(clustering_res_0.8)	HNRNPDL	0.733	0.193	1.83899e-153		1.48351	Naive_CD8_T_cells
15(clustering_res_0.8)	NOP56	0.325	0.05	1.33868e-152		1.00959	Naive_CD8_T_cells
15(clustering_res_0.8)	RPS3AP26	0.212	0.026	1.57261e-152		0.732013	Naive_CD8_T_cells
15(clustering_res_0.8)	EEF1B2P3	0.18	0.02	1.84059e-151		0.685021	Naive_CD8_T_cells
15(clustering_res_0.8)	NACA	0.961	0.321	2.62743e-151		1.89381	Naive_CD8_T_cells
15(clustering_res_0.8)	NUCB2	0.499	0.07	4.50104e-151		1.43953	Naive_CD8_T_cells
15(clustering_res_0.8)	MARCHF9	0.134	0.011	1.72198e-150		0.561941	Naive_CD8_T_cells
15(clustering_res_0.8)	SRSF7	0.529	0.109	1.12194e-149		1.24303	Naive_CD8_T_cells
15(clustering_res_0.8)	IGSF8	0.184	0.02	2.43207e-149		0.651829	Naive_CD8_T_cells
15(clustering_res_0.8)	SEPTIN6	0.645	0.128	3.18586e-149		1.62799	Naive_CD8_T_cells
15(clustering_res_0.8)	IMPDH2	0.175	0.02	1.71798e-148		0.614834	Naive_CD8_T_cells
15(clustering_res_0.8)	INPP4B	0.151	0.018	3.32334e-148		0.531109	Naive_CD8_T_cells
15(clustering_res_0.8)	TPT1	1	0.845	3.79282e-147		2.00047	Naive_CD8_T_cells
15(clustering_res_0.8)	RPL5P34	0.189	0.026	7.28809e-147		0.633491	Naive_CD8_T_cells
15(clustering_res_0.8)	ZBTB25	0.159	0.014	5.17312e-146		0.60814	Naive_CD8_T_cells
15(clustering_res_0.8)	GOLGA8A	0.197	0.02	5.81037e-146		0.682416	Naive_CD8_T_cells
15(clustering_res_0.8)	RPS2P5	0.291	0.042	5.90768e-146		0.933926	Naive_CD8_T_cells
15(clustering_res_0.8)	PABPC1	0.999	0.553	1.1661e-145		1.98905	Naive_CD8_T_cells
15(clustering_res_0.8)	NIPAL3	0.166	0.016	3.07081e-145		0.661317	Naive_CD8_T_cells
15(clustering_res_0.8)	MT-ND4L	0.992	0.515	2.1219e-144		2.07246	Naive_CD8_T_cells
15(clustering_res_0.8)	ABCE1	0.256	0.032	3.6261e-144		0.928949	Naive_CD8_T_cells
15(clustering_res_0.8)	MT-ND3	1	0.897	4.92173e-144		2.09775	Naive_CD8_T_cells
15(clustering_res_0.8)	MT-ND4	1	0.953	1.89215e-143		1.90006	Naive_CD8_T_cells
15(clustering_res_0.8)	PDE3B	0.571	0.088	2.6206e-143		1.60938	Naive_CD8_T_cells
15(clustering_res_0.8)	EPB41L4A-AS1	0.194	0.023	8.1968e-143		0.754147	Naive_CD8_T_cells
15(clustering_res_0.8)	FYN	0.384	0.082	1.02589e-142		0.979243	Naive_CD8_T_cells
15(clustering_res_0.8)	CCT4	0.346	0.063	6.36536e-142		1.01097	Naive_CD8_T_cells
15(clustering_res_0.8)	EEF1D	0.814	0.243	1.08713e-141		1.49444	Naive_CD8_T_cells
15(clustering_res_0.8)	ITGB7	0.228	0.034	1.01428e-140		0.734559	Naive_CD8_T_cells
15(clustering_res_0.8)	ZNF22	0.209	0.028	3.10876e-140		0.734458	Naive_CD8_T_cells
15(clustering_res_0.8)	MT-ATP6	1	0.89	3.94121e-140		1.92993	Naive_CD8_T_cells
15(clustering_res_0.8)	ATF7IP2	0.14	0.011	1.75337e-139		0.554277	Naive_CD8_T_cells
15(clustering_res_0.8)	BANF1	0.317	0.06	2.76382e-139		0.875437	Naive_CD8_T_cells
15(clustering_res_0.8)	PLAG1	0.115	0.005	1.49852e-138		0.529838	Naive_CD8_T_cells
15(clustering_res_0.8)	MT-CO2	1	0.875	3.80286e-138		1.88442	Naive_CD8_T_cells
15(clustering_res_0.8)	MT-ND5	0.997	0.643	4.32581e-138		2.01352	Naive_CD8_T_cells
15(clustering_res_0.8)	MT-ND2	1	0.885	1.21457e-137		1.95689	Naive_CD8_T_cells
15(clustering_res_0.8)	KRI1	0.204	0.022	6.0657e-137		0.729983	Naive_CD8_T_cells
15(clustering_res_0.8)	LSM5	0.197	0.031	6.10498e-137		0.669947	Naive_CD8_T_cells
15(clustering_res_0.8)	ATP5MC1	0.2	0.034	9.72708e-137		0.625885	Naive_CD8_T_cells
15(clustering_res_0.8)	RETREG1	0.208	0.019	1.707e-136		0.768198	Naive_CD8_T_cells
15(clustering_res_0.8)	CCDC88C	0.318	0.055	4.43736e-135		0.91425	Naive_CD8_T_cells
15(clustering_res_0.8)	TRAF5	0.166	0.015	7.74428e-135		0.584746	Naive_CD8_T_cells
15(clustering_res_0.8)	CUTA	0.358	0.057	9.04944e-135		1.07766	Naive_CD8_T_cells
15(clustering_res_0.8)	AC010343.1	0.173	0.02	1.23046e-134		0.607885	Naive_CD8_T_cells
15(clustering_res_0.8)	RBMX	0.48	0.097	5.88255e-134		1.23645	Naive_CD8_T_cells
15(clustering_res_0.8)	KDSR	0.187	0.028	4.8677e-133		0.646651	Naive_CD8_T_cells
15(clustering_res_0.8)	HSP90B1	0.575	0.156	8.8529e-133		1.01452	Naive_CD8_T_cells
15(clustering_res_0.8)	MT-CYB	1	0.899	1.03712e-132		1.83805	Naive_CD8_T_cells
15(clustering_res_0.8)	SNHG1	0.183	0.021	2.63101e-132		0.640809	Naive_CD8_T_cells
15(clustering_res_0.8)	PRDX2	0.197	0.026	9.80123e-132		0.702244	Naive_CD8_T_cells
15(clustering_res_0.8)	TSPOAP1-AS1	0.163	0.018	1.02559e-131		0.566179	Naive_CD8_T_cells
15(clustering_res_0.8)	TCF3	0.155	0.02	8.23033e-131		0.548658	Naive_CD8_T_cells
15(clustering_res_0.8)	TMEM245	0.235	0.033	1.81529e-129		0.842345	Naive_CD8_T_cells
15(clustering_res_0.8)	ANXA2R	0.207	0.02	5.81135e-129		0.749097	Naive_CD8_T_cells
15(clustering_res_0.8)	MT-CO3	1	0.926	1.48588e-128		1.64981	Naive_CD8_T_cells
15(clustering_res_0.8)	GVINP1	0.349	0.055	1.60853e-128		1.0723	Naive_CD8_T_cells
15(clustering_res_0.8)	RPL17P36	0.26	0.036	1.881e-127		0.818308	Naive_CD8_T_cells
15(clustering_res_0.8)	TYW3	0.179	0.02	2.50862e-127		0.746713	Naive_CD8_T_cells
15(clustering_res_0.8)	MRPS33	0.196	0.026	7.26071e-127		0.732753	Naive_CD8_T_cells
15(clustering_res_0.8)	EEF1A1P5	0.271	0.05	1.28431e-126		0.832905	Naive_CD8_T_cells
15(clustering_res_0.8)	ILF3	0.423	0.069	1.1084e-125		1.25273	Naive_CD8_T_cells
15(clustering_res_0.8)	XIST	0.388	0.048	2.6685e-125		1.58382	Naive_CD8_T_cells
15(clustering_res_0.8)	CRTC3	0.293	0.042	2.87612e-125		0.904449	Naive_CD8_T_cells
15(clustering_res_0.8)	GNL3	0.267	0.032	1.10494e-124		0.935374	Naive_CD8_T_cells
15(clustering_res_0.8)	AKR1B1	0.201	0.028	4.60534e-124		0.665999	Naive_CD8_T_cells
15(clustering_res_0.8)	PRKX	0.265	0.054	1.92267e-123		0.793121	Naive_CD8_T_cells
15(clustering_res_0.8)	KIF2A	0.534	0.105	1.08433e-122		1.32463	Naive_CD8_T_cells
15(clustering_res_0.8)	TMSB10	0.883	0.255	1.61758e-122		1.56142	Naive_CD8_T_cells
15(clustering_res_0.8)	UBA52	0.943	0.42	2.15668e-122		1.45968	Naive_CD8_T_cells
15(clustering_res_0.8)	EIF3G	0.444	0.087	5.12909e-122		1.13171	Naive_CD8_T_cells
15(clustering_res_0.8)	SLC25A39	0.243	0.035	9.8869e-122		0.809994	Naive_CD8_T_cells
15(clustering_res_0.8)	GTF3A	0.44	0.096	1.06934e-121		1.04269	Naive_CD8_T_cells
15(clustering_res_0.8)	MT-CO1	1	0.781	5.00796e-121		1.89316	Naive_CD8_T_cells
15(clustering_res_0.8)	ICE2	0.186	0.023	5.95283e-121		0.694071	Naive_CD8_T_cells
15(clustering_res_0.8)	FAU	0.909	0.33	2.01492e-120		1.51181	Naive_CD8_T_cells
15(clustering_res_0.8)	CD2AP	0.191	0.027	6.54657e-120		0.693511	Naive_CD8_T_cells
15(clustering_res_0.8)	SNHG25	0.264	0.03	8.87331e-120		0.876716	Naive_CD8_T_cells
15(clustering_res_0.8)	MAN1C1	0.127	0.009	1.21782e-119		0.525209	Naive_CD8_T_cells
15(clustering_res_0.8)	PRKCQ	0.137	0.015	1.71978e-119		0.501368	Naive_CD8_T_cells
15(clustering_res_0.8)	NAT10	0.142	0.017	2.39734e-119		0.537857	Naive_CD8_T_cells
15(clustering_res_0.8)	WDR43	0.218	0.03	3.5803e-119		0.751178	Naive_CD8_T_cells
15(clustering_res_0.8)	STMN1	0.183	0.015	4.15868e-119		0.644429	Naive_CD8_T_cells
15(clustering_res_0.8)	UBE2G2	0.359	0.064	8.96392e-119		1.03965	Naive_CD8_T_cells
15(clustering_res_0.8)	LMAN1	0.197	0.03	1.98511e-118		0.657817	Naive_CD8_T_cells
15(clustering_res_0.8)	BEX4	0.183	0.022	2.89013e-118		0.656161	Naive_CD8_T_cells
15(clustering_res_0.8)	PURA	0.311	0.05	7.27331e-118		0.99847	Naive_CD8_T_cells
15(clustering_res_0.8)	RASA3	0.385	0.071	1.14596e-117		1.02649	Naive_CD8_T_cells
15(clustering_res_0.8)	NHP2	0.198	0.029	1.72642e-117		0.662621	Naive_CD8_T_cells
15(clustering_res_0.8)	PPDPF	0.58	0.127	7.16341e-117		1.36549	Naive_CD8_T_cells
15(clustering_res_0.8)	CCNG1	0.249	0.052	9.39935e-117		0.72534	Naive_CD8_T_cells
15(clustering_res_0.8)	HSPA9	0.284	0.05	2.58739e-116		0.82001	Naive_CD8_T_cells
15(clustering_res_0.8)	TRIM44	0.316	0.054	3.66121e-116		1.02252	Naive_CD8_T_cells
15(clustering_res_0.8)	SSRP1	0.281	0.044	1.09707e-115		0.913747	Naive_CD8_T_cells
15(clustering_res_0.8)	TOMM20	0.39	0.074	1.19666e-115		1.04497	Naive_CD8_T_cells
15(clustering_res_0.8)	RPL10P9	0.196	0.027	3.07301e-115		0.654857	Naive_CD8_T_cells
15(clustering_res_0.8)	LEPROTL1	0.577	0.129	5.29702e-115		1.30577	Naive_CD8_T_cells
15(clustering_res_0.8)	NOL11	0.198	0.027	6.23681e-115		0.692716	Naive_CD8_T_cells
15(clustering_res_0.8)	SSB	0.412	0.082	1.93309e-114		1.08748	Naive_CD8_T_cells
15(clustering_res_0.8)	HNRNPR	0.499	0.119	1.99378e-114		1.13954	Naive_CD8_T_cells
15(clustering_res_0.8)	SYNCRIP	0.465	0.107	2.40552e-113		1.08925	Naive_CD8_T_cells
15(clustering_res_0.8)	LRPPRC	0.212	0.027	5.07465e-113		0.777544	Naive_CD8_T_cells
15(clustering_res_0.8)	AC005912.1	0.223	0.029	1.74093e-112		0.783154	Naive_CD8_T_cells
15(clustering_res_0.8)	STMN3	0.124	0.009	1.74093e-112		0.492839	Naive_CD8_T_cells
15(clustering_res_0.8)	NPM1P27	0.148	0.016	5.41389e-112		0.525979	Naive_CD8_T_cells
15(clustering_res_0.8)	NOLC1	0.251	0.036	6.2511e-112		0.870519	Naive_CD8_T_cells
15(clustering_res_0.8)	NPAT	0.258	0.037	1.60481e-111		0.835802	Naive_CD8_T_cells
15(clustering_res_0.8)	EIF5B	0.342	0.063	1.63937e-111		1.08098	Naive_CD8_T_cells
15(clustering_res_0.8)	CFAP97	0.211	0.03	3.21727e-111		0.719055	Naive_CD8_T_cells
15(clustering_res_0.8)	SMDT1	0.381	0.067	2.58514e-110		1.16698	Naive_CD8_T_cells
15(clustering_res_0.8)	RPL7L1	0.352	0.068	3.72913e-110		1.04112	Naive_CD8_T_cells
15(clustering_res_0.8)	GIMAP6	0.338	0.062	1.63429e-109		0.997527	Naive_CD8_T_cells
15(clustering_res_0.8)	NAA16	0.251	0.033	3.13288e-109		0.82112	Naive_CD8_T_cells
15(clustering_res_0.8)	IPO5	0.165	0.025	3.61434e-109		0.630015	Naive_CD8_T_cells
15(clustering_res_0.8)	GPATCH4	0.128	0.013	1.54915e-108		0.52278	Naive_CD8_T_cells
15(clustering_res_0.8)	HMGN1	0.609	0.138	2.47454e-108		1.2512	Naive_CD8_T_cells
15(clustering_res_0.8)	UQCRB	0.728	0.21	5.02301e-108		1.37447	Naive_CD8_T_cells
15(clustering_res_0.8)	GOLGA8B	0.209	0.026	1.9111e-107		0.703871	Naive_CD8_T_cells
15(clustering_res_0.8)	HNRNPA1P48	0.2	0.03	3.25119e-107		0.664088	Naive_CD8_T_cells
15(clustering_res_0.8)	VAMP8	0.384	0.103	4.84123e-107		0.81063	Naive_CD8_T_cells
15(clustering_res_0.8)	UQCRH	0.475	0.115	7.05743e-107		1.05432	Naive_CD8_T_cells
15(clustering_res_0.8)	NIFK	0.201	0.03	5.18001e-106		0.668237	Naive_CD8_T_cells
15(clustering_res_0.8)	BLMH	0.152	0.021	1.40276e-105		0.563645	Naive_CD8_T_cells
15(clustering_res_0.8)	C12orf65	0.172	0.016	3.54937e-105		0.663078	Naive_CD8_T_cells
15(clustering_res_0.8)	SLC7A6	0.207	0.026	3.73887e-105		0.701962	Naive_CD8_T_cells
15(clustering_res_0.8)	CMPK1	0.378	0.08	2.79908e-104		1.01102	Naive_CD8_T_cells
15(clustering_res_0.8)	NUP210	0.168	0.023	6.46452e-104		0.59732	Naive_CD8_T_cells
15(clustering_res_0.8)	MTATP6P1	0.898	0.395	8.38619e-104		1.61853	Naive_CD8_T_cells
15(clustering_res_0.8)	LINC00667	0.2	0.031	3.12626e-103		0.66256	Naive_CD8_T_cells
15(clustering_res_0.8)	SET	0.786	0.256	4.48656e-103		1.25365	Naive_CD8_T_cells
15(clustering_res_0.8)	NOSIP	0.297	0.037	8.28611e-103		0.915832	Naive_CD8_T_cells
15(clustering_res_0.8)	BZW2	0.176	0.021	9.41004e-103		0.649873	Naive_CD8_T_cells
15(clustering_res_0.8)	GATA3	0.137	0.019	2.76177e-102		0.512055	Naive_CD8_T_cells
15(clustering_res_0.8)	ERAP2	0.398	0.08	6.1983e-102		1.14281	Naive_CD8_T_cells
15(clustering_res_0.8)	ZNF91	0.261	0.039	2.0244e-101		0.864781	Naive_CD8_T_cells
15(clustering_res_0.8)	PLAAT4	0.263	0.047	2.20109e-101		0.760104	Naive_CD8_T_cells
15(clustering_res_0.8)	G3BP1	0.413	0.085	2.7533e-101		1.04969	Naive_CD8_T_cells
15(clustering_res_0.8)	MT-ND1	1	0.929	5.04511e-101		1.22416	Naive_CD8_T_cells
15(clustering_res_0.8)	MGAT4A	0.402	0.076	8.95795e-101		1.05065	Naive_CD8_T_cells
15(clustering_res_0.8)	TTC37	0.229	0.034	1.21434e-100		0.798252	Naive_CD8_T_cells
15(clustering_res_0.8)	ARMH1	0.169	0.019	4.08874e-100		0.691461	Naive_CD8_T_cells
15(clustering_res_0.8)	AC024293.1	0.277	0.041	1.18718e-99		0.918406	Naive_CD8_T_cells
15(clustering_res_0.8)	CCND2	0.304	0.052	1.23283e-99		0.929096	Naive_CD8_T_cells
15(clustering_res_0.8)	SNHG3	0.325	0.056	1.84497e-99		0.956772	Naive_CD8_T_cells
15(clustering_res_0.8)	IMP3	0.271	0.055	5.96721e-99		0.762676	Naive_CD8_T_cells
15(clustering_res_0.8)	TCERG1	0.246	0.04	6.37891e-99		0.902345	Naive_CD8_T_cells
15(clustering_res_0.8)	ZC3H8	0.119	0.012	1.38498e-98		0.514221	Naive_CD8_T_cells
15(clustering_res_0.8)	SNRPF	0.193	0.031	1.36101e-97		0.648119	Naive_CD8_T_cells
15(clustering_res_0.8)	UBA2	0.233	0.038	4.48478e-97		0.747792	Naive_CD8_T_cells
15(clustering_res_0.8)	TMEM123	0.782	0.243	5.68707e-97		1.30091	Naive_CD8_T_cells
15(clustering_res_0.8)	SDAD1	0.246	0.041	6.41033e-97		0.906372	Naive_CD8_T_cells
15(clustering_res_0.8)	UTP4	0.134	0.016	1.36729e-96		0.522547	Naive_CD8_T_cells
15(clustering_res_0.8)	SEPTIN9	0.596	0.158	1.9591e-96		1.25529	Naive_CD8_T_cells
15(clustering_res_0.8)	ARL14EP	0.193	0.028	8.23015e-96		0.629859	Naive_CD8_T_cells
15(clustering_res_0.8)	CLNS1A	0.263	0.046	2.46422e-95		0.806721	Naive_CD8_T_cells
15(clustering_res_0.8)	ATP5F1A	0.412	0.105	2.74297e-95		0.956722	Naive_CD8_T_cells
15(clustering_res_0.8)	SSR4	0.372	0.086	8.87538e-95		0.89062	Naive_CD8_T_cells
15(clustering_res_0.8)	LARS1	0.222	0.035	9.99939e-95		0.746382	Naive_CD8_T_cells
15(clustering_res_0.8)	AL161909.1	0.147	0.015	1.49505e-94		0.567143	Naive_CD8_T_cells
15(clustering_res_0.8)	PSIP1	0.584	0.157	8.2529e-94		1.08698	Naive_CD8_T_cells
15(clustering_res_0.8)	DDX21	0.406	0.102	3.07507e-93		0.959672	Naive_CD8_T_cells
15(clustering_res_0.8)	AC008038.1	0.221	0.03	4.17176e-93		0.756678	Naive_CD8_T_cells
15(clustering_res_0.8)	TECR	0.31	0.054	5.33326e-93		0.904846	Naive_CD8_T_cells
15(clustering_res_0.8)	ZRANB2	0.458	0.098	4.12194e-92		1.21698	Naive_CD8_T_cells
15(clustering_res_0.8)	ACP1	0.243	0.043	1.85623e-91		0.762462	Naive_CD8_T_cells
15(clustering_res_0.8)	DKC1	0.256	0.043	6.51358e-91		0.808563	Naive_CD8_T_cells
15(clustering_res_0.8)	AC115223.1	0.267	0.048	1.24665e-90		0.863753	Naive_CD8_T_cells
15(clustering_res_0.8)	NAP1L4	0.288	0.049	1.92498e-90		0.81671	Naive_CD8_T_cells
15(clustering_res_0.8)	RBL2	0.686	0.227	2.26285e-90		1.21943	Naive_CD8_T_cells
15(clustering_res_0.8)	MIF	0.19	0.037	2.63173e-90		0.586435	Naive_CD8_T_cells
15(clustering_res_0.8)	IPO7	0.293	0.055	8.66506e-90		0.929276	Naive_CD8_T_cells
15(clustering_res_0.8)	UCP2	0.691	0.205	1.08828e-89		1.11523	Naive_CD8_T_cells
15(clustering_res_0.8)	EXOSC6	0.186	0.031	1.11944e-89		0.622786	Naive_CD8_T_cells
15(clustering_res_0.8)	LUC7L3	0.594	0.167	1.603e-89		1.12789	Naive_CD8_T_cells
15(clustering_res_0.8)	TRAF3IP3	0.633	0.156	2.14528e-89		1.33085	Naive_CD8_T_cells
15(clustering_res_0.8)	TMPO	0.24	0.051	4.11935e-89		0.776484	Naive_CD8_T_cells
15(clustering_res_0.8)	CFAP36	0.134	0.017	5.09335e-89		0.470075	Naive_CD8_T_cells
15(clustering_res_0.8)	MAPKAPK5-AS1	0.203	0.03	8.26335e-89		0.66548	Naive_CD8_T_cells
15(clustering_res_0.8)	LGALS3BP	0.169	0.02	1.19343e-88		0.57397	Naive_CD8_T_cells
15(clustering_res_0.8)	ATP5MC2	0.737	0.2	1.38788e-88		1.33856	Naive_CD8_T_cells
15(clustering_res_0.8)	C9orf78	0.52	0.14	2.64058e-88		1.02735	Naive_CD8_T_cells
15(clustering_res_0.8)	KMT2A	0.416	0.073	2.71081e-88		1.20058	Naive_CD8_T_cells
15(clustering_res_0.8)	PRMT1	0.208	0.031	4.05388e-88		0.672416	Naive_CD8_T_cells
15(clustering_res_0.8)	METAP2	0.274	0.053	5.36641e-88		0.959318	Naive_CD8_T_cells
15(clustering_res_0.8)	SNU13	0.325	0.065	1.02127e-87		0.870111	Naive_CD8_T_cells
15(clustering_res_0.8)	SNRPD1	0.191	0.035	1.12439e-87		0.586967	Naive_CD8_T_cells
15(clustering_res_0.8)	CBX5	0.211	0.029	1.15176e-87		0.791143	Naive_CD8_T_cells
15(clustering_res_0.8)	CROCCP2	0.179	0.032	1.26156e-87		0.591686	Naive_CD8_T_cells
15(clustering_res_0.8)	S1PR1	0.335	0.066	1.5677e-87		0.826451	Naive_CD8_T_cells
15(clustering_res_0.8)	APRT	0.253	0.042	3.23531e-87		0.804285	Naive_CD8_T_cells
15(clustering_res_0.8)	WWP1	0.249	0.042	4.11247e-87		0.756836	Naive_CD8_T_cells
15(clustering_res_0.8)	MLLT6	0.563	0.14	7.56372e-87		1.07	Naive_CD8_T_cells
15(clustering_res_0.8)	GTPBP4	0.172	0.027	8.50416e-87		0.627369	Naive_CD8_T_cells
15(clustering_res_0.8)	RPS9	0.848	0.334	2.59607e-86		1.48956	Naive_CD8_T_cells
15(clustering_res_0.8)	MSI2	0.219	0.039	2.9863e-86		0.714346	Naive_CD8_T_cells
15(clustering_res_0.8)	ILF3-DT	0.226	0.034	6.47237e-86		0.78394	Naive_CD8_T_cells
15(clustering_res_0.8)	BUB3	0.404	0.086	7.33379e-86		1.02864	Naive_CD8_T_cells
15(clustering_res_0.8)	MEN1	0.141	0.02	9.90212e-86		0.508701	Naive_CD8_T_cells
15(clustering_res_0.8)	RPL10P16	0.163	0.024	1.80658e-85		0.564634	Naive_CD8_T_cells
15(clustering_res_0.8)	MPHOSPH10	0.203	0.037	3.80701e-85		0.698415	Naive_CD8_T_cells
15(clustering_res_0.8)	VEGFB	0.138	0.013	6.95497e-85		0.534996	Naive_CD8_T_cells
15(clustering_res_0.8)	TPP2	0.254	0.049	7.14487e-85		0.817313	Naive_CD8_T_cells
15(clustering_res_0.8)	UXT	0.26	0.051	8.664e-85		0.744256	Naive_CD8_T_cells
15(clustering_res_0.8)	TMEM50B	0.261	0.049	8.88588e-85		0.786695	Naive_CD8_T_cells
15(clustering_res_0.8)	OFD1	0.268	0.051	7.55659e-84		0.789318	Naive_CD8_T_cells
15(clustering_res_0.8)	UBIAD1	0.138	0.016	7.93632e-84		0.498327	Naive_CD8_T_cells
15(clustering_res_0.8)	ERP29	0.385	0.101	1.80244e-83		0.878552	Naive_CD8_T_cells
15(clustering_res_0.8)	NMT2	0.13	0.011	6.18349e-83		0.575956	Naive_CD8_T_cells
15(clustering_res_0.8)	CCT6A	0.272	0.059	1.44476e-82		0.789674	Naive_CD8_T_cells
15(clustering_res_0.8)	ESYT2	0.293	0.055	1.92637e-82		0.804663	Naive_CD8_T_cells
15(clustering_res_0.8)	GLS	0.331	0.068	5.40373e-82		0.884807	Naive_CD8_T_cells
15(clustering_res_0.8)	VPS51	0.149	0.022	8.45771e-82		0.50569	Naive_CD8_T_cells
15(clustering_res_0.8)	ELK4	0.239	0.039	8.67866e-82		0.802864	Naive_CD8_T_cells
15(clustering_res_0.8)	RPS7P1	0.177	0.032	2.90584e-81		0.61577	Naive_CD8_T_cells
15(clustering_res_0.8)	ATP1A1	0.44	0.11	3.22767e-81		0.94103	Naive_CD8_T_cells
15(clustering_res_0.8)	PCSK7	0.271	0.058	3.33543e-81		0.769164	Naive_CD8_T_cells
15(clustering_res_0.8)	MRPL3	0.17	0.031	4.69601e-81		0.602296	Naive_CD8_T_cells
15(clustering_res_0.8)	ASF1A	0.162	0.023	1.20818e-80		0.573558	Naive_CD8_T_cells
15(clustering_res_0.8)	PFDN5	0.772	0.277	1.30476e-80		1.14267	Naive_CD8_T_cells
15(clustering_res_0.8)	AC099336.2	0.232	0.03	1.32588e-80		0.786386	Naive_CD8_T_cells
15(clustering_res_0.8)	SERBP1	0.606	0.17	1.5446e-80		1.24522	Naive_CD8_T_cells
15(clustering_res_0.8)	UTP3	0.18	0.037	2.58904e-80		0.597549	Naive_CD8_T_cells
15(clustering_res_0.8)	METTL26	0.221	0.034	3.89507e-80		0.736208	Naive_CD8_T_cells
15(clustering_res_0.8)	EIF3K	0.443	0.118	6.35105e-80		0.972674	Naive_CD8_T_cells
15(clustering_res_0.8)	DOCK10	0.216	0.029	9.06422e-80		0.758264	Naive_CD8_T_cells
15(clustering_res_0.8)	SUCLG2	0.232	0.04	2.01358e-79		0.809364	Naive_CD8_T_cells
15(clustering_res_0.8)	PRPS1	0.162	0.025	2.02181e-79		0.554099	Naive_CD8_T_cells
15(clustering_res_0.8)	MRPS18B	0.189	0.03	2.86459e-79		0.632366	Naive_CD8_T_cells
15(clustering_res_0.8)	COMMD6	0.684	0.201	2.95139e-79		1.3216	Naive_CD8_T_cells
15(clustering_res_0.8)	RPL30P4	0.151	0.02	4.11325e-79		0.530464	Naive_CD8_T_cells
15(clustering_res_0.8)	SNRPE	0.3	0.067	1.24474e-78		0.789797	Naive_CD8_T_cells
15(clustering_res_0.8)	USP14	0.201	0.041	2.38487e-78		0.674348	Naive_CD8_T_cells
15(clustering_res_0.8)	MTR	0.137	0.017	2.82035e-78		0.549183	Naive_CD8_T_cells
15(clustering_res_0.8)	PIM2	0.571	0.191	9.90737e-78		0.795599	Naive_CD8_T_cells
15(clustering_res_0.8)	SARAF	0.869	0.399	8.4523e-77		1.13682	Naive_CD8_T_cells
15(clustering_res_0.8)	MOCS2	0.158	0.025	1.127e-76		0.546164	Naive_CD8_T_cells
15(clustering_res_0.8)	AC016739.1	0.211	0.03	1.34902e-76		0.701298	Naive_CD8_T_cells
15(clustering_res_0.8)	CCT3	0.172	0.029	4.31534e-76		0.589347	Naive_CD8_T_cells
15(clustering_res_0.8)	ARHGAP5	0.175	0.026	6.97795e-76		0.735455	Naive_CD8_T_cells
15(clustering_res_0.8)	NONO	0.538	0.163	1.05823e-75		1.01592	Naive_CD8_T_cells
15(clustering_res_0.8)	HACD3	0.145	0.017	1.85958e-75		0.589077	Naive_CD8_T_cells
15(clustering_res_0.8)	HCST	0.581	0.161	2.39033e-75		1.10107	Naive_CD8_T_cells
15(clustering_res_0.8)	APOL3	0.189	0.038	2.43259e-75		0.567782	Naive_CD8_T_cells
15(clustering_res_0.8)	SDR39U1	0.193	0.027	2.77571e-75		0.663846	Naive_CD8_T_cells
15(clustering_res_0.8)	HNRNPA3	0.588	0.189	2.84267e-75		1.00161	Naive_CD8_T_cells
15(clustering_res_0.8)	SCAMP3	0.18	0.037	1.1604e-74		0.569961	Naive_CD8_T_cells
15(clustering_res_0.8)	HSP90AA1	0.83	0.372	1.39448e-74		1.07435	Naive_CD8_T_cells
15(clustering_res_0.8)	ITFG2	0.126	0.017	1.78504e-74		0.474684	Naive_CD8_T_cells
15(clustering_res_0.8)	NAE1	0.128	0.019	1.84575e-74		0.433906	Naive_CD8_T_cells
15(clustering_res_0.8)	AL049873.1	0.196	0.028	4.625e-74		0.656539	Naive_CD8_T_cells
15(clustering_res_0.8)	NPIPA1	0.13	0.015	7.77464e-74		0.483313	Naive_CD8_T_cells
15(clustering_res_0.8)	C16orf58	0.163	0.022	1.23944e-73		0.620288	Naive_CD8_T_cells
15(clustering_res_0.8)	NCBP2	0.219	0.038	1.26247e-73		0.710361	Naive_CD8_T_cells
15(clustering_res_0.8)	MRPL9	0.138	0.021	1.46166e-73		0.4783	Naive_CD8_T_cells
15(clustering_res_0.8)	RPS4Y1	0.254	0.069	1.66794e-73		1.0113	Naive_CD8_T_cells
15(clustering_res_0.8)	SRSF6	0.309	0.068	2.27491e-73		0.843196	Naive_CD8_T_cells
15(clustering_res_0.8)	HP1BP3	0.543	0.193	4.71578e-73		0.78888	Naive_CD8_T_cells
15(clustering_res_0.8)	CLSTN1	0.163	0.033	3.06536e-72		0.536229	Naive_CD8_T_cells
15(clustering_res_0.8)	LRRC8C	0.257	0.059	3.44233e-72		0.756994	Naive_CD8_T_cells
15(clustering_res_0.8)	DFFA	0.163	0.025	7.56908e-72		0.643978	Naive_CD8_T_cells
15(clustering_res_0.8)	CCAR1	0.297	0.083	1.64023e-71		0.769694	Naive_CD8_T_cells
15(clustering_res_0.8)	TRIM28	0.331	0.073	1.45464e-70		0.824816	Naive_CD8_T_cells
15(clustering_res_0.8)	KRR1	0.186	0.034	2.44152e-70		0.595866	Naive_CD8_T_cells
15(clustering_res_0.8)	GCC2	0.469	0.136	2.5605e-70		0.943397	Naive_CD8_T_cells
15(clustering_res_0.8)	SRSF5	0.884	0.432	8.69131e-70		1.14945	Naive_CD8_T_cells
15(clustering_res_0.8)	SAMD1	0.214	0.037	1.15548e-69		0.719324	Naive_CD8_T_cells
15(clustering_res_0.8)	SAMD1	0.214	0.037	1.15548e-69		0.719324	Naive_CD8_T_cells
15(clustering_res_0.8)	TTC9	0.197	0.034	4.20327e-69		0.466398	Naive_CD8_T_cells
15(clustering_res_0.8)	MCM3	0.138	0.019	8.08131e-69		0.497183	Naive_CD8_T_cells
15(clustering_res_0.8)	ATXN10	0.168	0.038	8.64601e-69		0.523654	Naive_CD8_T_cells
15(clustering_res_0.8)	WBP11	0.265	0.075	1.00555e-68		0.682389	Naive_CD8_T_cells
15(clustering_res_0.8)	PSMC5	0.267	0.067	1.67781e-68		0.741484	Naive_CD8_T_cells
15(clustering_res_0.8)	MGA	0.184	0.03	2.25651e-68		0.674702	Naive_CD8_T_cells
15(clustering_res_0.8)	MAML2	0.201	0.032	6.13412e-68		0.675275	Naive_CD8_T_cells
15(clustering_res_0.8)	CHCHD10	0.186	0.029	6.74579e-68		0.68317	Naive_CD8_T_cells
15(clustering_res_0.8)	FOXP1	0.521	0.141	9.07472e-68		1.04798	Naive_CD8_T_cells
15(clustering_res_0.8)	HTATSF1	0.246	0.049	9.25683e-68		0.76401	Naive_CD8_T_cells
15(clustering_res_0.8)	MTERF4	0.152	0.023	1.62209e-67		0.512935	Naive_CD8_T_cells
15(clustering_res_0.8)	MRPS21	0.204	0.036	2.54372e-67		0.6423	Naive_CD8_T_cells
15(clustering_res_0.8)	SRP72	0.332	0.086	2.88535e-67		0.870766	Naive_CD8_T_cells
15(clustering_res_0.8)	RPAP2	0.149	0.018	6.27512e-67		0.777669	Naive_CD8_T_cells
15(clustering_res_0.8)	BAZ1B	0.302	0.079	6.59221e-67		0.802243	Naive_CD8_T_cells
15(clustering_res_0.8)	TMC8	0.387	0.076	1.31696e-66		1.03554	Naive_CD8_T_cells
15(clustering_res_0.8)	KDM1A	0.124	0.017	1.76514e-66		0.460175	Naive_CD8_T_cells
15(clustering_res_0.8)	PTCD3	0.17	0.03	2.51228e-66		0.608417	Naive_CD8_T_cells
15(clustering_res_0.8)	DAP3	0.282	0.071	1.25057e-65		0.663479	Naive_CD8_T_cells
15(clustering_res_0.8)	SNHG7	0.204	0.028	1.38705e-65		0.706438	Naive_CD8_T_cells
15(clustering_res_0.8)	PTMAP2	0.209	0.042	1.80457e-65		0.675321	Naive_CD8_T_cells
15(clustering_res_0.8)	TMEM243	0.183	0.03	2.12034e-65		0.540502	Naive_CD8_T_cells
15(clustering_res_0.8)	ABHD14B	0.176	0.028	2.24098e-65		0.660701	Naive_CD8_T_cells
15(clustering_res_0.8)	SAMHD1	0.63	0.205	2.25888e-65		0.828239	Naive_CD8_T_cells
15(clustering_res_0.8)	TNRC6C-AS1	0.243	0.041	2.37091e-65		0.686256	Naive_CD8_T_cells
15(clustering_res_0.8)	TRMT13	0.12	0.015	3.19955e-65		0.459689	Naive_CD8_T_cells
15(clustering_res_0.8)	ADH5	0.216	0.049	3.22199e-65		0.594182	Naive_CD8_T_cells
15(clustering_res_0.8)	CHD3	0.316	0.068	3.25145e-65		0.824737	Naive_CD8_T_cells
15(clustering_res_0.8)	TMEM198B	0.117	0.012	5.00019e-65		0.455111	Naive_CD8_T_cells
15(clustering_res_0.8)	EIF3B	0.168	0.039	1.76603e-64		0.506394	Naive_CD8_T_cells
15(clustering_res_0.8)	CALR	0.494	0.146	2.76558e-64		0.890572	Naive_CD8_T_cells
15(clustering_res_0.8)	C19orf12	0.163	0.031	4.33377e-64		0.539436	Naive_CD8_T_cells
15(clustering_res_0.8)	CEP290	0.128	0.016	1.58289e-63		0.637154	Naive_CD8_T_cells
15(clustering_res_0.8)	FBXO21	0.122	0.019	1.7029e-63		0.460714	Naive_CD8_T_cells
15(clustering_res_0.8)	SUMF2	0.183	0.032	1.94206e-63		0.606195	Naive_CD8_T_cells
15(clustering_res_0.8)	CD48	0.795	0.317	3.28761e-63		1.10049	Naive_CD8_T_cells
15(clustering_res_0.8)	SSBP3	0.265	0.06	1.0675e-62		0.779686	Naive_CD8_T_cells
15(clustering_res_0.8)	GSPT1	0.249	0.054	2.8219e-62		0.695932	Naive_CD8_T_cells
15(clustering_res_0.8)	EHMT2	0.152	0.022	2.96693e-62		0.505476	Naive_CD8_T_cells
15(clustering_res_0.8)	NOL8	0.191	0.039	4.3507e-62		0.697899	Naive_CD8_T_cells
15(clustering_res_0.8)	EIF3M	0.303	0.067	6.0889e-62		0.860148	Naive_CD8_T_cells
15(clustering_res_0.8)	AK3	0.175	0.031	1.09901e-61		0.604712	Naive_CD8_T_cells
15(clustering_res_0.8)	DARS1	0.246	0.058	1.44821e-61		0.670923	Naive_CD8_T_cells
15(clustering_res_0.8)	UFC1	0.265	0.069	4.80332e-61		0.70339	Naive_CD8_T_cells
15(clustering_res_0.8)	FUBP1	0.278	0.064	5.13994e-61		0.812066	Naive_CD8_T_cells
15(clustering_res_0.8)	C19orf53	0.323	0.069	6.13772e-61		0.864339	Naive_CD8_T_cells
15(clustering_res_0.8)	OIP5-AS1	0.422	0.118	1.4778e-60		0.910967	Naive_CD8_T_cells
15(clustering_res_0.8)	EI24	0.159	0.03	1.58747e-60		0.590566	Naive_CD8_T_cells
15(clustering_res_0.8)	SVIP	0.272	0.054	1.83933e-60		0.801479	Naive_CD8_T_cells
15(clustering_res_0.8)	SIGIRR	0.198	0.035	1.88314e-60		0.625813	Naive_CD8_T_cells
15(clustering_res_0.8)	LPXN	0.31	0.082	4.35453e-60		0.755472	Naive_CD8_T_cells
15(clustering_res_0.8)	NAA15	0.145	0.025	4.43218e-60		0.517205	Naive_CD8_T_cells
15(clustering_res_0.8)	UBTF	0.337	0.082	5.09298e-60		0.776811	Naive_CD8_T_cells
15(clustering_res_0.8)	AIMP1	0.237	0.049	5.81655e-60		0.742412	Naive_CD8_T_cells
15(clustering_res_0.8)	DIP2A	0.221	0.053	8.94179e-60		0.596396	Naive_CD8_T_cells
15(clustering_res_0.8)	WDR6	0.306	0.06	1.36585e-59		0.889868	Naive_CD8_T_cells
15(clustering_res_0.8)	SP140L	0.218	0.045	1.97934e-59		0.605851	Naive_CD8_T_cells
15(clustering_res_0.8)	SFXN1	0.222	0.039	2.23864e-59		0.722707	Naive_CD8_T_cells
15(clustering_res_0.8)	RFC1	0.26	0.062	3.35093e-59		0.800941	Naive_CD8_T_cells
15(clustering_res_0.8)	ABCF1	0.215	0.054	3.45441e-59		0.658906	Naive_CD8_T_cells
15(clustering_res_0.8)	GABPB1-AS1	0.204	0.037	3.9072e-59		0.764302	Naive_CD8_T_cells
15(clustering_res_0.8)	RDH11	0.256	0.056	4.05729e-59		0.786435	Naive_CD8_T_cells
15(clustering_res_0.8)	SRSF3	0.419	0.141	9.00345e-59		0.761415	Naive_CD8_T_cells
15(clustering_res_0.8)	NDFIP1	0.447	0.125	1.15184e-58		0.902999	Naive_CD8_T_cells
15(clustering_res_0.8)	DCTD	0.161	0.031	1.16294e-58		0.551802	Naive_CD8_T_cells
15(clustering_res_0.8)	POLR1D	0.395	0.124	1.26823e-58		0.750718	Naive_CD8_T_cells
15(clustering_res_0.8)	RBBP7	0.242	0.047	1.41567e-58		0.728337	Naive_CD8_T_cells
15(clustering_res_0.8)	NDUFA4	0.542	0.168	1.70139e-58		0.948436	Naive_CD8_T_cells
15(clustering_res_0.8)	OST4	0.592	0.211	1.75319e-58		0.888437	Naive_CD8_T_cells
15(clustering_res_0.8)	COX4I1	0.497	0.155	2.53842e-58		0.938063	Naive_CD8_T_cells
15(clustering_res_0.8)	IL27RA	0.165	0.036	2.79771e-58		0.520848	Naive_CD8_T_cells
15(clustering_res_0.8)	TOMM70	0.145	0.024	4.43374e-58		0.520117	Naive_CD8_T_cells
15(clustering_res_0.8)	FXYD5	0.504	0.152	5.91835e-58		0.966516	Naive_CD8_T_cells
15(clustering_res_0.8)	RBM26	0.321	0.085	7.62142e-58		0.744209	Naive_CD8_T_cells
15(clustering_res_0.8)	KPNA5	0.135	0.015	1.60503e-57		0.553662	Naive_CD8_T_cells
15(clustering_res_0.8)	FNBP4	0.309	0.071	2.83199e-57		0.848964	Naive_CD8_T_cells
15(clustering_res_0.8)	SAE1	0.155	0.025	3.3411e-57		0.535325	Naive_CD8_T_cells
15(clustering_res_0.8)	FARSB	0.12	0.013	5.87316e-57		0.453412	Naive_CD8_T_cells
15(clustering_res_0.8)	DNAJC19	0.184	0.029	6.47971e-57		0.594483	Naive_CD8_T_cells
15(clustering_res_0.8)	CYFIP2	0.605	0.211	8.18866e-57		0.928442	Naive_CD8_T_cells
15(clustering_res_0.8)	TUBB	0.398	0.114	5.42485e-56		0.791523	Naive_CD8_T_cells
15(clustering_res_0.8)	KLHL36	0.191	0.042	2.63758e-55		0.551548	Naive_CD8_T_cells
15(clustering_res_0.8)	SPTAN1	0.348	0.089	4.01961e-55		0.780906	Naive_CD8_T_cells
15(clustering_res_0.8)	HMGN3	0.158	0.034	5.06477e-55		0.535709	Naive_CD8_T_cells
15(clustering_res_0.8)	EIF3I	0.313	0.073	5.6703e-55		0.815729	Naive_CD8_T_cells
15(clustering_res_0.8)	OLA1	0.168	0.036	7.07453e-55		0.572152	Naive_CD8_T_cells
15(clustering_res_0.8)	METTL17	0.176	0.031	1.29367e-54		0.56405	Naive_CD8_T_cells
15(clustering_res_0.8)	EIF3A	0.513	0.173	1.48005e-54		0.782788	Naive_CD8_T_cells
15(clustering_res_0.8)	TRA2B	0.359	0.107	4.40058e-54		0.772697	Naive_CD8_T_cells
15(clustering_res_0.8)	FKBP4	0.147	0.022	1.24724e-53		0.530063	Naive_CD8_T_cells
15(clustering_res_0.8)	HNRNPA2B1	0.877	0.44	1.52947e-53		0.909904	Naive_CD8_T_cells
15(clustering_res_0.8)	PHB2	0.335	0.09	3.12082e-53		0.783192	Naive_CD8_T_cells
15(clustering_res_0.8)	CHMP7	0.187	0.023	3.36332e-53		0.655595	Naive_CD8_T_cells
15(clustering_res_0.8)	GLOD4	0.163	0.032	5.8351e-53		0.507901	Naive_CD8_T_cells
15(clustering_res_0.8)	SPTBN1	0.296	0.056	1.22963e-52		0.885843	Naive_CD8_T_cells
15(clustering_res_0.8)	RPL7P1	0.142	0.02	2.90019e-52		0.49159	Naive_CD8_T_cells
15(clustering_res_0.8)	CNOT6L	0.409	0.128	4.12044e-52		0.837691	Naive_CD8_T_cells
15(clustering_res_0.8)	OXA1L	0.372	0.125	9.62076e-52		0.665843	Naive_CD8_T_cells
15(clustering_res_0.8)	SRSF11	0.709	0.261	1.00966e-51		1.08328	Naive_CD8_T_cells
15(clustering_res_0.8)	SRSF2	0.541	0.197	1.11271e-51		0.7959	Naive_CD8_T_cells
15(clustering_res_0.8)	SERINC5	0.196	0.036	1.9058e-51		0.61447	Naive_CD8_T_cells
15(clustering_res_0.8)	KTN1	0.38	0.12	2.37032e-51		0.885492	Naive_CD8_T_cells
15(clustering_res_0.8)	SSBP1	0.325	0.08	4.12292e-51		0.842993	Naive_CD8_T_cells
15(clustering_res_0.8)	RAPGEF6	0.207	0.043	4.86615e-51		0.537044	Naive_CD8_T_cells
15(clustering_res_0.8)	LSM4	0.149	0.027	5.62532e-51		0.533118	Naive_CD8_T_cells
15(clustering_res_0.8)	TMEM106B	0.264	0.053	7.92228e-51		0.816731	Naive_CD8_T_cells
15(clustering_res_0.8)	IL6ST	0.374	0.095	8.37307e-51		0.917927	Naive_CD8_T_cells
15(clustering_res_0.8)	ZNF146	0.169	0.033	1.08718e-50		0.547993	Naive_CD8_T_cells
15(clustering_res_0.8)	CAMK2D	0.127	0.02	2.24732e-50		0.475502	Naive_CD8_T_cells
15(clustering_res_0.8)	PIK3R1	0.44	0.127	4.30221e-50		0.940266	Naive_CD8_T_cells
15(clustering_res_0.8)	NDUFB11	0.207	0.05	4.89664e-50		0.549311	Naive_CD8_T_cells
15(clustering_res_0.8)	CEBPZ	0.214	0.054	6.55221e-50		0.629784	Naive_CD8_T_cells
15(clustering_res_0.8)	UBB	0.581	0.212	2.71773e-49		0.829856	Naive_CD8_T_cells
15(clustering_res_0.8)	EIF2S3	0.641	0.223	2.80818e-49		1.01491	Naive_CD8_T_cells
15(clustering_res_0.8)	KRT10	0.237	0.055	3.47654e-49		0.684883	Naive_CD8_T_cells
15(clustering_res_0.8)	ID2	0.473	0.145	6.38113e-49		1.05026	Naive_CD8_T_cells
15(clustering_res_0.8)	HNRNPM	0.409	0.136	6.72643e-49		0.776234	Naive_CD8_T_cells
15(clustering_res_0.8)	NUMA1	0.264	0.061	6.85789e-49		0.670917	Naive_CD8_T_cells
15(clustering_res_0.8)	NFX1	0.155	0.031	1.02248e-48		0.52865	Naive_CD8_T_cells
15(clustering_res_0.8)	ATP5MC3	0.365	0.107	1.21063e-48		0.869911	Naive_CD8_T_cells
15(clustering_res_0.8)	TAF1D	0.39	0.12	2.54267e-48		0.703061	Naive_CD8_T_cells
15(clustering_res_0.8)	HCG18	0.163	0.029	2.61716e-48		0.550546	Naive_CD8_T_cells
15(clustering_res_0.8)	ZNF609	0.291	0.057	3.11716e-48		0.942497	Naive_CD8_T_cells
15(clustering_res_0.8)	TOMM22	0.208	0.047	4.69074e-48		0.596436	Naive_CD8_T_cells
15(clustering_res_0.8)	FAM162A	0.112	0.013	5.46472e-48		0.401404	Naive_CD8_T_cells
15(clustering_res_0.8)	CD84	0.251	0.063	6.31429e-48		0.744937	Naive_CD8_T_cells
15(clustering_res_0.8)	GTF2H3	0.117	0.017	6.42888e-48		0.449624	Naive_CD8_T_cells
15(clustering_res_0.8)	ZNF706	0.299	0.074	7.94133e-48		0.767083	Naive_CD8_T_cells
15(clustering_res_0.8)	RPL24P4	0.119	0.016	9.99107e-48		0.452383	Naive_CD8_T_cells
15(clustering_res_0.8)	TOP2B	0.373	0.109	1.31281e-47		0.813468	Naive_CD8_T_cells
15(clustering_res_0.8)	HIGD2A	0.251	0.068	1.39784e-47		0.68867	Naive_CD8_T_cells
15(clustering_res_0.8)	RANGRF	0.13	0.02	1.45075e-47		0.453691	Naive_CD8_T_cells
15(clustering_res_0.8)	DUT	0.267	0.078	1.54137e-47		0.611021	Naive_CD8_T_cells
15(clustering_res_0.8)	TAF3	0.189	0.035	1.54812e-47		0.704047	Naive_CD8_T_cells
15(clustering_res_0.8)	TCEA1	0.356	0.093	2.48425e-47		0.768589	Naive_CD8_T_cells
15(clustering_res_0.8)	M6PR	0.423	0.135	2.86256e-47		0.768203	Naive_CD8_T_cells
15(clustering_res_0.8)	HNRNPA0	0.378	0.115	3.0966e-47		0.731054	Naive_CD8_T_cells
15(clustering_res_0.8)	SELENOH	0.135	0.024	4.46378e-47		0.466372	Naive_CD8_T_cells
15(clustering_res_0.8)	CHD6	0.12	0.022	5.99351e-47		0.45714	Naive_CD8_T_cells
15(clustering_res_0.8)	CCDC25	0.155	0.028	6.96021e-47		0.563265	Naive_CD8_T_cells
15(clustering_res_0.8)	CEP68	0.166	0.023	1.0535e-46		0.612653	Naive_CD8_T_cells
15(clustering_res_0.8)	RNF125	0.158	0.037	1.31245e-46		0.506881	Naive_CD8_T_cells
15(clustering_res_0.8)	SLC25A5	0.328	0.104	1.70802e-46		0.700915	Naive_CD8_T_cells
15(clustering_res_0.8)	GIMAP4	0.668	0.301	1.79929e-46		0.662865	Naive_CD8_T_cells
15(clustering_res_0.8)	SF3B3	0.196	0.041	2.17098e-46		0.62592	Naive_CD8_T_cells
15(clustering_res_0.8)	RBM3	0.475	0.165	2.79e-46		0.829055	Naive_CD8_T_cells
15(clustering_res_0.8)	DDX50	0.176	0.039	6.24351e-46		0.546291	Naive_CD8_T_cells
15(clustering_res_0.8)	NUTF2	0.247	0.065	8.22954e-46		0.642086	Naive_CD8_T_cells
15(clustering_res_0.8)	BTG1	0.94	0.65	1.32835e-45		0.770649	Naive_CD8_T_cells
15(clustering_res_0.8)	ATP5PO	0.291	0.077	2.18182e-45		0.715478	Naive_CD8_T_cells
15(clustering_res_0.8)	DDIT4	0.228	0.061	2.38039e-45		0.544434	Naive_CD8_T_cells
15(clustering_res_0.8)	DAZAP1	0.209	0.045	2.95805e-45		0.601931	Naive_CD8_T_cells
15(clustering_res_0.8)	TRG-AS1	0.144	0.028	3.71152e-45		0.488152	Naive_CD8_T_cells
15(clustering_res_0.8)	MRFAP1L1	0.286	0.079	5.10152e-45		0.58527	Naive_CD8_T_cells
15(clustering_res_0.8)	BLOC1S4	0.189	0.051	5.93829e-45		0.446462	Naive_CD8_T_cells
15(clustering_res_0.8)	CAND1	0.18	0.037	8.26825e-45		0.580638	Naive_CD8_T_cells
15(clustering_res_0.8)	TNRC6C	0.284	0.058	8.41911e-45		0.80311	Naive_CD8_T_cells
15(clustering_res_0.8)	NDUFS5	0.337	0.088	1.48467e-44		0.851904	Naive_CD8_T_cells
15(clustering_res_0.8)	LINS1	0.179	0.039	1.77378e-44		0.539069	Naive_CD8_T_cells
15(clustering_res_0.8)	NFATC2IP	0.253	0.063	3.65068e-44		0.732014	Naive_CD8_T_cells
15(clustering_res_0.8)	CASP8AP2	0.201	0.047	3.79153e-44		0.717224	Naive_CD8_T_cells
15(clustering_res_0.8)	NDUFB2	0.3	0.074	4.35769e-44		0.836167	Naive_CD8_T_cells
15(clustering_res_0.8)	LYRM7	0.179	0.027	4.84935e-44		0.638669	Naive_CD8_T_cells
15(clustering_res_0.8)	RSL24D1	0.33	0.098	5.81167e-44		0.731413	Naive_CD8_T_cells
15(clustering_res_0.8)	NDUFB8	0.257	0.074	1.04205e-43		0.632773	Naive_CD8_T_cells
15(clustering_res_0.8)	CDC16	0.179	0.036	1.19313e-43		0.56448	Naive_CD8_T_cells
15(clustering_res_0.8)	ANAPC16	0.462	0.138	1.4841e-43		0.958755	Naive_CD8_T_cells
15(clustering_res_0.8)	ARL2BP	0.275	0.071	2.20468e-43		0.713013	Naive_CD8_T_cells
15(clustering_res_0.8)	NDUFS8	0.133	0.026	3.63723e-43		0.43009	Naive_CD8_T_cells
15(clustering_res_0.8)	PDE7A	0.373	0.096	6.10619e-43		0.824806	Naive_CD8_T_cells
15(clustering_res_0.8)	ESF1	0.117	0.022	6.74193e-43		0.494663	Naive_CD8_T_cells
15(clustering_res_0.8)	CCDC91	0.161	0.03	1.0549e-42		0.550938	Naive_CD8_T_cells
15(clustering_res_0.8)	YLPM1	0.194	0.048	2.01189e-42		0.557466	Naive_CD8_T_cells
15(clustering_res_0.8)	SMC5	0.214	0.061	2.85286e-42		0.623803	Naive_CD8_T_cells
15(clustering_res_0.8)	ZNF480	0.123	0.023	2.86989e-42		0.452931	Naive_CD8_T_cells
15(clustering_res_0.8)	SYNRG	0.314	0.09	4.441e-42		0.67589	Naive_CD8_T_cells
15(clustering_res_0.8)	TFAM	0.215	0.06	5.54426e-42		0.51999	Naive_CD8_T_cells
15(clustering_res_0.8)	SLC16A7	0.175	0.029	6.00491e-42		0.688086	Naive_CD8_T_cells
15(clustering_res_0.8)	FYTTD1	0.215	0.065	6.46657e-42		0.493378	Naive_CD8_T_cells
15(clustering_res_0.8)	RASGRP2	0.461	0.181	7.41636e-42		0.62954	Naive_CD8_T_cells
15(clustering_res_0.8)	PCM1	0.335	0.092	7.70546e-42		0.858638	Naive_CD8_T_cells
15(clustering_res_0.8)	XRCC6	0.229	0.061	1.02253e-41		0.562044	Naive_CD8_T_cells
15(clustering_res_0.8)	RNPS1	0.268	0.079	1.31658e-41		0.603318	Naive_CD8_T_cells
15(clustering_res_0.8)	MDH1	0.268	0.06	1.66393e-41		0.777589	Naive_CD8_T_cells
15(clustering_res_0.8)	UPF3A	0.176	0.039	1.73646e-41		0.607246	Naive_CD8_T_cells
15(clustering_res_0.8)	PDS5A	0.244	0.061	1.99621e-41		0.698579	Naive_CD8_T_cells
15(clustering_res_0.8)	TRAM1	0.447	0.147	2.38519e-41		0.779216	Naive_CD8_T_cells
15(clustering_res_0.8)	MIEF1	0.177	0.04	2.69825e-41		0.631043	Naive_CD8_T_cells
15(clustering_res_0.8)	IKZF1	0.649	0.31	3.27361e-41		0.696192	Naive_CD8_T_cells
15(clustering_res_0.8)	ST3GAL1	0.395	0.11	6.34593e-41		0.879012	Naive_CD8_T_cells
15(clustering_res_0.8)	RAD23A	0.253	0.06	6.9812e-41		0.76544	Naive_CD8_T_cells
15(clustering_res_0.8)	NCK2	0.292	0.092	7.73214e-41		0.504859	Naive_CD8_T_cells
15(clustering_res_0.8)	LETMD1	0.133	0.024	7.73214e-41		0.480246	Naive_CD8_T_cells
15(clustering_res_0.8)	PRRC2B	0.339	0.091	9.51274e-41		0.783334	Naive_CD8_T_cells
15(clustering_res_0.8)	EBLN3P	0.367	0.128	1.06288e-40		0.648258	Naive_CD8_T_cells
15(clustering_res_0.8)	UFL1	0.179	0.045	1.20998e-40		0.533757	Naive_CD8_T_cells
15(clustering_res_0.8)	BDP1	0.212	0.054	1.23029e-40		0.695842	Naive_CD8_T_cells
15(clustering_res_0.8)	KHDRBS1	0.535	0.21	1.35745e-40		0.73852	Naive_CD8_T_cells
15(clustering_res_0.8)	WDR82	0.521	0.204	1.5663e-40		0.746798	Naive_CD8_T_cells
15(clustering_res_0.8)	RPF1	0.215	0.046	1.84959e-40		0.593648	Naive_CD8_T_cells
15(clustering_res_0.8)	SRSF10	0.338	0.095	2.01775e-40		0.813613	Naive_CD8_T_cells
15(clustering_res_0.8)	MYCBP2	0.392	0.115	2.86027e-40		0.900787	Naive_CD8_T_cells
15(clustering_res_0.8)	ATXN7L3B	0.321	0.087	3.51379e-40		0.838824	Naive_CD8_T_cells
15(clustering_res_0.8)	RPA1	0.165	0.037	3.77429e-40		0.496759	Naive_CD8_T_cells
15(clustering_res_0.8)	RWDD1	0.299	0.072	3.83259e-40		0.797331	Naive_CD8_T_cells
15(clustering_res_0.8)	PITPNC1	0.263	0.071	4.01933e-40		0.582686	Naive_CD8_T_cells
15(clustering_res_0.8)	PTDSS1	0.249	0.058	4.1996e-40		0.72032	Naive_CD8_T_cells
15(clustering_res_0.8)	PTBP1	0.408	0.143	4.32469e-40		0.629912	Naive_CD8_T_cells
15(clustering_res_0.8)	RNASEH2B	0.156	0.031	4.43049e-40		0.518737	Naive_CD8_T_cells
15(clustering_res_0.8)	FO393411.1	0.135	0.018	4.83663e-40		0.510745	Naive_CD8_T_cells
15(clustering_res_0.8)	ANAPC5	0.25	0.073	5.51951e-40		0.621391	Naive_CD8_T_cells
15(clustering_res_0.8)	CEP85L	0.282	0.074	6.4775e-40		0.717487	Naive_CD8_T_cells
15(clustering_res_0.8)	CISH	0.137	0.023	6.74771e-40		0.523464	Naive_CD8_T_cells
15(clustering_res_0.8)	DDB1	0.222	0.061	7.54783e-40		0.612576	Naive_CD8_T_cells
15(clustering_res_0.8)	SNORD3A	0.325	0.078	9.51766e-40		0.846957	Naive_CD8_T_cells
15(clustering_res_0.8)	TAF15	0.201	0.053	1.20192e-39		0.536791	Naive_CD8_T_cells
15(clustering_res_0.8)	OGT	0.426	0.144	2.18167e-39		0.759854	Naive_CD8_T_cells
15(clustering_res_0.8)	HNRNPD	0.545	0.224	2.96905e-39		0.671908	Naive_CD8_T_cells
15(clustering_res_0.8)	CACYBP	0.278	0.077	3.0539e-39		0.606899	Naive_CD8_T_cells
15(clustering_res_0.8)	FAM107B	0.69	0.351	3.17606e-39		0.537242	Naive_CD8_T_cells
15(clustering_res_0.8)	KAT6B	0.201	0.036	4.80674e-39		0.697919	Naive_CD8_T_cells
15(clustering_res_0.8)	THUMPD1	0.246	0.059	5.14326e-39		0.672411	Naive_CD8_T_cells
15(clustering_res_0.8)	DCXR	0.141	0.031	5.71569e-39		0.427473	Naive_CD8_T_cells
15(clustering_res_0.8)	EIF5A	0.444	0.143	8.76213e-39		0.837093	Naive_CD8_T_cells
15(clustering_res_0.8)	UBE2N	0.25	0.074	2.57626e-38		0.558631	Naive_CD8_T_cells
15(clustering_res_0.8)	RBIS	0.193	0.044	3.49285e-38		0.607496	Naive_CD8_T_cells
15(clustering_res_0.8)	ITPKB	0.358	0.1	3.68115e-38		0.630025	Naive_CD8_T_cells
15(clustering_res_0.8)	GABPB1-IT1	0.261	0.067	7.03414e-38		0.654089	Naive_CD8_T_cells
15(clustering_res_0.8)	LSM2	0.191	0.038	7.47585e-38		0.582395	Naive_CD8_T_cells
15(clustering_res_0.8)	SUN2	0.575	0.211	7.89357e-38		0.819942	Naive_CD8_T_cells
15(clustering_res_0.8)	U2SURP	0.387	0.124	7.91998e-38		0.764991	Naive_CD8_T_cells
15(clustering_res_0.8)	UXS1	0.12	0.021	1.07597e-37		0.428021	Naive_CD8_T_cells
15(clustering_res_0.8)	FKBP3	0.168	0.04	1.19202e-37		0.526358	Naive_CD8_T_cells
15(clustering_res_0.8)	SELENOW	0.208	0.05	1.39508e-37		0.637469	Naive_CD8_T_cells
15(clustering_res_0.8)	GPI	0.277	0.082	1.42262e-37		0.612824	Naive_CD8_T_cells
15(clustering_res_0.8)	MBNL1	0.807	0.419	1.9816e-37		0.72411	Naive_CD8_T_cells
15(clustering_res_0.8)	C11orf58	0.413	0.145	3.04166e-37		0.725448	Naive_CD8_T_cells
15(clustering_res_0.8)	SHFL	0.353	0.114	4.44986e-37		0.616061	Naive_CD8_T_cells
15(clustering_res_0.8)	UHMK1	0.483	0.168	4.59204e-37		0.814359	Naive_CD8_T_cells
15(clustering_res_0.8)	FOXO1	0.258	0.068	5.57798e-37		0.610981	Naive_CD8_T_cells
15(clustering_res_0.8)	PYCR2	0.173	0.031	1.50873e-36		0.545426	Naive_CD8_T_cells
15(clustering_res_0.8)	TRIM14	0.23	0.073	2.07845e-36		0.57663	Naive_CD8_T_cells
15(clustering_res_0.8)	BIRC3	0.214	0.061	2.34653e-36		0.470161	Naive_CD8_T_cells
15(clustering_res_0.8)	TMC6	0.211	0.057	2.98405e-36		0.545402	Naive_CD8_T_cells
15(clustering_res_0.8)	MALT1	0.156	0.044	3.18562e-36		0.409007	Naive_CD8_T_cells
15(clustering_res_0.8)	CYCS	0.214	0.059	3.65078e-36		0.598702	Naive_CD8_T_cells
15(clustering_res_0.8)	OSTC	0.186	0.05	3.89015e-36		0.520337	Naive_CD8_T_cells
15(clustering_res_0.8)	AAK1	0.31	0.084	4.72372e-36		0.792195	Naive_CD8_T_cells
15(clustering_res_0.8)	FUNDC2	0.151	0.039	6.45901e-36		0.468274	Naive_CD8_T_cells
15(clustering_res_0.8)	LRRC58	0.221	0.059	7.0313e-36		0.725582	Naive_CD8_T_cells
15(clustering_res_0.8)	MESD	0.219	0.057	9.54194e-36		0.646648	Naive_CD8_T_cells
15(clustering_res_0.8)	SLC25A3	0.518	0.213	1.17747e-35		0.663861	Naive_CD8_T_cells
15(clustering_res_0.8)	UBE3A	0.235	0.065	1.19489e-35		0.748231	Naive_CD8_T_cells
15(clustering_res_0.8)	QARS1	0.175	0.047	1.77196e-35		0.521807	Naive_CD8_T_cells
15(clustering_res_0.8)	ARHGEF3	0.256	0.063	1.94236e-35		0.714664	Naive_CD8_T_cells
15(clustering_res_0.8)	NDUFB4	0.288	0.102	2.17992e-35		0.567922	Naive_CD8_T_cells
15(clustering_res_0.8)	MBTPS1	0.163	0.037	2.56968e-35		0.497845	Naive_CD8_T_cells
15(clustering_res_0.8)	PRPF4B	0.324	0.112	3.25813e-35		0.649475	Naive_CD8_T_cells
15(clustering_res_0.8)	SRRM1	0.52	0.193	4.63629e-35		0.798261	Naive_CD8_T_cells
15(clustering_res_0.8)	FXR1	0.307	0.105	4.75924e-35		0.64117	Naive_CD8_T_cells
15(clustering_res_0.8)	EXOSC9	0.163	0.03	5.66082e-35		0.54262	Naive_CD8_T_cells
15(clustering_res_0.8)	CEP57	0.204	0.054	6.60185e-35		0.56002	Naive_CD8_T_cells
15(clustering_res_0.8)	CIRBP	0.506	0.214	8.39939e-35		0.572126	Naive_CD8_T_cells
15(clustering_res_0.8)	MZT2B	0.148	0.027	1.01065e-34		0.520123	Naive_CD8_T_cells
15(clustering_res_0.8)	DNAJC9	0.119	0.02	1.06541e-34		0.434772	Naive_CD8_T_cells
15(clustering_res_0.8)	DUS1L	0.182	0.03	1.14036e-34		0.615175	Naive_CD8_T_cells
15(clustering_res_0.8)	MED1	0.275	0.086	1.22673e-34		0.598992	Naive_CD8_T_cells
15(clustering_res_0.8)	ADA2	0.257	0.078	1.27668e-34		0.576001	Naive_CD8_T_cells
15(clustering_res_0.8)	POLE3	0.191	0.054	1.3163e-34		0.509978	Naive_CD8_T_cells
15(clustering_res_0.8)	RNF216	0.304	0.095	1.48369e-34		0.66537	Naive_CD8_T_cells
15(clustering_res_0.8)	CIZ1	0.154	0.037	1.62431e-34		0.49359	Naive_CD8_T_cells
15(clustering_res_0.8)	FUS	0.478	0.181	2.39268e-34		0.721183	Naive_CD8_T_cells
15(clustering_res_0.8)	TSHZ1	0.156	0.031	2.72496e-34		0.523297	Naive_CD8_T_cells
15(clustering_res_0.8)	PDCD5	0.145	0.031	3.05048e-34		0.461256	Naive_CD8_T_cells
15(clustering_res_0.8)	CCT8	0.258	0.07	4.16565e-34		0.705554	Naive_CD8_T_cells
15(clustering_res_0.8)	PPHLN1	0.25	0.073	4.7965e-34		0.584172	Naive_CD8_T_cells
15(clustering_res_0.8)	UFM1	0.279	0.083	8.93265e-34		0.631532	Naive_CD8_T_cells
15(clustering_res_0.8)	RCC2	0.141	0.036	9.30522e-34		0.468373	Naive_CD8_T_cells
15(clustering_res_0.8)	ZNF512	0.131	0.021	9.65617e-34		0.504492	Naive_CD8_T_cells
15(clustering_res_0.8)	MACO1	0.156	0.029	1.16834e-33		0.514219	Naive_CD8_T_cells
15(clustering_res_0.8)	PYURF	0.316	0.097	1.64426e-33		0.666398	Naive_CD8_T_cells
15(clustering_res_0.8)	MAPRE2	0.24	0.068	2.51498e-33		0.530645	Naive_CD8_T_cells
15(clustering_res_0.8)	ANXA6	0.268	0.078	3.00838e-33		0.689812	Naive_CD8_T_cells
15(clustering_res_0.8)	ERGIC3	0.184	0.046	3.34122e-33		0.521016	Naive_CD8_T_cells
15(clustering_res_0.8)	ADD3	0.714	0.38	3.58732e-33		0.567175	Naive_CD8_T_cells
15(clustering_res_0.8)	PRMT2	0.383	0.134	3.80838e-33		0.721483	Naive_CD8_T_cells
15(clustering_res_0.8)	NKTR	0.419	0.159	4.42788e-33		0.668897	Naive_CD8_T_cells
15(clustering_res_0.8)	RIF1	0.191	0.056	5.29009e-33		0.539715	Naive_CD8_T_cells
15(clustering_res_0.8)	DNAJC21	0.197	0.05	5.55189e-33		0.627901	Naive_CD8_T_cells
15(clustering_res_0.8)	MRPL57	0.175	0.039	5.99856e-33		0.562622	Naive_CD8_T_cells
15(clustering_res_0.8)	MRPL34	0.218	0.057	9.01102e-33		0.616631	Naive_CD8_T_cells
15(clustering_res_0.8)	SEC31A	0.292	0.087	1.37142e-32		0.730566	Naive_CD8_T_cells
15(clustering_res_0.8)	VPS13C	0.274	0.085	1.38188e-32		0.677972	Naive_CD8_T_cells
15(clustering_res_0.8)	EID1	0.31	0.11	1.5143e-32		0.615822	Naive_CD8_T_cells
15(clustering_res_0.8)	SMARCA5	0.33	0.117	1.67493e-32		0.571252	Naive_CD8_T_cells
15(clustering_res_0.8)	PNRC2	0.522	0.211	2.01717e-32		0.711636	Naive_CD8_T_cells
15(clustering_res_0.8)	VPS13A	0.145	0.023	2.97215e-32		0.537755	Naive_CD8_T_cells
15(clustering_res_0.8)	COX20	0.161	0.047	3.00989e-32		0.479083	Naive_CD8_T_cells
15(clustering_res_0.8)	SUPT16H	0.247	0.072	5.53663e-32		0.618456	Naive_CD8_T_cells
15(clustering_res_0.8)	GABPB2	0.147	0.03	9.78501e-32		0.560878	Naive_CD8_T_cells
15(clustering_res_0.8)	TRIM4	0.189	0.048	1.36545e-31		0.544722	Naive_CD8_T_cells
15(clustering_res_0.8)	THOC2	0.32	0.102	3.03063e-31		0.790348	Naive_CD8_T_cells
15(clustering_res_0.8)	ABRACL	0.365	0.115	5.66709e-31		0.777294	Naive_CD8_T_cells
15(clustering_res_0.8)	MRPS31	0.152	0.039	6.10725e-31		0.436502	Naive_CD8_T_cells
15(clustering_res_0.8)	SF3A3	0.212	0.06	1.5226e-30		0.492686	Naive_CD8_T_cells
15(clustering_res_0.8)	IPCEF1	0.331	0.1	1.53228e-30		0.693821	Naive_CD8_T_cells
15(clustering_res_0.8)	ATP5MG	0.514	0.208	1.77085e-30		0.759299	Naive_CD8_T_cells
15(clustering_res_0.8)	XPA	0.115	0.025	2.0138e-30		0.406072	Naive_CD8_T_cells
15(clustering_res_0.8)	ICE1	0.155	0.039	2.33628e-30		0.536372	Naive_CD8_T_cells
15(clustering_res_0.8)	MRPL52	0.175	0.049	2.60947e-30		0.511897	Naive_CD8_T_cells
15(clustering_res_0.8)	PWP1	0.155	0.034	2.81277e-30		0.525254	Naive_CD8_T_cells
15(clustering_res_0.8)	BUD23	0.113	0.017	3.90918e-30		0.443784	Naive_CD8_T_cells
15(clustering_res_0.8)	EIF3D	0.306	0.086	4.36093e-30		0.75526	Naive_CD8_T_cells
15(clustering_res_0.8)	AIP	0.236	0.066	7.40582e-30		0.5105	Naive_CD8_T_cells
15(clustering_res_0.8)	ARGLU1	0.568	0.247	9.08312e-30		0.736958	Naive_CD8_T_cells
15(clustering_res_0.8)	SNRPA	0.131	0.028	1.00196e-29		0.423326	Naive_CD8_T_cells
15(clustering_res_0.8)	ACADM	0.122	0.025	1.54627e-29		0.406837	Naive_CD8_T_cells
15(clustering_res_0.8)	CCDC18-AS1	0.149	0.032	2.34486e-29		0.489119	Naive_CD8_T_cells
15(clustering_res_0.8)	DHX36	0.239	0.08	2.68061e-29		0.517245	Naive_CD8_T_cells
15(clustering_res_0.8)	LTB	0.633	0.274	5.88982e-29		0.763838	Naive_CD8_T_cells
15(clustering_res_0.8)	PHF14	0.134	0.028	6.05171e-29		0.523869	Naive_CD8_T_cells
15(clustering_res_0.8)	URM1	0.163	0.045	7.22745e-29		0.487887	Naive_CD8_T_cells
15(clustering_res_0.8)	EDF1	0.232	0.075	8.58322e-29		0.549395	Naive_CD8_T_cells
15(clustering_res_0.8)	MTDH	0.524	0.213	8.85496e-29		0.772762	Naive_CD8_T_cells
15(clustering_res_0.8)	TRPM7	0.137	0.034	1.09541e-28		0.407539	Naive_CD8_T_cells
15(clustering_res_0.8)	TRIM52	0.198	0.061	1.26875e-28		0.430496	Naive_CD8_T_cells
15(clustering_res_0.8)	RPL36AL	0.504	0.208	1.756e-28		0.648042	Naive_CD8_T_cells
15(clustering_res_0.8)	KLF9	0.233	0.064	1.78574e-28		0.532894	Naive_CD8_T_cells
15(clustering_res_0.8)	CREBZF	0.172	0.04	1.95297e-28		0.519428	Naive_CD8_T_cells
15(clustering_res_0.8)	RNF220	0.189	0.054	2.57909e-28		0.500534	Naive_CD8_T_cells
15(clustering_res_0.8)	TUT4	0.215	0.059	2.98984e-28		0.596999	Naive_CD8_T_cells
15(clustering_res_0.8)	DNMT3A	0.2	0.051	3.63739e-28		0.502801	Naive_CD8_T_cells
15(clustering_res_0.8)	ATXN2L	0.413	0.151	4.62969e-28		0.656989	Naive_CD8_T_cells
15(clustering_res_0.8)	RTRAF	0.229	0.066	4.82066e-28		0.596044	Naive_CD8_T_cells
15(clustering_res_0.8)	ACAP1	0.405	0.163	5.50809e-28		0.554957	Naive_CD8_T_cells
15(clustering_res_0.8)	RABGGTB	0.162	0.035	7.31136e-28		0.570896	Naive_CD8_T_cells
15(clustering_res_0.8)	BCCIP	0.119	0.026	7.31136e-28		0.428467	Naive_CD8_T_cells
15(clustering_res_0.8)	EBAG9	0.137	0.026	7.37783e-28		0.44579	Naive_CD8_T_cells
15(clustering_res_0.8)	SART3	0.138	0.034	9.20337e-28		0.424186	Naive_CD8_T_cells
15(clustering_res_0.8)	GIMAP2	0.296	0.089	9.49241e-28		0.742419	Naive_CD8_T_cells
15(clustering_res_0.8)	TIA1	0.281	0.095	1.18985e-27		0.579797	Naive_CD8_T_cells
15(clustering_res_0.8)	SINHCAF	0.154	0.036	1.29614e-27		0.423813	Naive_CD8_T_cells
15(clustering_res_0.8)	QRICH1	0.243	0.064	1.31827e-27		0.584359	Naive_CD8_T_cells
15(clustering_res_0.8)	BTN3A2	0.437	0.176	1.74395e-27		0.566525	Naive_CD8_T_cells
15(clustering_res_0.8)	GANAB	0.228	0.082	2.40924e-27		0.47072	Naive_CD8_T_cells
15(clustering_res_0.8)	PCNP	0.306	0.114	3.3018e-27		0.552563	Naive_CD8_T_cells
15(clustering_res_0.8)	PRDX6	0.309	0.14	4.15582e-27		0.459461	Naive_CD8_T_cells
15(clustering_res_0.8)	SFPQ	0.454	0.18	5.47534e-27		0.765641	Naive_CD8_T_cells
15(clustering_res_0.8)	THAP11	0.17	0.043	6.10346e-27		0.46961	Naive_CD8_T_cells
15(clustering_res_0.8)	CNOT7	0.32	0.1	6.43212e-27		0.66921	Naive_CD8_T_cells
15(clustering_res_0.8)	SUMO3	0.25	0.083	8.56822e-27		0.584101	Naive_CD8_T_cells
15(clustering_res_0.8)	TUFM	0.272	0.093	1.05178e-26		0.517476	Naive_CD8_T_cells
15(clustering_res_0.8)	TRMT112	0.369	0.125	1.15489e-26		0.660083	Naive_CD8_T_cells
15(clustering_res_0.8)	OARD1	0.14	0.038	1.29434e-26		0.417559	Naive_CD8_T_cells
15(clustering_res_0.8)	MAT2A	0.161	0.047	1.77631e-26		0.430845	Naive_CD8_T_cells
15(clustering_res_0.8)	MRPL42	0.144	0.027	2.00432e-26		0.467691	Naive_CD8_T_cells
15(clustering_res_0.8)	METTL5	0.13	0.029	2.00738e-26		0.391982	Naive_CD8_T_cells
15(clustering_res_0.8)	TMEM63A	0.134	0.028	2.29292e-26		0.416042	Naive_CD8_T_cells
15(clustering_res_0.8)	CSDE1	0.716	0.348	2.78281e-26		0.660008	Naive_CD8_T_cells
15(clustering_res_0.8)	DHX9	0.321	0.104	2.93917e-26		0.649748	Naive_CD8_T_cells
15(clustering_res_0.8)	KARS1	0.194	0.051	3.1943e-26		0.561526	Naive_CD8_T_cells
15(clustering_res_0.8)	NIPSNAP1	0.145	0.032	3.70191e-26		0.405042	Naive_CD8_T_cells
15(clustering_res_0.8)	PNN	0.492	0.2	4.01032e-26		0.744181	Naive_CD8_T_cells
15(clustering_res_0.8)	PHC3	0.221	0.062	5.16236e-26		0.540128	Naive_CD8_T_cells
15(clustering_res_0.8)	STX17	0.173	0.04	5.91244e-26		0.536702	Naive_CD8_T_cells
15(clustering_res_0.8)	TMEM256	0.108	0.023	7.88932e-26		0.377407	Naive_CD8_T_cells
15(clustering_res_0.8)	DYNC1H1	0.216	0.072	9.06618e-26		0.495419	Naive_CD8_T_cells
15(clustering_res_0.8)	LARP1	0.304	0.098	1.33614e-25		0.687631	Naive_CD8_T_cells
15(clustering_res_0.8)	UBE2Q2	0.128	0.03	1.51815e-25		0.40322	Naive_CD8_T_cells
15(clustering_res_0.8)	OCIAD1	0.309	0.111	2.17448e-25		0.613436	Naive_CD8_T_cells
15(clustering_res_0.8)	RALA	0.17	0.043	3.16685e-25		0.470756	Naive_CD8_T_cells
15(clustering_res_0.8)	APPL1	0.182	0.064	3.17872e-25		0.445695	Naive_CD8_T_cells
15(clustering_res_0.8)	HNRNPAB	0.203	0.06	4.12009e-25		0.50786	Naive_CD8_T_cells
15(clustering_res_0.8)	ESD	0.212	0.062	4.39733e-25		0.579544	Naive_CD8_T_cells
15(clustering_res_0.8)	NLRC5	0.304	0.131	4.76213e-25		0.357078	Naive_CD8_T_cells
15(clustering_res_0.8)	TMEM14B	0.216	0.069	6.39912e-25		0.581698	Naive_CD8_T_cells
15(clustering_res_0.8)	PDHB	0.17	0.05	6.50278e-25		0.446033	Naive_CD8_T_cells
15(clustering_res_0.8)	ALKBH7	0.123	0.024	6.54925e-25		0.432641	Naive_CD8_T_cells
15(clustering_res_0.8)	PDCD7	0.117	0.024	8.28227e-25		0.408514	Naive_CD8_T_cells
15(clustering_res_0.8)	DIDO1	0.221	0.067	1.11301e-24		0.488295	Naive_CD8_T_cells
15(clustering_res_0.8)	PCMTD2	0.235	0.075	1.14222e-24		0.468344	Naive_CD8_T_cells
15(clustering_res_0.8)	GLO1	0.162	0.044	1.22347e-24		0.516474	Naive_CD8_T_cells
15(clustering_res_0.8)	NDUFA12	0.19	0.052	1.63202e-24		0.556019	Naive_CD8_T_cells
15(clustering_res_0.8)	IRF2BP2	0.492	0.184	2.51204e-24		0.660734	Naive_CD8_T_cells
15(clustering_res_0.8)	DHX15	0.246	0.082	3.19167e-24		0.518247	Naive_CD8_T_cells
15(clustering_res_0.8)	PNISR	0.689	0.345	3.40372e-24		0.602074	Naive_CD8_T_cells
15(clustering_res_0.8)	ZBED5	0.267	0.084	3.46004e-24		0.556025	Naive_CD8_T_cells
15(clustering_res_0.8)	NSUN2	0.158	0.038	3.60407e-24		0.490395	Naive_CD8_T_cells
15(clustering_res_0.8)	API5	0.193	0.064	5.33585e-24		0.496265	Naive_CD8_T_cells
15(clustering_res_0.8)	CSNK1E	0.119	0.022	6.67424e-24		0.39336	Naive_CD8_T_cells
15(clustering_res_0.8)	HADHA	0.388	0.16	8.41237e-24		0.604511	Naive_CD8_T_cells
15(clustering_res_0.8)	RNF187	0.236	0.063	8.85292e-24		0.627164	Naive_CD8_T_cells
15(clustering_res_0.8)	LNPEP	0.353	0.152	1.0178e-23		0.593005	Naive_CD8_T_cells
15(clustering_res_0.8)	PTMAP5	0.119	0.027	1.47306e-23		0.38791	Naive_CD8_T_cells
15(clustering_res_0.8)	MRPL20	0.189	0.057	1.62292e-23		0.468635	Naive_CD8_T_cells
15(clustering_res_0.8)	CALM1	0.906	0.568	1.81603e-23		0.567982	Naive_CD8_T_cells
15(clustering_res_0.8)	MTND1P23	0.399	0.134	1.84062e-23		0.791625	Naive_CD8_T_cells
15(clustering_res_0.8)	HCFC1	0.162	0.048	2.20586e-23		0.497984	Naive_CD8_T_cells
15(clustering_res_0.8)	MT-ND6	0.165	0.038	2.60638e-23		0.53289	Naive_CD8_T_cells
15(clustering_res_0.8)	COX7A2L	0.306	0.119	3.62637e-23		0.54755	Naive_CD8_T_cells
15(clustering_res_0.8)	DDX5	0.866	0.56	4.96344e-23		0.560298	Naive_CD8_T_cells
15(clustering_res_0.8)	ERCC6L2	0.13	0.025	5.1029e-23		0.49254	Naive_CD8_T_cells
15(clustering_res_0.8)	PDK1	0.152	0.039	6.00036e-23		0.437583	Naive_CD8_T_cells
15(clustering_res_0.8)	ARHGEF1	0.36	0.151	6.53591e-23		0.461163	Naive_CD8_T_cells
15(clustering_res_0.8)	HUWE1	0.243	0.068	6.89901e-23		0.643743	Naive_CD8_T_cells
15(clustering_res_0.8)	NDUFB9	0.246	0.084	7.12255e-23		0.574358	Naive_CD8_T_cells
15(clustering_res_0.8)	DDX1	0.161	0.034	7.17787e-23		0.533377	Naive_CD8_T_cells
15(clustering_res_0.8)	KIAA1143	0.172	0.051	7.47613e-23		0.462379	Naive_CD8_T_cells
15(clustering_res_0.8)	GGA2	0.116	0.029	8.32462e-23		0.404546	Naive_CD8_T_cells
15(clustering_res_0.8)	NSMCE1	0.144	0.036	9.57271e-23		0.428691	Naive_CD8_T_cells
15(clustering_res_0.8)	SPCS1	0.369	0.152	9.62056e-23		0.571013	Naive_CD8_T_cells
15(clustering_res_0.8)	PNP	0.158	0.047	1.02287e-22		0.475094	Naive_CD8_T_cells
15(clustering_res_0.8)	GLG1	0.367	0.138	1.27154e-22		0.636372	Naive_CD8_T_cells
15(clustering_res_0.8)	CCT7	0.115	0.027	2.63619e-22		0.368797	Naive_CD8_T_cells
15(clustering_res_0.8)	NT5C	0.126	0.027	2.90918e-22		0.361407	Naive_CD8_T_cells
15(clustering_res_0.8)	TMED10	0.346	0.143	3.67647e-22		0.478599	Naive_CD8_T_cells
15(clustering_res_0.8)	EIF4G1	0.209	0.072	4.68678e-22		0.476187	Naive_CD8_T_cells
15(clustering_res_0.8)	PSMA5	0.187	0.063	5.22404e-22		0.466876	Naive_CD8_T_cells
15(clustering_res_0.8)	TNRC6A	0.229	0.063	6.27818e-22		0.611319	Naive_CD8_T_cells
15(clustering_res_0.8)	UBP1	0.229	0.058	6.522e-22		0.631287	Naive_CD8_T_cells
15(clustering_res_0.8)	DENND1C	0.297	0.112	6.98917e-22		0.499136	Naive_CD8_T_cells
15(clustering_res_0.8)	RBM17	0.297	0.111	7.76178e-22		0.625402	Naive_CD8_T_cells
15(clustering_res_0.8)	RBBP4	0.218	0.076	1.01628e-21		0.549837	Naive_CD8_T_cells
15(clustering_res_0.8)	CNTRL	0.246	0.084	1.05166e-21		0.556582	Naive_CD8_T_cells
15(clustering_res_0.8)	ZNF506	0.138	0.031	1.12312e-21		0.442257	Naive_CD8_T_cells
15(clustering_res_0.8)	GOPC	0.14	0.034	1.14291e-21		0.426211	Naive_CD8_T_cells
15(clustering_res_0.8)	TNFAIP8	0.43	0.188	1.33979e-21		0.613634	Naive_CD8_T_cells
15(clustering_res_0.8)	PRPF8	0.26	0.081	1.78605e-21		0.555446	Naive_CD8_T_cells
15(clustering_res_0.8)	GRSF1	0.182	0.054	2.28977e-21		0.477452	Naive_CD8_T_cells
15(clustering_res_0.8)	EIF3J	0.187	0.05	2.50525e-21		0.499522	Naive_CD8_T_cells
15(clustering_res_0.8)	NORAD	0.443	0.212	2.77394e-21		0.443799	Naive_CD8_T_cells
15(clustering_res_0.8)	SLC25A45	0.138	0.024	3.12424e-21		0.526951	Naive_CD8_T_cells
15(clustering_res_0.8)	CYLD	0.489	0.227	3.49263e-21		0.521148	Naive_CD8_T_cells
15(clustering_res_0.8)	OTUD6B-AS1	0.18	0.043	3.60646e-21		0.517283	Naive_CD8_T_cells
15(clustering_res_0.8)	UBE2D2	0.518	0.256	5.23212e-21		0.500079	Naive_CD8_T_cells
15(clustering_res_0.8)	CHORDC1	0.186	0.056	7.78825e-21		0.522214	Naive_CD8_T_cells
15(clustering_res_0.8)	ANKZF1	0.204	0.062	1.10383e-20		0.453149	Naive_CD8_T_cells
15(clustering_res_0.8)	FAM78A	0.229	0.074	1.76547e-20		0.535675	Naive_CD8_T_cells
15(clustering_res_0.8)	AASDHPPT	0.163	0.048	3.44355e-20		0.488764	Naive_CD8_T_cells
15(clustering_res_0.8)	SEM1	0.169	0.053	3.60883e-20		0.454724	Naive_CD8_T_cells
15(clustering_res_0.8)	PRPF38A	0.212	0.07	4.74262e-20		0.482117	Naive_CD8_T_cells
15(clustering_res_0.8)	CWF19L2	0.133	0.033	9.96456e-20		0.417879	Naive_CD8_T_cells
15(clustering_res_0.8)	ANKRD17	0.212	0.078	1.01173e-19		0.371249	Naive_CD8_T_cells
15(clustering_res_0.8)	KRTCAP2	0.256	0.083	1.20039e-19		0.543046	Naive_CD8_T_cells
15(clustering_res_0.8)	SREBF1	0.131	0.033	1.33249e-19		0.318551	Naive_CD8_T_cells
15(clustering_res_0.8)	ZKSCAN1	0.318	0.129	1.39341e-19		0.519478	Naive_CD8_T_cells
15(clustering_res_0.8)	EIF2AK1	0.36	0.147	1.42527e-19		0.541226	Naive_CD8_T_cells
15(clustering_res_0.8)	RPA2	0.285	0.086	1.49441e-19		0.620091	Naive_CD8_T_cells
15(clustering_res_0.8)	IMMT	0.142	0.036	2.68929e-19		0.459612	Naive_CD8_T_cells
15(clustering_res_0.8)	SMARCA4	0.166	0.045	3.12953e-19		0.575906	Naive_CD8_T_cells
15(clustering_res_0.8)	LSM8	0.225	0.068	3.46768e-19		0.571537	Naive_CD8_T_cells
15(clustering_res_0.8)	NDUFAB1	0.197	0.058	3.55194e-19		0.553443	Naive_CD8_T_cells
15(clustering_res_0.8)	CHCHD7	0.183	0.063	3.57721e-19		0.418714	Naive_CD8_T_cells
15(clustering_res_0.8)	AKAP9	0.313	0.122	4.03433e-19		0.648659	Naive_CD8_T_cells
15(clustering_res_0.8)	PLRG1	0.133	0.03	4.26363e-19		0.473851	Naive_CD8_T_cells
15(clustering_res_0.8)	TCP1	0.232	0.084	4.47693e-19		0.493675	Naive_CD8_T_cells
15(clustering_res_0.8)	TSR2	0.147	0.035	4.78606e-19		0.470015	Naive_CD8_T_cells
15(clustering_res_0.8)	SNRNP200	0.291	0.107	4.84667e-19		0.54551	Naive_CD8_T_cells
15(clustering_res_0.8)	GOLGA4	0.303	0.118	6.03513e-19		0.535361	Naive_CD8_T_cells
15(clustering_res_0.8)	ATP5IF1	0.257	0.103	6.3701e-19		0.449883	Naive_CD8_T_cells
15(clustering_res_0.8)	GGNBP2	0.482	0.227	7.96058e-19		0.455849	Naive_CD8_T_cells
15(clustering_res_0.8)	CTC1	0.163	0.04	8.31849e-19		0.433764	Naive_CD8_T_cells
15(clustering_res_0.8)	DDX42	0.208	0.081	1.08633e-18		0.396799	Naive_CD8_T_cells
15(clustering_res_0.8)	SERPINB9	0.277	0.103	1.29157e-18		0.406255	Naive_CD8_T_cells
15(clustering_res_0.8)	MAN1A2	0.374	0.169	1.32532e-18		0.46079	Naive_CD8_T_cells
15(clustering_res_0.8)	SRP9	0.321	0.13	1.39614e-18		0.539725	Naive_CD8_T_cells
15(clustering_res_0.8)	ATP5PD	0.37	0.158	1.51338e-18		0.537654	Naive_CD8_T_cells
15(clustering_res_0.8)	NOA1	0.134	0.039	1.87456e-18		0.408354	Naive_CD8_T_cells
15(clustering_res_0.8)	NDUFA3	0.179	0.057	1.9885e-18		0.413906	Naive_CD8_T_cells
15(clustering_res_0.8)	SSR2	0.563	0.257	2.74248e-18		0.583785	Naive_CD8_T_cells
15(clustering_res_0.8)	SON	0.673	0.385	2.75152e-18		0.471056	Naive_CD8_T_cells
15(clustering_res_0.8)	ZNF83	0.135	0.028	3.98233e-18		0.458843	Naive_CD8_T_cells
15(clustering_res_0.8)	SNRPD3	0.193	0.063	6.04873e-18		0.479625	Naive_CD8_T_cells
15(clustering_res_0.8)	HMGB1	0.689	0.384	6.97218e-18		0.459865	Naive_CD8_T_cells
15(clustering_res_0.8)	PTGES3	0.402	0.167	7.01389e-18		0.558612	Naive_CD8_T_cells
15(clustering_res_0.8)	LENG8	0.547	0.242	1.19337e-17		0.661475	Naive_CD8_T_cells
15(clustering_res_0.8)	IRF3	0.186	0.06	1.22691e-17		0.404077	Naive_CD8_T_cells
15(clustering_res_0.8)	DCAF5	0.24	0.092	1.46466e-17		0.443913	Naive_CD8_T_cells
15(clustering_res_0.8)	PPP1R2	0.279	0.11	1.52002e-17		0.378055	Naive_CD8_T_cells
15(clustering_res_0.8)	MRPL41	0.137	0.031	1.52304e-17		0.445701	Naive_CD8_T_cells
15(clustering_res_0.8)	DYNLL2	0.254	0.088	2.08255e-17		0.487545	Naive_CD8_T_cells
15(clustering_res_0.8)	DDX46	0.324	0.138	2.15169e-17		0.490799	Naive_CD8_T_cells
15(clustering_res_0.8)	TIAL1	0.321	0.13	2.22962e-17		0.478391	Naive_CD8_T_cells
15(clustering_res_0.8)	TES	0.369	0.172	4.4392e-17		0.426588	Naive_CD8_T_cells
15(clustering_res_0.8)	MRPL18	0.134	0.041	5.41768e-17		0.404283	Naive_CD8_T_cells
15(clustering_res_0.8)	ZC3H15	0.286	0.124	5.92585e-17		0.418798	Naive_CD8_T_cells
15(clustering_res_0.8)	NUBP2	0.13	0.035	6.00477e-17		0.419743	Naive_CD8_T_cells
15(clustering_res_0.8)	ATRAID	0.194	0.061	6.86494e-17		0.506115	Naive_CD8_T_cells
15(clustering_res_0.8)	HDAC1	0.295	0.115	1.15074e-16		0.485832	Naive_CD8_T_cells
15(clustering_res_0.8)	SEPTIN2	0.397	0.181	1.16833e-16		0.443696	Naive_CD8_T_cells
15(clustering_res_0.8)	TRIP11	0.183	0.065	1.2229e-16		0.480305	Naive_CD8_T_cells
15(clustering_res_0.8)	AK2	0.189	0.075	1.24148e-16		0.407827	Naive_CD8_T_cells
15(clustering_res_0.8)	GATC	0.113	0.032	1.94075e-16		0.364396	Naive_CD8_T_cells
15(clustering_res_0.8)	USP24	0.169	0.046	2.12735e-16		0.452965	Naive_CD8_T_cells
15(clustering_res_0.8)	SMC1A	0.212	0.075	2.723e-16		0.486383	Naive_CD8_T_cells
15(clustering_res_0.8)	XPO1	0.307	0.113	2.79493e-16		0.536484	Naive_CD8_T_cells
15(clustering_res_0.8)	ERAP1	0.175	0.059	2.80309e-16		0.440272	Naive_CD8_T_cells
15(clustering_res_0.8)	HAX1	0.135	0.039	3.68996e-16		0.35771	Naive_CD8_T_cells
15(clustering_res_0.8)	ACTR1B	0.158	0.041	4.69753e-16		0.479495	Naive_CD8_T_cells
15(clustering_res_0.8)	DNAJC8	0.243	0.104	7.39932e-16		0.404683	Naive_CD8_T_cells
15(clustering_res_0.8)	NDUFC1	0.169	0.067	7.9568e-16		0.343073	Naive_CD8_T_cells
15(clustering_res_0.8)	GPX4	0.239	0.074	8.29963e-16		0.548513	Naive_CD8_T_cells
15(clustering_res_0.8)	NDUFB5	0.166	0.06	1.99493e-15		0.422664	Naive_CD8_T_cells
15(clustering_res_0.8)	ANP32E	0.223	0.088	2.27729e-15		0.419584	Naive_CD8_T_cells
15(clustering_res_0.8)	PRRC1	0.134	0.037	2.48639e-15		0.372511	Naive_CD8_T_cells
15(clustering_res_0.8)	BLOC1S6	0.247	0.109	2.67629e-15		0.443203	Naive_CD8_T_cells
15(clustering_res_0.8)	VAMP1	0.17	0.052	2.79992e-15		0.320458	Naive_CD8_T_cells
15(clustering_res_0.8)	EP400	0.152	0.037	3.08896e-15		0.461331	Naive_CD8_T_cells
15(clustering_res_0.8)	POGK	0.138	0.042	4.28347e-15		0.414811	Naive_CD8_T_cells
15(clustering_res_0.8)	NEK9	0.159	0.061	5.01489e-15		0.358018	Naive_CD8_T_cells
15(clustering_res_0.8)	CS	0.274	0.122	5.29994e-15		0.436171	Naive_CD8_T_cells
15(clustering_res_0.8)	CAMLG	0.219	0.08	5.94992e-15		0.386444	Naive_CD8_T_cells
15(clustering_res_0.8)	MEAF6	0.175	0.056	6.52896e-15		0.45735	Naive_CD8_T_cells
15(clustering_res_0.8)	POLR3GL	0.201	0.069	6.73654e-15		0.426734	Naive_CD8_T_cells
15(clustering_res_0.8)	TGS1	0.131	0.036	9.64256e-15		0.412761	Naive_CD8_T_cells
15(clustering_res_0.8)	PIP4K2A	0.423	0.209	1.09048e-14		0.39091	Naive_CD8_T_cells
15(clustering_res_0.8)	SMC3	0.285	0.107	2.15214e-14		0.485279	Naive_CD8_T_cells
15(clustering_res_0.8)	RBM8A	0.328	0.148	2.44156e-14		0.454799	Naive_CD8_T_cells
15(clustering_res_0.8)	AP1G2	0.254	0.099	2.46591e-14		0.395351	Naive_CD8_T_cells
15(clustering_res_0.8)	DNAJB1	0.272	0.109	2.59935e-14		0.356559	Naive_CD8_T_cells
15(clustering_res_0.8)	PQBP1	0.128	0.034	2.77666e-14		0.389686	Naive_CD8_T_cells
15(clustering_res_0.8)	TECPR1	0.226	0.095	2.9305e-14		0.313035	Naive_CD8_T_cells
15(clustering_res_0.8)	NUS1	0.151	0.046	3.63202e-14		0.442969	Naive_CD8_T_cells
15(clustering_res_0.8)	RAB3GAP1	0.161	0.056	2.23389e-13		0.370302	Naive_CD8_T_cells
15(clustering_res_0.8)	MTREX	0.12	0.031	2.80378e-13		0.368523	Naive_CD8_T_cells
15(clustering_res_0.8)	TSN	0.149	0.045	3.4271e-13		0.408031	Naive_CD8_T_cells
15(clustering_res_0.8)	ERH	0.282	0.121	6.67554e-13		0.486727	Naive_CD8_T_cells
15(clustering_res_0.8)	DCP1A	0.183	0.068	7.33634e-13		0.366052	Naive_CD8_T_cells
15(clustering_res_0.8)	TTC17	0.201	0.083	7.50097e-13		0.365121	Naive_CD8_T_cells
15(clustering_res_0.8)	RPRD2	0.17	0.055	8.60647e-13		0.374825	Naive_CD8_T_cells
15(clustering_res_0.8)	PBRM1	0.184	0.077	1.04595e-12		0.419176	Naive_CD8_T_cells
15(clustering_res_0.8)	HNRNPU	0.68	0.39	1.35702e-12		0.415057	Naive_CD8_T_cells
15(clustering_res_0.8)	ATP5ME	0.323	0.156	1.40809e-12		0.41457	Naive_CD8_T_cells
15(clustering_res_0.8)	ZNF800	0.176	0.06	1.41051e-12		0.380804	Naive_CD8_T_cells
15(clustering_res_0.8)	ZNF721	0.123	0.032	1.48017e-12		0.359249	Naive_CD8_T_cells
15(clustering_res_0.8)	GSTK1	0.453	0.239	1.63575e-12		0.381784	Naive_CD8_T_cells
15(clustering_res_0.8)	PUM1	0.32	0.146	1.97931e-12		0.45991	Naive_CD8_T_cells
15(clustering_res_0.8)	OAS2	0.159	0.054	4.01661e-12		0.351581	Naive_CD8_T_cells
15(clustering_res_0.8)	AKTIP	0.126	0.039	4.77417e-12		0.294689	Naive_CD8_T_cells
15(clustering_res_0.8)	ZNF451	0.149	0.043	4.77417e-12		0.416217	Naive_CD8_T_cells
15(clustering_res_0.8)	FBXO7	0.184	0.074	5.4925e-12		0.360614	Naive_CD8_T_cells
15(clustering_res_0.8)	DYNC1I2	0.172	0.068	5.89064e-12		0.447909	Naive_CD8_T_cells
15(clustering_res_0.8)	RARS1	0.11	0.034	6.0348e-12		0.327552	Naive_CD8_T_cells
15(clustering_res_0.8)	HDAC2	0.177	0.072	7.13528e-12		0.33615	Naive_CD8_T_cells
15(clustering_res_0.8)	FNTA	0.205	0.085	7.84111e-12		0.369907	Naive_CD8_T_cells
15(clustering_res_0.8)	C15orf40	0.116	0.029	7.95658e-12		0.341957	Naive_CD8_T_cells
15(clustering_res_0.8)	PPP2R5E	0.251	0.108	1.15021e-11		0.437598	Naive_CD8_T_cells
15(clustering_res_0.8)	TXNL4A	0.161	0.063	1.37782e-11		0.33899	Naive_CD8_T_cells
15(clustering_res_0.8)	ATP5PB	0.366	0.182	1.45901e-11		0.40664	Naive_CD8_T_cells
15(clustering_res_0.8)	BBX	0.271	0.12	3.13516e-11		0.373762	Naive_CD8_T_cells
15(clustering_res_0.8)	PABPN1	0.338	0.156	3.85614e-11		0.438631	Naive_CD8_T_cells
15(clustering_res_0.8)	AP2A2	0.142	0.043	3.92843e-11		0.426223	Naive_CD8_T_cells
15(clustering_res_0.8)	PPA2	0.155	0.053	5.7123e-11		0.391333	Naive_CD8_T_cells
15(clustering_res_0.8)	MAPKAP1	0.165	0.055	8.19402e-11		0.469284	Naive_CD8_T_cells
15(clustering_res_0.8)	POLR2B	0.191	0.076	1.2349e-10		0.337536	Naive_CD8_T_cells
15(clustering_res_0.8)	MCTS1	0.135	0.047	4.62843e-10		0.353446	Naive_CD8_T_cells
15(clustering_res_0.8)	FEM1B	0.155	0.066	5.17136e-10		0.311094	Naive_CD8_T_cells
15(clustering_res_0.8)	HECTD1	0.166	0.06	7.06874e-10		0.431715	Naive_CD8_T_cells
15(clustering_res_0.8)	DNTTIP2	0.236	0.093	9.04845e-10		0.39934	Naive_CD8_T_cells
15(clustering_res_0.8)	TBCA	0.246	0.118	1.91467e-09		0.368018	Naive_CD8_T_cells
15(clustering_res_0.8)	TASOR	0.211	0.091	2.28481e-09		0.434381	Naive_CD8_T_cells
15(clustering_res_0.8)	LRCH3	0.113	0.035	4.30522e-09		0.300843	Naive_CD8_T_cells
15(clustering_res_0.8)	SERPINB6	0.145	0.058	5.75918e-09		0.343778	Naive_CD8_T_cells
15(clustering_res_0.8)	ZFC3H1	0.208	0.089	1.02154e-08		0.353465	Naive_CD8_T_cells
15(clustering_res_0.8)	ZMAT3	0.156	0.065	1.2569e-08		0.36991	Naive_CD8_T_cells
15(clustering_res_0.8)	IPO8	0.162	0.069	5.16755e-08		0.319055	Naive_CD8_T_cells
15(clustering_res_0.8)	MAN2A1	0.187	0.077	6.59063e-08		0.439477	Naive_CD8_T_cells
15(clustering_res_0.8)	CTR9	0.225	0.105	8.91363e-08		0.322339	Naive_CD8_T_cells
15(clustering_res_0.8)	WHAMM	0.134	0.044	1.24819e-07		0.367326	Naive_CD8_T_cells
15(clustering_res_0.8)	CLINT1	0.236	0.114	3.69977e-07		0.365224	Naive_CD8_T_cells
16(clustering_res_0.8)	TENT5C	0.896	0.011	0		3.15819	Plasmablasts
16(clustering_res_0.8)	FCRL5	0.642	0.002	0		1.4865	Plasmablasts
16(clustering_res_0.8)	MIXL1	0.287	0	0		0.556537	Plasmablasts
16(clustering_res_0.8)	RASGRP3	0.304	0.002	0		0.570325	Plasmablasts
16(clustering_res_0.8)	SLC1A4	0.571	0.007	0		1.05548	Plasmablasts
16(clustering_res_0.8)	ANKRD36BP2	0.425	0.001	0		1.11251	Plasmablasts
16(clustering_res_0.8)	CHPF	0.412	0.001	0		0.745197	Plasmablasts
16(clustering_res_0.8)	COL4A4	0.195	0	0		0.296951	Plasmablasts
16(clustering_res_0.8)	ITM2C	0.901	0.009	0		3.64172	Plasmablasts
16(clustering_res_0.8)	GMPPB	0.481	0.006	0		0.8851	Plasmablasts
16(clustering_res_0.8)	NT5DC2	0.62	0.005	0		1.57418	Plasmablasts
16(clustering_res_0.8)	EAF2	0.687	0.024	0		1.47716	Plasmablasts
16(clustering_res_0.8)	PDIA5	0.415	0.004	0		0.698599	Plasmablasts
16(clustering_res_0.8)	CD38	0.834	0.012	0		2.53687	Plasmablasts
16(clustering_res_0.8)	JCHAIN	0.983	0.009	0		7.96295	Plasmablasts
16(clustering_res_0.8)	PARM1	0.368	0.001	0		0.752475	Plasmablasts
16(clustering_res_0.8)	LINC02362	0.264	0.008	0		0.503316	Plasmablasts
16(clustering_res_0.8)	ELL2	0.881	0.039	0		2.57595	Plasmablasts
16(clustering_res_0.8)	MZB1	0.903	0.002	0		3.99034	Plasmablasts
16(clustering_res_0.8)	TXNDC5	0.859	0.003	0		2.74658	Plasmablasts
16(clustering_res_0.8)	CPNE5	0.787	0.02	0		1.89266	Plasmablasts
16(clustering_res_0.8)	TRAM2	0.713	0.013	0		1.64552	Plasmablasts
16(clustering_res_0.8)	MANEA	0.706	0.013	0		1.66595	Plasmablasts
16(clustering_res_0.8)	NUGGC	0.412	0.002	0		0.767182	Plasmablasts
16(clustering_res_0.8)	TPD52	0.748	0.008	0		1.57939	Plasmablasts
16(clustering_res_0.8)	PKHD1L1	0.442	0.001	0		0.81403	Plasmablasts
16(clustering_res_0.8)	PALM2AKAP2	0.79	0.011	0		2.03378	Plasmablasts
16(clustering_res_0.8)	POU2AF1	0.884	0.004	0		3.01265	Plasmablasts
16(clustering_res_0.8)	BHLHE41	0.365	0	0		0.7445	Plasmablasts
16(clustering_res_0.8)	DENND5B	0.639	0.002	0		1.38762	Plasmablasts
16(clustering_res_0.8)	SPATS2	0.687	0.005	0		1.55621	Plasmablasts
16(clustering_res_0.8)	ABCB9	0.417	0	0		0.977358	Plasmablasts
16(clustering_res_0.8)	AL133467.1	0.371	0.001	0		0.728841	Plasmablasts
16(clustering_res_0.8)	IGHA2	0.482	0.001	0		6.48199	Plasmablasts
16(clustering_res_0.8)	IGHA1	0.709	0.005	0		7.56515	Plasmablasts
16(clustering_res_0.8)	IGHG1	0.519	0.004	0		7.47838	Plasmablasts
16(clustering_res_0.8)	TNFRSF17	0.822	0	0		2.32588	Plasmablasts
16(clustering_res_0.8)	SLC17A9	0.447	0.003	0		0.896452	Plasmablasts
16(clustering_res_0.8)	CD79A	0.77	0.01	0		2.4732	Plasmablasts
16(clustering_res_0.8)	IGLL5	0.21	0	0		2.54628	Plasmablasts
16(clustering_res_0.8)	DERL3	0.807	0.001	0		2.83854	Plasmablasts
16(clustering_res_0.8)	AC242376.2	0.398	0.003	0		0.896022	Plasmablasts
16(clustering_res_0.8)	DIPK1A	0.345	0.003	0		0.595994	Plasmablasts
16(clustering_res_0.8)	SSPN	0.304	0.003	0		0.82831	Plasmablasts
16(clustering_res_0.8)	IRF4	0.612	0.006	0		2.31579	Plasmablasts
16(clustering_res_0.8)	ST6GALNAC4	0.514	0.005	0		1.00536	Plasmablasts
16(clustering_res_0.8)	MYBL2	0.281	0.002	0		0.753889	Plasmablasts
16(clustering_res_0.8)	SEL1L3	0.812	0.052	0		2.26298	Plasmablasts
16(clustering_res_0.8)	FUT8	0.546	0.007	0		1.18599	Plasmablasts
16(clustering_res_0.8)	EIF2AK3	0.447	0.007	0		0.737272	Plasmablasts
16(clustering_res_0.8)	NME1	0.624	0.012	0		1.49396	Plasmablasts
16(clustering_res_0.8)	SEC24A	0.598	0.026	0		1.05856	Plasmablasts
16(clustering_res_0.8)	TMEM156	0.402	0.007	0		0.758216	Plasmablasts
16(clustering_res_0.8)	TCF4	0.691	0.019	0		1.66734	Plasmablasts
16(clustering_res_0.8)	UAP1	0.553	0.009	0		1.22662	Plasmablasts
16(clustering_res_0.8)	MYDGF	0.842	0.026	0		2.62438	Plasmablasts
16(clustering_res_0.8)	PRDX4	0.773	0.015	0		2.02884	Plasmablasts
16(clustering_res_0.8)	SEC61A1	0.639	0.021	0		1.24481	Plasmablasts
16(clustering_res_0.8)	AC008074.2	0.281	0.005	0		0.56517	Plasmablasts
16(clustering_res_0.8)	E2F5	0.334	0.002	0		0.582022	Plasmablasts
16(clustering_res_0.8)	IGHG3	0.452	0.002	0		5.79314	Plasmablasts
16(clustering_res_0.8)	HSPA13	0.639	0.016	0		1.19928	Plasmablasts
16(clustering_res_0.8)	ISOC2	0.461	0.006	0		0.870805	Plasmablasts
16(clustering_res_0.8)	GFPT1	0.501	0.017	0		0.891008	Plasmablasts
16(clustering_res_0.8)	HYOU1	0.768	0.022	0		1.86445	Plasmablasts
16(clustering_res_0.8)	BMP8B	0.297	0.001	0		0.607593	Plasmablasts
16(clustering_res_0.8)	SEC11C	0.913	0.036	0		3.94092	Plasmablasts
16(clustering_res_0.8)	SDF2L1	0.708	0.012	0		1.66305	Plasmablasts
16(clustering_res_0.8)	MEI1	0.375	0.01	0		0.622617	Plasmablasts
16(clustering_res_0.8)	AARS1	0.595	0.013	0		1.2054	Plasmablasts
16(clustering_res_0.8)	MAGED1	0.486	0.009	0		1.0003	Plasmablasts
16(clustering_res_0.8)	HIBCH	0.351	0.008	0		0.58781	Plasmablasts
16(clustering_res_0.8)	PDIA4	0.899	0.033	0		3.09	Plasmablasts
16(clustering_res_0.8)	FKBP11	0.882	0.025	0		2.97064	Plasmablasts
16(clustering_res_0.8)	OSBPL10	0.205	0.001	0		0.342616	Plasmablasts
16(clustering_res_0.8)	GMNN	0.281	0.009	0		0.714909	Plasmablasts
16(clustering_res_0.8)	HSP90B2P	0.538	0.007	0		1.17235	Plasmablasts
16(clustering_res_0.8)	LINC02384	0.296	0.004	0		0.441103	Plasmablasts
16(clustering_res_0.8)	TXNDC11	0.837	0.033	0		2.60537	Plasmablasts
16(clustering_res_0.8)	LAX1	0.63	0.011	0		1.35964	Plasmablasts
16(clustering_res_0.8)	PLPP5	0.761	0.022	0		1.83198	Plasmablasts
16(clustering_res_0.8)	ALG5	0.62	0.015	0		1.19619	Plasmablasts
16(clustering_res_0.8)	RAB30	0.503	0.007	0		1.05749	Plasmablasts
16(clustering_res_0.8)	TFRC	0.467	0.023	0		0.963332	Plasmablasts
16(clustering_res_0.8)	ALG14	0.269	0.005	0		0.393295	Plasmablasts
16(clustering_res_0.8)	SLC44A1	0.676	0.045	0		1.2994	Plasmablasts
16(clustering_res_0.8)	CD180	0.608	0.013	0		1.25475	Plasmablasts
16(clustering_res_0.8)	LMAN1	0.882	0.029	0		3.06781	Plasmablasts
16(clustering_res_0.8)	CD27	0.627	0.014	0		1.73953	Plasmablasts
16(clustering_res_0.8)	MANF	0.842	0.035	0		2.44163	Plasmablasts
16(clustering_res_0.8)	BLNK	0.4	0.003	0		0.688823	Plasmablasts
16(clustering_res_0.8)	ZNF275	0.408	0.011	0		0.879606	Plasmablasts
16(clustering_res_0.8)	LARP1B	0.536	0.021	0		0.901613	Plasmablasts
16(clustering_res_0.8)	CXXC5	0.706	0.022	0		1.6471	Plasmablasts
16(clustering_res_0.8)	SLAMF7	0.852	0.077	0		2.30242	Plasmablasts
16(clustering_res_0.8)	CLPTM1L	0.83	0.054	0		1.97718	Plasmablasts
16(clustering_res_0.8)	SELENOS	0.751	0.037	0		1.75676	Plasmablasts
16(clustering_res_0.8)	FAM98A	0.434	0.013	0		0.725403	Plasmablasts
16(clustering_res_0.8)	FAM3C	0.487	0.01	0		0.835145	Plasmablasts
16(clustering_res_0.8)	DNAJB9	0.676	0.034	0		1.44256	Plasmablasts
16(clustering_res_0.8)	ERLEC1	0.8	0.04	0		2.25011	Plasmablasts
16(clustering_res_0.8)	STT3A	0.694	0.023	0		1.40674	Plasmablasts
16(clustering_res_0.8)	SCAMP5	0.161	0.001	0		0.280836	Plasmablasts
16(clustering_res_0.8)	GNG7	0.587	0.024	0		1.09103	Plasmablasts
16(clustering_res_0.8)	DNAJB11	0.761	0.033	0		1.77851	Plasmablasts
16(clustering_res_0.8)	SRM	0.6	0.011	0		1.38622	Plasmablasts
16(clustering_res_0.8)	IGKC	0.751	0.032	0		8.33526	Plasmablasts
16(clustering_res_0.8)	SLC7A5	0.442	0.008	0		1.09718	Plasmablasts
16(clustering_res_0.8)	P2RX5	0.437	0.009	0		0.849699	Plasmablasts
16(clustering_res_0.8)	SMARCB1	0.444	0.015	0		0.720079	Plasmablasts
16(clustering_res_0.8)	MGLL	0.271	0.006	0		0.468659	Plasmablasts
16(clustering_res_0.8)	AQP3	0.783	0.021	0		2.46403	Plasmablasts
16(clustering_res_0.8)	YIF1A	0.425	0.014	0		0.800842	Plasmablasts
16(clustering_res_0.8)	C11orf24	0.378	0.007	0		0.677445	Plasmablasts
16(clustering_res_0.8)	B4GALT3	0.563	0.025	0		1.06141	Plasmablasts
16(clustering_res_0.8)	HMGB3	0.294	0.006	0		0.576446	Plasmablasts
16(clustering_res_0.8)	NOMO1	0.412	0.01	0		0.651768	Plasmablasts
16(clustering_res_0.8)	CCDC117	0.415	0.027	0		0.580329	Plasmablasts
16(clustering_res_0.8)	CALU	0.729	0.033	0		1.62947	Plasmablasts
16(clustering_res_0.8)	ZNF593	0.466	0.009	0		0.859774	Plasmablasts
16(clustering_res_0.8)	TCF3	0.684	0.019	0		1.40849	Plasmablasts
16(clustering_res_0.8)	OSTC	0.825	0.049	0		2.09072	Plasmablasts
16(clustering_res_0.8)	ACSS1	0.408	0.013	0		0.667967	Plasmablasts
16(clustering_res_0.8)	SAR1B	0.672	0.054	0		1.1187	Plasmablasts
16(clustering_res_0.8)	PGM3	0.383	0.009	0		0.839243	Plasmablasts
16(clustering_res_0.8)	EML6	0.173	0.001	0		0.301238	Plasmablasts
16(clustering_res_0.8)	GLCCI1	0.75	0.054	0		1.8198	Plasmablasts
16(clustering_res_0.8)	PREB	0.655	0.041	0		1.18984	Plasmablasts
16(clustering_res_0.8)	ALG8	0.368	0.012	0		0.590454	Plasmablasts
16(clustering_res_0.8)	CCDC32	0.479	0.027	0		0.786088	Plasmablasts
16(clustering_res_0.8)	GOLPH3L	0.371	0.022	0		0.458169	Plasmablasts
16(clustering_res_0.8)	NUS1	0.689	0.045	0		1.31956	Plasmablasts
16(clustering_res_0.8)	SLC33A1	0.412	0.018	0		0.66711	Plasmablasts
16(clustering_res_0.8)	SYVN1	0.723	0.045	0		1.37588	Plasmablasts
16(clustering_res_0.8)	PPIB	0.906	0.079	0		2.9559	Plasmablasts
16(clustering_res_0.8)	STRBP	0.45	0.011	0		0.720879	Plasmablasts
16(clustering_res_0.8)	IDH2	0.56	0.025	0		0.958714	Plasmablasts
16(clustering_res_0.8)	TXNDC15	0.667	0.033	0		1.21137	Plasmablasts
16(clustering_res_0.8)	ITGB7	0.716	0.033	0		1.60617	Plasmablasts
16(clustering_res_0.8)	LRRC59	0.751	0.054	0		1.62037	Plasmablasts
16(clustering_res_0.8)	ALG2	0.582	0.029	0		0.983958	Plasmablasts
16(clustering_res_0.8)	SLC35B1	0.666	0.042	0		1.23203	Plasmablasts
16(clustering_res_0.8)	ATP5MC1	0.699	0.033	0		1.53063	Plasmablasts
16(clustering_res_0.8)	LINC01781	0.202	0.001	0		0.565641	Plasmablasts
16(clustering_res_0.8)	IBTK	0.613	0.033	0		1.07531	Plasmablasts
16(clustering_res_0.8)	DDOST	0.82	0.048	0		1.9172	Plasmablasts
16(clustering_res_0.8)	PDIA6	0.936	0.08	0		2.98378	Plasmablasts
16(clustering_res_0.8)	CISD2	0.499	0.028	0		0.868226	Plasmablasts
16(clustering_res_0.8)	SEC61G	0.864	0.082	0		2.28415	Plasmablasts
16(clustering_res_0.8)	CREB3L2	0.491	0.028	0		0.832437	Plasmablasts
16(clustering_res_0.8)	MZT2B	0.504	0.026	0		0.767196	Plasmablasts
16(clustering_res_0.8)	GNL3	0.745	0.031	0		1.81104	Plasmablasts
16(clustering_res_0.8)	TMEM256	0.472	0.022	0		0.802818	Plasmablasts
16(clustering_res_0.8)	C12orf75	0.452	0.02	0		0.938196	Plasmablasts
16(clustering_res_0.8)	COMMD3	0.59	0.039	0		0.963014	Plasmablasts
16(clustering_res_0.8)	SND1	0.755	0.046	0		1.57637	Plasmablasts
16(clustering_res_0.8)	SEC24D	0.684	0.067	0		1.19122	Plasmablasts
16(clustering_res_0.8)	MLEC	0.775	0.041	0		1.72894	Plasmablasts
16(clustering_res_0.8)	PRDX2	0.585	0.025	0		1.17527	Plasmablasts
16(clustering_res_0.8)	XBP1	0.928	0.091	0		4.11551	Plasmablasts
16(clustering_res_0.8)	TIMM17A	0.6	0.033	0		1.0589	Plasmablasts
16(clustering_res_0.8)	METTL7A	0.785	0.049	0		2.00471	Plasmablasts
16(clustering_res_0.8)	SEC61B	0.864	0.105	0		2.07149	Plasmablasts
16(clustering_res_0.8)	CHST12	0.548	0.018	0		0.987421	Plasmablasts
16(clustering_res_0.8)	PARP1	0.778	0.051	0		1.68773	Plasmablasts
16(clustering_res_0.8)	CSNK1E	0.461	0.022	0		0.788548	Plasmablasts
16(clustering_res_0.8)	ARL1	0.497	0.021	0		0.898096	Plasmablasts
16(clustering_res_0.8)	SPCS2	0.896	0.106	0		2.39824	Plasmablasts
16(clustering_res_0.8)	ARMCX3	0.497	0.034	0		0.815533	Plasmablasts
16(clustering_res_0.8)	PEBP1	0.852	0.054	0		2.39447	Plasmablasts
16(clustering_res_0.8)	PRMT1	0.608	0.03	0		1.24544	Plasmablasts
16(clustering_res_0.8)	KDELR2	0.824	0.076	0		1.90023	Plasmablasts
16(clustering_res_0.8)	PDCD5	0.531	0.03	0		0.956379	Plasmablasts
16(clustering_res_0.8)	MAGT1	0.701	0.075	0		1.17655	Plasmablasts
16(clustering_res_0.8)	SSR3	0.904	0.1	0		3.02137	Plasmablasts
16(clustering_res_0.8)	ALG3	0.504	0.022	0		0.831777	Plasmablasts
16(clustering_res_0.8)	CYCS	0.792	0.057	0		2.03434	Plasmablasts
16(clustering_res_0.8)	GOLGA3	0.548	0.034	0		0.874829	Plasmablasts
16(clustering_res_0.8)	SNORD3A	0.908	0.077	0		3.85458	Plasmablasts
16(clustering_res_0.8)	USO1	0.686	0.066	0		1.04549	Plasmablasts
16(clustering_res_0.8)	REXO2	0.445	0.015	0		0.761985	Plasmablasts
16(clustering_res_0.8)	BUD23	0.504	0.017	0		0.823265	Plasmablasts
16(clustering_res_0.8)	TMEM19	0.454	0.015	0		0.799834	Plasmablasts
16(clustering_res_0.8)	SEC23B	0.563	0.061	0		0.745802	Plasmablasts
16(clustering_res_0.8)	LARP4	0.425	0.02	0		0.662792	Plasmablasts
16(clustering_res_0.8)	SRP68	0.575	0.03	0		1.05703	Plasmablasts
16(clustering_res_0.8)	EDEM1	0.797	0.08	0		1.84841	Plasmablasts
16(clustering_res_0.8)	FDX1	0.536	0.028	0		0.884532	Plasmablasts
16(clustering_res_0.8)	ILF2	0.56	0.038	0		0.952061	Plasmablasts
16(clustering_res_0.8)	NXPE3	0.689	0.081	0		1.20058	Plasmablasts
16(clustering_res_0.8)	PABPC4	0.82	0.065	0		1.95023	Plasmablasts
16(clustering_res_0.8)	BET1	0.36	0.017	0		0.574704	Plasmablasts
16(clustering_res_0.8)	TARS1	0.403	0.023	0		0.674092	Plasmablasts
16(clustering_res_0.8)	PI4K2B	0.227	0.011	0		0.310964	Plasmablasts
16(clustering_res_0.8)	SHMT2	0.548	0.021	0		1.21244	Plasmablasts
16(clustering_res_0.8)	PPP3CC	0.435	0.018	0		0.668183	Plasmablasts
16(clustering_res_0.8)	PDK1	0.434	0.038	0		0.70931	Plasmablasts
16(clustering_res_0.8)	CLCC1	0.361	0.013	0		0.619305	Plasmablasts
16(clustering_res_0.8)	SSR4	0.894	0.085	0		3.41492	Plasmablasts
16(clustering_res_0.8)	ACBD3	0.55	0.051	0		0.781712	Plasmablasts
16(clustering_res_0.8)	DERL1	0.738	0.06	0		1.34879	Plasmablasts
16(clustering_res_0.8)	RPN2	0.908	0.104	0		2.96203	Plasmablasts
16(clustering_res_0.8)	ATP8B2	0.418	0.017	0		0.638906	Plasmablasts
16(clustering_res_0.8)	MRPL52	0.689	0.048	0		1.30566	Plasmablasts
16(clustering_res_0.8)	ATP2A2	0.741	0.061	0		1.44992	Plasmablasts
16(clustering_res_0.8)	ERC1	0.296	0.019	0		0.505485	Plasmablasts
16(clustering_res_0.8)	CALR	0.955	0.145	0		3.41939	Plasmablasts
16(clustering_res_0.8)	CEP97	0.39	0.03	0		0.599409	Plasmablasts
16(clustering_res_0.8)	IQCB1	0.358	0.016	0		0.596605	Plasmablasts
16(clustering_res_0.8)	PRRC1	0.514	0.036	0		0.803701	Plasmablasts
16(clustering_res_0.8)	COX5A	0.782	0.074	0		1.51256	Plasmablasts
16(clustering_res_0.8)	ZNRD2	0.425	0.015	0		0.68894	Plasmablasts
16(clustering_res_0.8)	LSM5	0.487	0.03	0		0.876313	Plasmablasts
16(clustering_res_0.8)	HERC2P2	0.533	0.026	0		1.0578	Plasmablasts
16(clustering_res_0.8)	MORF4L2	0.642	0.048	0		1.01513	Plasmablasts
16(clustering_res_0.8)	ZNF706	0.793	0.073	0		1.64141	Plasmablasts
16(clustering_res_0.8)	GPAA1	0.518	0.049	0		0.71561	Plasmablasts
16(clustering_res_0.8)	SCFD1	0.607	0.053	0		0.87231	Plasmablasts
16(clustering_res_0.8)	ODC1	0.506	0.024	0		1.07324	Plasmablasts
16(clustering_res_0.8)	GSPT1	0.655	0.053	0		1.22667	Plasmablasts
16(clustering_res_0.8)	HSP90B1	0.988	0.155	0		5.20647	Plasmablasts
16(clustering_res_0.8)	SEC63	0.738	0.089	0		1.30432	Plasmablasts
16(clustering_res_0.8)	PMM2	0.266	0.008	0		0.374472	Plasmablasts
16(clustering_res_0.8)	MEF2C	0.684	0.051	0		1.36281	Plasmablasts
16(clustering_res_0.8)	MRPS34	0.508	0.036	0		0.747834	Plasmablasts
16(clustering_res_0.8)	GEMIN7	0.44	0.035	0		0.521632	Plasmablasts
16(clustering_res_0.8)	CASP10	0.55	0.051	0		0.816625	Plasmablasts
16(clustering_res_0.8)	RALGPS2	0.519	0.045	0		0.755616	Plasmablasts
16(clustering_res_0.8)	NDUFB8	0.719	0.073	0		1.33124	Plasmablasts
16(clustering_res_0.8)	STT3B	0.817	0.1	0		1.53622	Plasmablasts
16(clustering_res_0.8)	AK3	0.466	0.031	0		0.674716	Plasmablasts
16(clustering_res_0.8)	MRPL37	0.464	0.022	0		0.807604	Plasmablasts
16(clustering_res_0.8)	P4HB	0.847	0.106	0		2.04393	Plasmablasts
16(clustering_res_0.8)	MIF	0.677	0.036	0		1.37314	Plasmablasts
16(clustering_res_0.8)	SMC4	0.625	0.061	0		1.4361	Plasmablasts
16(clustering_res_0.8)	GANAB	0.773	0.081	0		1.30485	Plasmablasts
16(clustering_res_0.8)	FUNDC2	0.511	0.038	0		0.876455	Plasmablasts
16(clustering_res_0.8)	DDX1	0.472	0.034	0		0.70361	Plasmablasts
16(clustering_res_0.8)	RPS27L	0.704	0.057	0		1.32936	Plasmablasts
16(clustering_res_0.8)	PRDX1	0.753	0.062	0		1.73709	Plasmablasts
16(clustering_res_0.8)	SNHG5	0.756	0.099	0		1.50271	Plasmablasts
16(clustering_res_0.8)	SELENOK	0.618	0.066	0		0.980112	Plasmablasts
16(clustering_res_0.8)	MESD	0.77	0.056	0		1.63646	Plasmablasts
16(clustering_res_0.8)	CREB3	0.301	0.016	0		0.454309	Plasmablasts
16(clustering_res_0.8)	EPRS1	0.775	0.054	0		1.72355	Plasmablasts
16(clustering_res_0.8)	TMEM208	0.499	0.029	0		0.784879	Plasmablasts
16(clustering_res_0.8)	HIPK2	0.734	0.092	0		1.25821	Plasmablasts
16(clustering_res_0.8)	SNHG25	0.506	0.03	0		0.877216	Plasmablasts
16(clustering_res_0.8)	LMAN2	0.745	0.117	0		1.09528	Plasmablasts
16(clustering_res_0.8)	COQ4	0.24	0.009	0		0.334797	Plasmablasts
16(clustering_res_0.8)	NDUFS7	0.37	0.024	0		0.578045	Plasmablasts
16(clustering_res_0.8)	CNP	0.417	0.027	0		0.709523	Plasmablasts
16(clustering_res_0.8)	KDELR1	0.812	0.096	0		1.65155	Plasmablasts
16(clustering_res_0.8)	EIF2S1	0.455	0.03	0		0.787319	Plasmablasts
16(clustering_res_0.8)	AHCY	0.292	0.013	0		0.56993	Plasmablasts
16(clustering_res_0.8)	UBE2G1	0.761	0.103	0		1.25809	Plasmablasts
16(clustering_res_0.8)	APOBEC3G	0.657	0.073	0		1.01357	Plasmablasts
16(clustering_res_0.8)	SEC13	0.669	0.057	0		1.10376	Plasmablasts
16(clustering_res_0.8)	DNAJC1	0.6	0.044	0		1.00373	Plasmablasts
16(clustering_res_0.8)	AL365361.1	0.669	0.033	0		1.28896	Plasmablasts
16(clustering_res_0.8)	EBNA1BP2	0.348	0.016	0		0.663117	Plasmablasts
16(clustering_res_0.8)	DNAJC10	0.625	0.044	0		1.1703	Plasmablasts
16(clustering_res_0.8)	SLC30A5	0.339	0.019	0		0.51892	Plasmablasts
16(clustering_res_0.8)	CUTA	0.776	0.056	0		1.60089	Plasmablasts
16(clustering_res_0.8)	BLMH	0.382	0.021	0		0.67947	Plasmablasts
16(clustering_res_0.8)	SNX5	0.634	0.053	0		1.22139	Plasmablasts
16(clustering_res_0.8)	TMEM258	0.886	0.158	0		2.31645	Plasmablasts
16(clustering_res_0.8)	HSCB	0.22	0.01	0		0.320331	Plasmablasts
16(clustering_res_0.8)	CHCHD10	0.56	0.028	0		1.0715	Plasmablasts
16(clustering_res_0.8)	TMED9	0.82	0.105	0		1.7033	Plasmablasts
16(clustering_res_0.8)	TMED10	0.896	0.142	0		2.2197	Plasmablasts
16(clustering_res_0.8)	ZNF664	0.42	0.015	0		0.664464	Plasmablasts
16(clustering_res_0.8)	SUMF2	0.442	0.031	0		0.676371	Plasmablasts
16(clustering_res_0.8)	RPN1	0.82	0.122	0		1.3957	Plasmablasts
16(clustering_res_0.8)	CLINT1	0.766	0.112	0		1.28445	Plasmablasts
16(clustering_res_0.8)	HSD17B10	0.449	0.025	0		0.664539	Plasmablasts
16(clustering_res_0.8)	NUCB2	0.761	0.07	0		1.68856	Plasmablasts
16(clustering_res_0.8)	TRAM1	0.899	0.146	0		2.557	Plasmablasts
16(clustering_res_0.8)	NDUFAB1	0.713	0.057	0		1.33618	Plasmablasts
16(clustering_res_0.8)	SPCS1	0.889	0.151	0		2.23184	Plasmablasts
16(clustering_res_0.8)	HDLBP	0.861	0.124	0		2.02682	Plasmablasts
16(clustering_res_0.8)	PSMD8	0.714	0.068	0		1.14456	Plasmablasts
16(clustering_res_0.8)	GARS1	0.528	0.035	0		1.05776	Plasmablasts
16(clustering_res_0.8)	NHP2	0.472	0.029	0		0.845172	Plasmablasts
16(clustering_res_0.8)	ZBTB38	0.738	0.065	0		1.62718	Plasmablasts
16(clustering_res_0.8)	MTDH	0.919	0.212	0		2.50886	Plasmablasts
16(clustering_res_0.8)	RDX	0.452	0.038	0		0.699353	Plasmablasts
16(clustering_res_0.8)	PPA1	0.731	0.047	0		1.58938	Plasmablasts
16(clustering_res_0.8)	TPP2	0.605	0.049	0		1.0704	Plasmablasts
16(clustering_res_0.8)	SUB1	0.958	0.302	0		3.10402	Plasmablasts
16(clustering_res_0.8)	AKR1B1	0.531	0.027	0		1.01698	Plasmablasts
16(clustering_res_0.8)	SP140	0.558	0.051	0		0.701071	Plasmablasts
16(clustering_res_0.8)	COX7A2	0.773	0.107	0		1.23515	Plasmablasts
16(clustering_res_0.8)	DDB1	0.612	0.06	0		0.94278	Plasmablasts
16(clustering_res_0.8)	GLS	0.684	0.067	0		0.999996	Plasmablasts
16(clustering_res_0.8)	COPE	0.645	0.091	0		0.902438	Plasmablasts
16(clustering_res_0.8)	MRPL16	0.35	0.027	0		0.478148	Plasmablasts
16(clustering_res_0.8)	MAN2A1	0.733	0.076	0		1.37139	Plasmablasts
16(clustering_res_0.8)	NDUFA11	0.444	0.033	0		0.598157	Plasmablasts
16(clustering_res_0.8)	ARL5A	0.472	0.035	0		0.693648	Plasmablasts
16(clustering_res_0.8)	ATP5PF	0.8	0.133	0		1.36406	Plasmablasts
16(clustering_res_0.8)	TXLNA	0.326	0.019	0		0.476059	Plasmablasts
16(clustering_res_0.8)	EIF5B	0.76	0.062	0		1.56478	Plasmablasts
16(clustering_res_0.8)	MRPS18B	0.521	0.03	0		0.852155	Plasmablasts
16(clustering_res_0.8)	ANKRD28	0.38	0.027	0		0.546908	Plasmablasts
16(clustering_res_0.8)	NDUFS6	0.571	0.048	0		0.985663	Plasmablasts
16(clustering_res_0.8)	APOBEC3C	0.812	0.087	0		1.77114	Plasmablasts
16(clustering_res_0.8)	UQCRQ	0.81	0.103	0		1.70644	Plasmablasts
16(clustering_res_0.8)	COPZ1	0.77	0.099	0		1.37007	Plasmablasts
16(clustering_res_0.8)	PSMB2	0.748	0.101	0		1.35672	Plasmablasts
16(clustering_res_0.8)	ATP5F1A	0.827	0.104	0		1.91105	Plasmablasts
16(clustering_res_0.8)	PSMC4	0.476	0.054	0		0.57483	Plasmablasts
16(clustering_res_0.8)	TMED2	0.837	0.138	0		1.5398	Plasmablasts
16(clustering_res_0.8)	CDK2AP2	0.734	0.083	0		1.3064	Plasmablasts
16(clustering_res_0.8)	ALG1	0.292	0.01	0		0.37868	Plasmablasts
16(clustering_res_0.8)	MRPL3	0.526	0.03	0		0.992169	Plasmablasts
16(clustering_res_0.8)	SRP72	0.827	0.085	0		1.99392	Plasmablasts
16(clustering_res_0.8)	ECHS1	0.402	0.023	0		0.653086	Plasmablasts
16(clustering_res_0.8)	TRAPPC2L	0.424	0.03	0		0.543925	Plasmablasts
16(clustering_res_0.8)	HSPE1	0.608	0.041	0		1.32937	Plasmablasts
16(clustering_res_0.8)	ST6GAL1	0.825	0.058	0		2.16706	Plasmablasts
16(clustering_res_0.8)	ATP13A1	0.524	0.031	0		0.855927	Plasmablasts
16(clustering_res_0.8)	DPM2	0.43	0.024	0		0.642106	Plasmablasts
16(clustering_res_0.8)	LCORL	0.282	0.021	0		0.463968	Plasmablasts
16(clustering_res_0.8)	ATP5MC3	0.834	0.106	0		1.99664	Plasmablasts
16(clustering_res_0.8)	HCFC1	0.439	0.048	0		0.605341	Plasmablasts
16(clustering_res_0.8)	SNRPC	0.582	0.045	0		1.01326	Plasmablasts
16(clustering_res_0.8)	COX18	0.264	0.013	0		0.409654	Plasmablasts
16(clustering_res_0.8)	ACO2	0.691	0.062	0		1.10673	Plasmablasts
16(clustering_res_0.8)	ABCE1	0.518	0.031	0		1.00799	Plasmablasts
16(clustering_res_0.8)	TMEM39A	0.321	0.022	0		0.484893	Plasmablasts
16(clustering_res_0.8)	TECR	0.718	0.053	0		1.37844	Plasmablasts
16(clustering_res_0.8)	POLR3D	0.239	0.009	0		0.319226	Plasmablasts
16(clustering_res_0.8)	SNRPD2	0.82	0.093	0		1.81783	Plasmablasts
16(clustering_res_0.8)	ATP1B3	0.615	0.062	0		1.13317	Plasmablasts
16(clustering_res_0.8)	ATP5IF1	0.677	0.102	0		0.887402	Plasmablasts
16(clustering_res_0.8)	USP28	0.282	0.018	0		0.458903	Plasmablasts
16(clustering_res_0.8)	SNHG3	0.555	0.056	0		1.27346	Plasmablasts
16(clustering_res_0.8)	GRWD1	0.303	0.009	0		0.460008	Plasmablasts
16(clustering_res_0.8)	MRPS30	0.282	0.021	0		0.361706	Plasmablasts
16(clustering_res_0.8)	METTL5	0.408	0.029	0		0.587256	Plasmablasts
16(clustering_res_0.8)	FAM214A	0.55	0.056	0		0.710106	Plasmablasts
16(clustering_res_0.8)	NDUFS5	0.765	0.087	0		1.40348	Plasmablasts
16(clustering_res_0.8)	SLC25A39	0.509	0.034	0		0.828254	Plasmablasts
16(clustering_res_0.8)	MRPL13	0.346	0.021	0		0.593314	Plasmablasts
16(clustering_res_0.8)	CDK6	0.496	0.024	0		1.0392	Plasmablasts
16(clustering_res_0.8)	CCT2	0.593	0.042	0		1.12346	Plasmablasts
16(clustering_res_0.8)	RRM1	0.269	0.017	0		0.591801	Plasmablasts
16(clustering_res_0.8)	EIF1AX	0.716	0.084	0		1.3873	Plasmablasts
16(clustering_res_0.8)	ZCRB1	0.566	0.063	0		0.722441	Plasmablasts
16(clustering_res_0.8)	PWP1	0.459	0.034	0		0.643291	Plasmablasts
16(clustering_res_0.8)	TUFM	0.724	0.092	0		1.18777	Plasmablasts
16(clustering_res_0.8)	SNU13	0.691	0.064	0		1.19159	Plasmablasts
16(clustering_res_0.8)	MIEF1	0.509	0.039	0		0.795183	Plasmablasts
16(clustering_res_0.8)	HSPA5	0.938	0.228	0		3.01098	Plasmablasts
16(clustering_res_0.8)	DAD1	0.827	0.145	0		1.38232	Plasmablasts
16(clustering_res_0.8)	RFC1	0.62	0.061	0		0.999094	Plasmablasts
16(clustering_res_0.8)	EIF3J	0.568	0.05	0		0.928023	Plasmablasts
16(clustering_res_0.8)	UPF3A	0.435	0.038	0		0.589897	Plasmablasts
16(clustering_res_0.8)	PPM1K	0.482	0.033	0		0.729811	Plasmablasts
16(clustering_res_0.8)	EDF1	0.687	0.074	0		1.05224	Plasmablasts
16(clustering_res_0.8)	MCCC2	0.343	0.017	0		0.531217	Plasmablasts
16(clustering_res_0.8)	EIF4G1	0.6	0.072	0		0.854974	Plasmablasts
16(clustering_res_0.8)	SEC31A	0.756	0.086	0		1.59249	Plasmablasts
16(clustering_res_0.8)	ERGIC3	0.617	0.045	0		0.969529	Plasmablasts
16(clustering_res_0.8)	CCT8	0.697	0.069	0		1.36118	Plasmablasts
16(clustering_res_0.8)	RPLP0	0.926	0.126	0		2.73145	Plasmablasts
16(clustering_res_0.8)	CKAP2	0.296	0.017	0		0.440888	Plasmablasts
16(clustering_res_0.8)	NDUFA5	0.455	0.047	0		0.599076	Plasmablasts
16(clustering_res_0.8)	GALK2	0.274	0.018	0		0.356157	Plasmablasts
16(clustering_res_0.8)	STARD7	0.692	0.067	0		1.14462	Plasmablasts
16(clustering_res_0.8)	SPCS3	0.874	0.181	0		2.13554	Plasmablasts
16(clustering_res_0.8)	SNRPD1	0.447	0.034	0		0.811754	Plasmablasts
16(clustering_res_0.8)	PPIA	0.943	0.163	0		2.47643	Plasmablasts
16(clustering_res_0.8)	MRPS15	0.461	0.028	0		0.691981	Plasmablasts
16(clustering_res_0.8)	NDUFA9	0.41	0.024	0		0.569433	Plasmablasts
16(clustering_res_0.8)	SPTBN1	0.504	0.056	0		0.673754	Plasmablasts
16(clustering_res_0.8)	ACADVL	0.694	0.111	0		1.01224	Plasmablasts
16(clustering_res_0.8)	POLR2L	0.466	0.045	0		0.625901	Plasmablasts
16(clustering_res_0.8)	GLO1	0.526	0.043	0		1.01108	Plasmablasts
16(clustering_res_0.8)	CLDND1	0.56	0.072	0		0.703738	Plasmablasts
16(clustering_res_0.8)	RBIS	0.531	0.043	0		0.82077	Plasmablasts
16(clustering_res_0.8)	SMC2	0.261	0.014	0		0.742871	Plasmablasts
16(clustering_res_0.8)	CANX	0.906	0.189	0		2.07299	Plasmablasts
16(clustering_res_0.8)	COX6C	0.874	0.128	0		2.03945	Plasmablasts
16(clustering_res_0.8)	RAB30-DT	0.257	0.017	0		0.336592	Plasmablasts
16(clustering_res_0.8)	PHAX	0.405	0.035	0		0.633073	Plasmablasts
16(clustering_res_0.8)	YIPF5	0.551	0.065	0		0.801225	Plasmablasts
16(clustering_res_0.8)	VDAC1	0.56	0.043	0		1.05145	Plasmablasts
16(clustering_res_0.8)	ANAPC5	0.703	0.072	0		1.19476	Plasmablasts
16(clustering_res_0.8)	TOMM22	0.516	0.047	0		0.861363	Plasmablasts
16(clustering_res_0.8)	METAP2	0.575	0.053	0		1.04802	Plasmablasts
16(clustering_res_0.8)	ATP5PO	0.671	0.076	0		1.08687	Plasmablasts
16(clustering_res_0.8)	PSME2	0.679	0.082	0		1.17365	Plasmablasts
16(clustering_res_0.8)	NDUFA4	0.844	0.168	0		1.60428	Plasmablasts
16(clustering_res_0.8)	C1QBP	0.657	0.042	0		1.44211	Plasmablasts
16(clustering_res_0.8)	ATRAID	0.618	0.06	0		0.959224	Plasmablasts
16(clustering_res_0.8)	UQCRH	0.874	0.115	0		2.42544	Plasmablasts
16(clustering_res_0.8)	TRA2B	0.724	0.106	0		1.01612	Plasmablasts
16(clustering_res_0.8)	RPL7L1	0.655	0.068	0		1.08335	Plasmablasts
16(clustering_res_0.8)	SRP19	0.736	0.117	0		1.00225	Plasmablasts
16(clustering_res_0.8)	NDUFB2	0.704	0.073	0		1.17248	Plasmablasts
16(clustering_res_0.8)	AUP1	0.566	0.068	0		0.722211	Plasmablasts
16(clustering_res_0.8)	RAN	0.839	0.119	0		2.00134	Plasmablasts
16(clustering_res_0.8)	PSMD3	0.277	0.019	0		0.449226	Plasmablasts
16(clustering_res_0.8)	GOSR2	0.338	0.024	0		0.478745	Plasmablasts
16(clustering_res_0.8)	IKZF3	0.711	0.047	0		1.24942	Plasmablasts
16(clustering_res_0.8)	UFC1	0.624	0.068	0		1.00427	Plasmablasts
16(clustering_res_0.8)	HERPUD1	0.832	0.151	0		2.10291	Plasmablasts
16(clustering_res_0.8)	ANAPC11	0.477	0.05	0		0.708033	Plasmablasts
16(clustering_res_0.8)	DYNLL1	0.719	0.08	0		1.21928	Plasmablasts
16(clustering_res_0.8)	HMGN3	0.546	0.033	0		0.931707	Plasmablasts
16(clustering_res_0.8)	RPS5	0.921	0.156	0		2.36231	Plasmablasts
16(clustering_res_0.8)	SSR1	0.864	0.187	0		1.68298	Plasmablasts
16(clustering_res_0.8)	ERH	0.745	0.121	0		1.14254	Plasmablasts
16(clustering_res_0.8)	RANBP1	0.472	0.032	0		0.994591	Plasmablasts
16(clustering_res_0.8)	NFX1	0.392	0.031	0		0.558278	Plasmablasts
16(clustering_res_0.8)	YARS1	0.447	0.024	0		0.677426	Plasmablasts
16(clustering_res_0.8)	COPS8	0.331	0.027	0		0.405703	Plasmablasts
16(clustering_res_0.8)	RAD23A	0.58	0.06	0		0.92236	Plasmablasts
16(clustering_res_0.8)	CLECL1	0.185	0.003	0		0.357971	Plasmablasts
16(clustering_res_0.8)	ISG20	0.832	0.134	0		1.499	Plasmablasts
16(clustering_res_0.8)	HERC2	0.252	0.012	0		0.411494	Plasmablasts
16(clustering_res_0.8)	EIF3I	0.677	0.072	0		1.16516	Plasmablasts
16(clustering_res_0.8)	MRPL32	0.361	0.024	0		0.554247	Plasmablasts
16(clustering_res_0.8)	MDH1	0.605	0.059	0		0.990928	Plasmablasts
16(clustering_res_0.8)	FBXO5	0.23	0.009	0		0.562626	Plasmablasts
16(clustering_res_0.8)	USP16	0.585	0.069	0		0.751332	Plasmablasts
16(clustering_res_0.8)	TCEA1	0.691	0.092	0		1.05228	Plasmablasts
16(clustering_res_0.8)	ORMDL3	0.506	0.039	0		0.672282	Plasmablasts
16(clustering_res_0.8)	FDPS	0.479	0.054	0		0.57589	Plasmablasts
16(clustering_res_0.8)	SLIRP	0.503	0.051	0		0.741033	Plasmablasts
16(clustering_res_0.8)	EIF5A	0.802	0.143	0		1.58899	Plasmablasts
16(clustering_res_0.8)	RPS26	0.886	0.209	0		1.77895	Plasmablasts
16(clustering_res_0.8)	ZNF37A	0.333	0.021	0		0.489988	Plasmablasts
16(clustering_res_0.8)	RPS4X	0.961	0.177	0		2.62278	Plasmablasts
16(clustering_res_0.8)	ANXA2	0.827	0.104	0		1.65278	Plasmablasts
16(clustering_res_0.8)	PDIA3	0.808	0.133	0		1.61685	Plasmablasts
16(clustering_res_0.8)	PRDM1	0.822	0.111	0		1.78967	Plasmablasts
16(clustering_res_0.8)	PPIAP22	0.403	0.026	0		0.636476	Plasmablasts
16(clustering_res_0.8)	CD81	0.44	0.041	0		0.566991	Plasmablasts
16(clustering_res_0.8)	MRPL27	0.319	0.018	0		0.511316	Plasmablasts
16(clustering_res_0.8)	AGK	0.205	0.01	0		0.317253	Plasmablasts
16(clustering_res_0.8)	ADA2	0.719	0.077	0		1.53289	Plasmablasts
16(clustering_res_0.8)	RBBP7	0.504	0.047	0		0.711661	Plasmablasts
16(clustering_res_0.8)	C12orf57	0.482	0.04	0		0.704725	Plasmablasts
16(clustering_res_0.8)	BCCIP	0.38	0.025	0		0.627216	Plasmablasts
16(clustering_res_0.8)	RARS1	0.378	0.033	0		0.460531	Plasmablasts
16(clustering_res_0.8)	HINT1	0.829	0.151	0		1.59261	Plasmablasts
16(clustering_res_0.8)	NOL11	0.318	0.026	0		0.491843	Plasmablasts
16(clustering_res_0.8)	MRPL35	0.382	0.022	0		0.636179	Plasmablasts
16(clustering_res_0.8)	UFM1	0.719	0.082	0		1.20497	Plasmablasts
16(clustering_res_0.8)	AIFM1	0.371	0.021	0		0.551695	Plasmablasts
16(clustering_res_0.8)	NPM1	0.889	0.139	0		2.19953	Plasmablasts
16(clustering_res_0.8)	SSRP1	0.486	0.043	0		0.911789	Plasmablasts
16(clustering_res_0.8)	GSTP1	0.682	0.078	0		1.40003	Plasmablasts
16(clustering_res_0.8)	MRPS16	0.43	0.033	0		0.59834	Plasmablasts
16(clustering_res_0.8)	BUB3	0.667	0.085	0		1.08962	Plasmablasts
16(clustering_res_0.8)	EEF1B2	0.914	0.15	0		2.20526	Plasmablasts
16(clustering_res_0.8)	EIF2S2	0.805	0.136	0		1.33304	Plasmablasts
16(clustering_res_0.8)	ZRANB2	0.716	0.098	0		1.22105	Plasmablasts
16(clustering_res_0.8)	EIF2AK4	0.329	0.02	0		0.501277	Plasmablasts
16(clustering_res_0.8)	NOP56	0.541	0.05	0		1.00967	Plasmablasts
16(clustering_res_0.8)	SLC25A6	0.822	0.121	0		1.60841	Plasmablasts
16(clustering_res_0.8)	USP11	0.398	0.027	0		0.636146	Plasmablasts
16(clustering_res_0.8)	UBE3A	0.59	0.064	0		0.862563	Plasmablasts
16(clustering_res_0.8)	OST4	0.886	0.21	0		1.78786	Plasmablasts
16(clustering_res_0.8)	MPHOSPH10	0.398	0.037	0		0.581899	Plasmablasts
16(clustering_res_0.8)	UFL1	0.519	0.045	0		0.849912	Plasmablasts
16(clustering_res_0.8)	SPCS2P4	0.318	0.009	0		0.469267	Plasmablasts
16(clustering_res_0.8)	TOMM70	0.351	0.024	0		0.536631	Plasmablasts
16(clustering_res_0.8)	C12orf45	0.145	0.006	0		0.281112	Plasmablasts
16(clustering_res_0.8)	EI24	0.518	0.029	0		0.838812	Plasmablasts
16(clustering_res_0.8)	SLC35B2	0.299	0.019	0		0.3711	Plasmablasts
16(clustering_res_0.8)	RPS18	0.97	0.197	0		2.29683	Plasmablasts
16(clustering_res_0.8)	CDC16	0.425	0.036	0		0.64575	Plasmablasts
16(clustering_res_0.8)	GNPNAT1	0.262	0.008	0		0.402307	Plasmablasts
16(clustering_res_0.8)	MRPL57	0.509	0.038	0		0.783697	Plasmablasts
16(clustering_res_0.8)	NME2	0.255	0.008	0		0.392733	Plasmablasts
16(clustering_res_0.8)	SMDT1	0.704	0.066	0		1.10377	Plasmablasts
16(clustering_res_0.8)	PARK7	0.711	0.123	0		1.01212	Plasmablasts
16(clustering_res_0.8)	RPSA	0.919	0.144	0		2.03104	Plasmablasts
16(clustering_res_0.8)	RPL35	0.872	0.127	0		2.04435	Plasmablasts
16(clustering_res_0.8)	RPL4	0.948	0.169	0		2.17778	Plasmablasts
16(clustering_res_0.8)	RPL8	0.939	0.202	0		2.26826	Plasmablasts
16(clustering_res_0.8)	ETFA	0.487	0.04	0		0.714105	Plasmablasts
16(clustering_res_0.8)	PSMD11	0.496	0.059	0		0.608652	Plasmablasts
16(clustering_res_0.8)	ECH1	0.429	0.032	0		0.564259	Plasmablasts
16(clustering_res_0.8)	MCPH1	0.239	0.014	0		0.40499	Plasmablasts
16(clustering_res_0.8)	RPL10A	0.934	0.149	0		2.17144	Plasmablasts
16(clustering_res_0.8)	NCL	0.829	0.131	0		1.71812	Plasmablasts
16(clustering_res_0.8)	IMP4	0.418	0.023	0		0.772478	Plasmablasts
16(clustering_res_0.8)	FARSB	0.271	0.013	0		0.518585	Plasmablasts
16(clustering_res_0.8)	RPS2	0.948	0.257	0		2.13587	Plasmablasts
16(clustering_res_0.8)	ERP29	0.734	0.1	0		1.21197	Plasmablasts
16(clustering_res_0.8)	ARPC5L	0.622	0.058	0		1.04663	Plasmablasts
16(clustering_res_0.8)	EEF2	0.887	0.165	0		1.96207	Plasmablasts
16(clustering_res_0.8)	HNRNPAB	0.499	0.059	0		1.00318	Plasmablasts
16(clustering_res_0.8)	ABCF1	0.454	0.054	0		0.500093	Plasmablasts
16(clustering_res_0.8)	ELAVL1	0.415	0.043	0		0.473354	Plasmablasts
16(clustering_res_0.8)	PPIE	0.309	0.021	0		0.38872	Plasmablasts
16(clustering_res_0.8)	MRPL34	0.534	0.056	0		0.683374	Plasmablasts
16(clustering_res_0.8)	RPS15	0.817	0.132	0		1.63664	Plasmablasts
16(clustering_res_0.8)	COX7C	0.829	0.144	0		1.50227	Plasmablasts
16(clustering_res_0.8)	SNHG29	0.788	0.122	0		1.4521	Plasmablasts
16(clustering_res_0.8)	RPS19	0.936	0.208	0		2.25635	Plasmablasts
16(clustering_res_0.8)	COPS9	0.45	0.048	0		0.628759	Plasmablasts
16(clustering_res_0.8)	PPP1R14B	0.339	0.016	0		0.643621	Plasmablasts
16(clustering_res_0.8)	FAM174C	0.407	0.025	0		0.695799	Plasmablasts
16(clustering_res_0.8)	HSP90AB1	0.829	0.128	0		1.62818	Plasmablasts
16(clustering_res_0.8)	POLE3	0.435	0.053	0		0.657746	Plasmablasts
16(clustering_res_0.8)	RPS8	0.982	0.219	0		2.58226	Plasmablasts
16(clustering_res_0.8)	NSD2	0.271	0.015	0		0.587203	Plasmablasts
16(clustering_res_0.8)	STRAP	0.461	0.045	0		0.647819	Plasmablasts
16(clustering_res_0.8)	RPS16	0.955	0.284	0		2.00947	Plasmablasts
16(clustering_res_0.8)	SNHG1	0.296	0.021	0		0.58721	Plasmablasts
16(clustering_res_0.8)	RPS15A	0.956	0.324	0		2.01631	Plasmablasts
16(clustering_res_0.8)	TAF9	0.368	0.031	0		0.567245	Plasmablasts
16(clustering_res_0.8)	ZNF22	0.346	0.027	0		0.481094	Plasmablasts
16(clustering_res_0.8)	ZDHHC4	0.277	0.016	0		0.431479	Plasmablasts
16(clustering_res_0.8)	RPL12P4	0.541	0.056	0		0.725083	Plasmablasts
16(clustering_res_0.8)	RPL3	0.929	0.184	0		2.12441	Plasmablasts
16(clustering_res_0.8)	CMPK1	0.608	0.08	0		0.772147	Plasmablasts
16(clustering_res_0.8)	FBL	0.571	0.051	0		0.874489	Plasmablasts
16(clustering_res_0.8)	TTC3	0.694	0.069	0		1.20971	Plasmablasts
16(clustering_res_0.8)	RPS28	0.953	0.255	0		2.10822	Plasmablasts
16(clustering_res_0.8)	G3BP1	0.61	0.084	0		0.839712	Plasmablasts
16(clustering_res_0.8)	ITGA4	0.708	0.108	0		1.31394	Plasmablasts
16(clustering_res_0.8)	YBX1	0.913	0.219	0		1.84981	Plasmablasts
16(clustering_res_0.8)	EIF3F	0.662	0.101	0		0.880793	Plasmablasts
16(clustering_res_0.8)	CAMTA1	0.385	0.038	0		0.51642	Plasmablasts
16(clustering_res_0.8)	UTP11	0.392	0.032	0		0.635005	Plasmablasts
16(clustering_res_0.8)	CSRP1	0.442	0.047	0		0.656468	Plasmablasts
16(clustering_res_0.8)	UTP4	0.261	0.015	0		0.398441	Plasmablasts
16(clustering_res_0.8)	PPHLN1	0.519	0.073	0		0.552055	Plasmablasts
16(clustering_res_0.8)	RPL18	0.839	0.131	0		1.72506	Plasmablasts
16(clustering_res_0.8)	MRPL20	0.528	0.056	0		0.717415	Plasmablasts
16(clustering_res_0.8)	HSPD1	0.729	0.08	0		1.66606	Plasmablasts
16(clustering_res_0.8)	SLC25A5	0.731	0.104	0		1.3277	Plasmablasts
16(clustering_res_0.8)	DDX24	0.655	0.092	0		0.865308	Plasmablasts
16(clustering_res_0.8)	LY9	0.242	0.017	0		0.35356	Plasmablasts
16(clustering_res_0.8)	TMC6	0.486	0.057	0		0.672899	Plasmablasts
16(clustering_res_0.8)	PIM2	0.909	0.191	0		3.09017	Plasmablasts
16(clustering_res_0.8)	GTF3A	0.716	0.096	0		1.11123	Plasmablasts
16(clustering_res_0.8)	RPL36A	0.79	0.108	0		1.39961	Plasmablasts
16(clustering_res_0.8)	ACP1	0.514	0.043	0		0.774496	Plasmablasts
16(clustering_res_0.8)	RNASEH1	0.314	0.026	0		0.461186	Plasmablasts
16(clustering_res_0.8)	RPL7A	0.894	0.172	0		2.08129	Plasmablasts
16(clustering_res_0.8)	ATP5ME	0.803	0.155	0		1.25317	Plasmablasts
16(clustering_res_0.8)	SSBP1	0.684	0.08	0		1.20367	Plasmablasts
16(clustering_res_0.8)	RPS14	0.939	0.251	0		1.75679	Plasmablasts
16(clustering_res_0.8)	RPS13	0.96	0.252	0		2.18395	Plasmablasts
16(clustering_res_0.8)	LDHB	0.714	0.066	0		1.30721	Plasmablasts
16(clustering_res_0.8)	TMEM243	0.4	0.03	0		0.488105	Plasmablasts
16(clustering_res_0.8)	ANXA6	0.568	0.077	0		0.732052	Plasmablasts
16(clustering_res_0.8)	RPL18A	0.876	0.138	0		1.99556	Plasmablasts
16(clustering_res_0.8)	RPS24	0.968	0.317	0		2.24169	Plasmablasts
16(clustering_res_0.8)	RPL15	0.928	0.199	0		1.86419	Plasmablasts
16(clustering_res_0.8)	RPL5	0.934	0.183	0		2.17507	Plasmablasts
16(clustering_res_0.8)	RPL12	0.943	0.214	0		2.02968	Plasmablasts
16(clustering_res_0.8)	PTMA	0.971	0.303	0		2.37224	Plasmablasts
16(clustering_res_0.8)	RPLP1	0.939	0.221	0		2.37473	Plasmablasts
16(clustering_res_0.8)	TBC1D9	0.237	0.014	0		0.438277	Plasmablasts
16(clustering_res_0.8)	RCC2	0.392	0.035	0		0.666738	Plasmablasts
16(clustering_res_0.8)	DDX18	0.541	0.065	0		0.847541	Plasmablasts
16(clustering_res_0.8)	RPS7	0.914	0.216	0		1.95291	Plasmablasts
16(clustering_res_0.8)	SLC50A1	0.366	0.023	0		0.591338	Plasmablasts
16(clustering_res_0.8)	DDX21	0.622	0.101	0		1.09068	Plasmablasts
16(clustering_res_0.8)	RPL19	0.926	0.227	0		1.77204	Plasmablasts
16(clustering_res_0.8)	DUS1L	0.351	0.029	0		0.520929	Plasmablasts
16(clustering_res_0.8)	HSPH1	0.382	0.038	0		0.600664	Plasmablasts
16(clustering_res_0.8)	GGA2	0.319	0.028	0		0.422422	Plasmablasts
16(clustering_res_0.8)	RPL27A	0.955	0.332	0		1.89896	Plasmablasts
16(clustering_res_0.8)	RACK1	0.909	0.234	0		1.87673	Plasmablasts
16(clustering_res_0.8)	PARVB	0.286	0.014	0		0.442798	Plasmablasts
16(clustering_res_0.8)	RPLP2	0.924	0.223	0		1.60932	Plasmablasts
16(clustering_res_0.8)	CCND2	0.624	0.052	0		1.51433	Plasmablasts
16(clustering_res_0.8)	NUTF2	0.548	0.064	0		0.75919	Plasmablasts
16(clustering_res_0.8)	EIF3K	0.736	0.117	0		1.06114	Plasmablasts
16(clustering_res_0.8)	RPS3	0.919	0.256	0		1.65128	Plasmablasts
16(clustering_res_0.8)	RPL36	0.911	0.167	0		2.00354	Plasmablasts
16(clustering_res_0.8)	MTCH2	0.444	0.037	0		0.716333	Plasmablasts
16(clustering_res_0.8)	SNRPE	0.576	0.067	0		0.941231	Plasmablasts
16(clustering_res_0.8)	RPL37A	0.948	0.237	0		2.19377	Plasmablasts
16(clustering_res_0.8)	NSMCE4A	0.294	0.021	0		0.367926	Plasmablasts
16(clustering_res_0.8)	TCEAL8	0.282	0.023	0		0.366458	Plasmablasts
16(clustering_res_0.8)	PHB2	0.625	0.09	0		0.859499	Plasmablasts
16(clustering_res_0.8)	RPL7	0.884	0.182	0		1.58068	Plasmablasts
16(clustering_res_0.8)	RPL17	0.76	0.135	0		1.06832	Plasmablasts
16(clustering_res_0.8)	MRPS21	0.408	0.036	0		0.568286	Plasmablasts
16(clustering_res_0.8)	RPL22	0.884	0.147	0		1.66635	Plasmablasts
16(clustering_res_0.8)	IPO7	0.481	0.055	0		0.820544	Plasmablasts
16(clustering_res_0.8)	RPL13	0.924	0.178	0		1.64712	Plasmablasts
16(clustering_res_0.8)	SDAD1	0.432	0.04	0		0.646099	Plasmablasts
16(clustering_res_0.8)	RPL6	0.948	0.251	0		2.02607	Plasmablasts
16(clustering_res_0.8)	RPL18AP3	0.319	0.025	0		0.43396	Plasmablasts
16(clustering_res_0.8)	RPL10	0.936	0.201	0		1.96146	Plasmablasts
16(clustering_res_0.8)	SOD1	0.697	0.101	0		1.06998	Plasmablasts
16(clustering_res_0.8)	RPL24	0.871	0.17	0		1.84996	Plasmablasts
16(clustering_res_0.8)	HNRNPR	0.76	0.119	0		1.33391	Plasmablasts
16(clustering_res_0.8)	IMP3	0.482	0.055	0		0.640376	Plasmablasts
16(clustering_res_0.8)	SLC25A36	0.387	0.04	0		0.531695	Plasmablasts
16(clustering_res_0.8)	RPS6	0.968	0.314	0		1.90449	Plasmablasts
16(clustering_res_0.8)	RPS25	0.881	0.208	0		1.445	Plasmablasts
16(clustering_res_0.8)	RPS10	0.859	0.192	0		1.4747	Plasmablasts
16(clustering_res_0.8)	NDUFS4	0.39	0.032	0		0.507613	Plasmablasts
16(clustering_res_0.8)	RPL5P4	0.24	0.022	0		0.275149	Plasmablasts
16(clustering_res_0.8)	RPS20	0.934	0.236	0		1.59623	Plasmablasts
16(clustering_res_0.8)	HMGXB3	0.212	0.011	0		0.310746	Plasmablasts
16(clustering_res_0.8)	RPS12	0.916	0.2	0		1.56598	Plasmablasts
16(clustering_res_0.8)	RPL29	0.921	0.218	0		1.94942	Plasmablasts
16(clustering_res_0.8)	RPL23A	0.879	0.143	0		1.74573	Plasmablasts
16(clustering_res_0.8)	RPL26	0.861	0.171	0		1.41835	Plasmablasts
16(clustering_res_0.8)	MDFIC	0.383	0.043	0		0.436567	Plasmablasts
16(clustering_res_0.8)	HNRNPA1	0.832	0.157	0		1.2906	Plasmablasts
16(clustering_res_0.8)	RPS21	0.903	0.188	0		1.82777	Plasmablasts
16(clustering_res_0.8)	HIGD2A	0.516	0.067	0		0.655201	Plasmablasts
16(clustering_res_0.8)	AC243919.1	0.778	0.135	0		1.10597	Plasmablasts
16(clustering_res_0.8)	RPS2P5	0.455	0.041	0		0.669175	Plasmablasts
16(clustering_res_0.8)	RPL21	0.941	0.335	0		1.68455	Plasmablasts
16(clustering_res_0.8)	NBEAL1	0.461	0.051	0		0.620498	Plasmablasts
16(clustering_res_0.8)	PHACTR4	0.353	0.038	0		0.444609	Plasmablasts
16(clustering_res_0.8)	RPL14	0.901	0.227	0		1.61065	Plasmablasts
16(clustering_res_0.8)	TLE5	0.755	0.128	0		0.964607	Plasmablasts
16(clustering_res_0.8)	RPL10AP6	0.543	0.058	0		0.751154	Plasmablasts
16(clustering_res_0.8)	COA3	0.328	0.025	0		0.450504	Plasmablasts
16(clustering_res_0.8)	APRT	0.42	0.041	0		0.647637	Plasmablasts
16(clustering_res_0.8)	AL590867.2	0.76	0.12	0		1.08638	Plasmablasts
16(clustering_res_0.8)	RPS23	0.913	0.197	0		1.71175	Plasmablasts
16(clustering_res_0.8)	RPS17	0.815	0.129	0		1.46244	Plasmablasts
16(clustering_res_0.8)	PRPF19	0.247	0.021	0		0.344641	Plasmablasts
16(clustering_res_0.8)	RPS29	0.943	0.319	0		1.57836	Plasmablasts
16(clustering_res_0.8)	CD99	0.726	0.094	0		1.22321	Plasmablasts
16(clustering_res_0.8)	WDR43	0.35	0.03	0		0.575238	Plasmablasts
16(clustering_res_0.8)	RPL13A	0.926	0.236	0		1.65121	Plasmablasts
16(clustering_res_0.8)	CFAP97	0.365	0.03	0		0.621739	Plasmablasts
16(clustering_res_0.8)	RPL6P27	0.77	0.117	0		1.18258	Plasmablasts
16(clustering_res_0.8)	RPL35A	0.889	0.21	0		1.54864	Plasmablasts
16(clustering_res_0.8)	RPS3A	0.916	0.232	0		1.50334	Plasmablasts
16(clustering_res_0.8)	RPL32	0.938	0.279	0		1.55469	Plasmablasts
16(clustering_res_0.8)	RPL31	0.953	0.302	0		1.52518	Plasmablasts
16(clustering_res_0.8)	DCTD	0.398	0.03	0		0.565253	Plasmablasts
16(clustering_res_0.8)	RPL9	0.921	0.259	0		1.57183	Plasmablasts
16(clustering_res_0.8)	FGD2	0.412	0.045	0		0.693961	Plasmablasts
16(clustering_res_0.8)	CD52	0.729	0.144	0		0.851054	Plasmablasts
16(clustering_res_0.8)	NUP88	0.255	0.022	0		0.391572	Plasmablasts
16(clustering_res_0.8)	RSL1D1	0.575	0.084	0		0.745621	Plasmablasts
16(clustering_res_0.8)	RPL11	0.911	0.246	0		1.50777	Plasmablasts
16(clustering_res_0.8)	SRSF7	0.602	0.109	0		0.734207	Plasmablasts
16(clustering_res_0.8)	SPN	0.516	0.079	0		0.857594	Plasmablasts
16(clustering_res_0.8)	HNRNPH1	0.689	0.134	0		0.799317	Plasmablasts
16(clustering_res_0.8)	NAP1L1	0.825	0.184	0		0.976524	Plasmablasts
16(clustering_res_0.8)	CAPN2	0.513	0.066	0		0.782642	Plasmablasts
16(clustering_res_0.8)	LARS1	0.316	0.035	0		0.4452	Plasmablasts
16(clustering_res_0.8)	RPL23	0.921	0.297	1.95803e-305		1.66536	Plasmablasts
16(clustering_res_0.8)	EIF3M	0.487	0.066	1.37038e-304		0.664459	Plasmablasts
16(clustering_res_0.8)	EMC7	0.681	0.099	3.1987e-304		0.947626	Plasmablasts
16(clustering_res_0.8)	SH3GLB2	0.218	0.015	3.85315e-302		0.320306	Plasmablasts
16(clustering_res_0.8)	LARP1	0.654	0.098	1.50271e-301		0.879343	Plasmablasts
16(clustering_res_0.8)	DNPEP	0.207	0.018	1.77146e-301		0.342575	Plasmablasts
16(clustering_res_0.8)	ARF4	0.815	0.151	6.53506e-299		1.36037	Plasmablasts
16(clustering_res_0.8)	EIF3A	0.81	0.172	8.14867e-299		1.13776	Plasmablasts
16(clustering_res_0.8)	SURF4	0.657	0.095	2.0497e-298		0.848408	Plasmablasts
16(clustering_res_0.8)	CLNS1A	0.371	0.046	4.48536e-298		0.447257	Plasmablasts
16(clustering_res_0.8)	SLC38A10	0.363	0.032	1.54717e-297		0.397557	Plasmablasts
16(clustering_res_0.8)	GPI	0.575	0.082	7.47995e-297		0.827976	Plasmablasts
16(clustering_res_0.8)	HSPA8	0.815	0.198	8.39894e-297		1.43024	Plasmablasts
16(clustering_res_0.8)	ATF4	0.83	0.178	5.57508e-296		1.41872	Plasmablasts
16(clustering_res_0.8)	RPS27A	0.931	0.321	2.80454e-295		1.41707	Plasmablasts
16(clustering_res_0.8)	CHCHD2	0.842	0.189	5.2222e-295		1.57483	Plasmablasts
16(clustering_res_0.8)	HMGN1	0.748	0.138	7.55778e-295		1.02129	Plasmablasts
16(clustering_res_0.8)	RPS11	0.951	0.401	1.84758e-294		1.87299	Plasmablasts
16(clustering_res_0.8)	PPM1G	0.539	0.078	2.85527e-292		0.681269	Plasmablasts
16(clustering_res_0.8)	DDI2	0.292	0.028	2.43195e-291		0.427663	Plasmablasts
16(clustering_res_0.8)	NDUFB9	0.576	0.083	9.10003e-290		0.734789	Plasmablasts
16(clustering_res_0.8)	NOB1	0.187	0.015	9.48265e-290		0.280434	Plasmablasts
16(clustering_res_0.8)	BTF3	0.839	0.202	1.07178e-289		1.25881	Plasmablasts
16(clustering_res_0.8)	URM1	0.387	0.045	1.61229e-289		0.520019	Plasmablasts
16(clustering_res_0.8)	NOL7	0.605	0.085	7.07866e-289		0.796947	Plasmablasts
16(clustering_res_0.8)	CCNG1	0.422	0.052	1.84697e-288		0.515889	Plasmablasts
16(clustering_res_0.8)	ACTL6A	0.227	0.018	2.64396e-287		0.345242	Plasmablasts
16(clustering_res_0.8)	WDR6	0.461	0.06	3.27291e-287		0.639082	Plasmablasts
16(clustering_res_0.8)	MT-ATP8	0.951	0.411	4.15786e-287		1.92721	Plasmablasts
16(clustering_res_0.8)	EZR	0.701	0.12	2.29683e-286		0.990467	Plasmablasts
16(clustering_res_0.8)	RPL27	0.908	0.271	4.12514e-285		1.60441	Plasmablasts
16(clustering_res_0.8)	TMCO1	0.635	0.098	1.61314e-282		0.943133	Plasmablasts
16(clustering_res_0.8)	TMEM230	0.565	0.081	2.45622e-282		0.628736	Plasmablasts
16(clustering_res_0.8)	ATP5F1B	0.854	0.187	2.54057e-282		1.39684	Plasmablasts
16(clustering_res_0.8)	TM9SF3	0.719	0.128	3.74755e-282		0.939191	Plasmablasts
16(clustering_res_0.8)	MT-CO2	1	0.875	1.34314e-281		2.07808	Plasmablasts
16(clustering_res_0.8)	DERL2	0.44	0.051	3.34107e-281		0.431279	Plasmablasts
16(clustering_res_0.8)	RB1	0.595	0.086	7.79671e-281		0.792213	Plasmablasts
16(clustering_res_0.8)	APOL3	0.304	0.038	3.03703e-280		0.433317	Plasmablasts
16(clustering_res_0.8)	UBE2N	0.501	0.074	1.23507e-279		0.652637	Plasmablasts
16(clustering_res_0.8)	ALYREF	0.257	0.022	2.53938e-279		0.37363	Plasmablasts
16(clustering_res_0.8)	RPL36AL	0.857	0.207	4.05821e-278		1.41666	Plasmablasts
16(clustering_res_0.8)	MEN1	0.222	0.02	5.28996e-276		0.269514	Plasmablasts
16(clustering_res_0.8)	EEF1A1	0.987	0.414	7.01117e-276		1.66027	Plasmablasts
16(clustering_res_0.8)	SEPTIN6	0.703	0.128	8.00609e-275		0.851545	Plasmablasts
16(clustering_res_0.8)	RPL38	0.899	0.299	1.49855e-272		1.3427	Plasmablasts
16(clustering_res_0.8)	ATP5MD	0.667	0.107	1.61288e-272		0.817966	Plasmablasts
16(clustering_res_0.8)	KHSRP	0.514	0.077	6.37458e-272		0.569779	Plasmablasts
16(clustering_res_0.8)	MIS12	0.207	0.016	7.03535e-272		0.310055	Plasmablasts
16(clustering_res_0.8)	RPL41	0.945	0.385	2.94412e-271		1.6279	Plasmablasts
16(clustering_res_0.8)	SSR2	0.906	0.256	6.1705e-270		1.67732	Plasmablasts
16(clustering_res_0.8)	SRSF6	0.452	0.068	5.46254e-269		0.518385	Plasmablasts
16(clustering_res_0.8)	RNH1	0.403	0.054	7.77761e-266		0.519439	Plasmablasts
16(clustering_res_0.8)	TRMT112	0.706	0.125	2.77208e-265		0.877876	Plasmablasts
16(clustering_res_0.8)	SNRPB2	0.602	0.097	4.08454e-264		0.743115	Plasmablasts
16(clustering_res_0.8)	CKAP5	0.227	0.021	1.2515e-263		0.35984	Plasmablasts
16(clustering_res_0.8)	MT-CO3	1	0.926	1.01714e-262		1.79255	Plasmablasts
16(clustering_res_0.8)	VDAC3	0.503	0.075	2.37545e-261		0.643863	Plasmablasts
16(clustering_res_0.8)	SERBP1	0.785	0.17	5.22477e-261		1.2961	Plasmablasts
16(clustering_res_0.8)	MT-ATP6	0.998	0.89	9.81665e-261		1.82767	Plasmablasts
16(clustering_res_0.8)	ATP5MC2	0.842	0.2	1.47518e-260		1.21309	Plasmablasts
16(clustering_res_0.8)	TXNL1	0.551	0.078	3.13864e-260		0.654957	Plasmablasts
16(clustering_res_0.8)	MRPS23	0.292	0.026	4.2609e-259		0.359876	Plasmablasts
16(clustering_res_0.8)	VCP	0.718	0.126	1.3538e-258		0.923432	Plasmablasts
16(clustering_res_0.8)	ANKIB1	0.41	0.047	4.90472e-258		0.585166	Plasmablasts
16(clustering_res_0.8)	DENND1B	0.358	0.032	5.44136e-258		0.512243	Plasmablasts
16(clustering_res_0.8)	HNRNPA1P48	0.277	0.03	1.05203e-255		0.282946	Plasmablasts
16(clustering_res_0.8)	PSMA1	0.481	0.064	4.72485e-253		0.447813	Plasmablasts
16(clustering_res_0.8)	YWHAQ	0.624	0.106	8.77699e-253		0.747757	Plasmablasts
16(clustering_res_0.8)	NPIPA1	0.195	0.015	8.51652e-252		0.287398	Plasmablasts
16(clustering_res_0.8)	DNAJC7	0.504	0.072	1.6987e-250		0.559338	Plasmablasts
16(clustering_res_0.8)	MRI1	0.229	0.024	1.76031e-250		0.301268	Plasmablasts
16(clustering_res_0.8)	DKC1	0.343	0.043	9.74183e-249		0.461247	Plasmablasts
16(clustering_res_0.8)	MTRR	0.363	0.034	1.08278e-247		0.457899	Plasmablasts
16(clustering_res_0.8)	NDUFS1	0.477	0.064	5.83425e-247		0.457598	Plasmablasts
16(clustering_res_0.8)	SREBF2	0.387	0.047	1.83618e-246		0.488009	Plasmablasts
16(clustering_res_0.8)	SRSF10	0.553	0.095	2.30496e-246		0.575318	Plasmablasts
16(clustering_res_0.8)	PDXK	0.452	0.054	4.61481e-246		0.486118	Plasmablasts
16(clustering_res_0.8)	KTN1	0.645	0.119	1.7171e-244		0.738911	Plasmablasts
16(clustering_res_0.8)	RBX1	0.578	0.091	2.15313e-243		0.671833	Plasmablasts
16(clustering_res_0.8)	OAS2	0.417	0.053	1.58232e-242		0.493675	Plasmablasts
16(clustering_res_0.8)	PRELID3B	0.398	0.049	5.68783e-242		0.413445	Plasmablasts
16(clustering_res_0.8)	RPL37	0.953	0.443	4.43552e-241		1.53302	Plasmablasts
16(clustering_res_0.8)	MT-ND5	0.987	0.643	6.90848e-241		1.74132	Plasmablasts
16(clustering_res_0.8)	RPL39	0.923	0.352	6.90848e-241		1.38572	Plasmablasts
16(clustering_res_0.8)	MT-CO1	1	0.781	3.74293e-240		2.02586	Plasmablasts
16(clustering_res_0.8)	BPNT1	0.254	0.019	4.75829e-239		0.305739	Plasmablasts
16(clustering_res_0.8)	ST13	0.598	0.114	5.83823e-239		0.679081	Plasmablasts
16(clustering_res_0.8)	RNF115	0.331	0.035	9.68116e-239		0.38269	Plasmablasts
16(clustering_res_0.8)	UBE2J1	0.941	0.384	1.21281e-236		2.10454	Plasmablasts
16(clustering_res_0.8)	CIAO2B	0.333	0.036	2.90099e-236		0.502697	Plasmablasts
16(clustering_res_0.8)	POLDIP2	0.355	0.038	6.39993e-234		0.377237	Plasmablasts
16(clustering_res_0.8)	CSNK2A1	0.55	0.087	2.01431e-233		0.67328	Plasmablasts
16(clustering_res_0.8)	MRPS10	0.35	0.04	2.12056e-233		0.444942	Plasmablasts
16(clustering_res_0.8)	RPL34	0.936	0.433	4.92506e-233		1.36168	Plasmablasts
16(clustering_res_0.8)	HAUS1	0.213	0.017	4.99347e-233		0.34433	Plasmablasts
16(clustering_res_0.8)	CYP20A1	0.338	0.045	5.44881e-233		0.462917	Plasmablasts
16(clustering_res_0.8)	COX6A1	0.785	0.162	2.06788e-232		1.05201	Plasmablasts
16(clustering_res_0.8)	YWHAE	0.844	0.198	5.09842e-231		1.3636	Plasmablasts
16(clustering_res_0.8)	MT-ND4	1	0.953	5.02576e-230		1.3495	Plasmablasts
16(clustering_res_0.8)	HNRNPA3	0.785	0.189	1.41741e-229		1.02599	Plasmablasts
16(clustering_res_0.8)	MT-CYB	0.998	0.899	3.00729e-228		1.46044	Plasmablasts
16(clustering_res_0.8)	DAP	0.434	0.063	2.03818e-227		0.431421	Plasmablasts
16(clustering_res_0.8)	BTAF1	0.292	0.034	2.07773e-226		0.429848	Plasmablasts
16(clustering_res_0.8)	SART3	0.299	0.033	1.14959e-225		0.326395	Plasmablasts
16(clustering_res_0.8)	EIF4B	0.83	0.212	1.67927e-225		0.971735	Plasmablasts
16(clustering_res_0.8)	PTBP1	0.692	0.143	1.94001e-225		0.690361	Plasmablasts
16(clustering_res_0.8)	MAPK1IP1L	0.644	0.112	1.99274e-225		0.700375	Plasmablasts
16(clustering_res_0.8)	ASB3	0.225	0.016	2.23109e-225		0.27528	Plasmablasts
16(clustering_res_0.8)	MYCBP2	0.597	0.114	7.08078e-225		0.474978	Plasmablasts
16(clustering_res_0.8)	SLC25A3	0.85	0.212	1.13791e-223		1.20587	Plasmablasts
16(clustering_res_0.8)	UCP2	0.792	0.205	3.31813e-220		1.09455	Plasmablasts
16(clustering_res_0.8)	SRSF2	0.815	0.196	3.89257e-220		1.16807	Plasmablasts
16(clustering_res_0.8)	SF3A3	0.397	0.059	7.86681e-219		0.447307	Plasmablasts
16(clustering_res_0.8)	COX4I1	0.716	0.155	9.5845e-219		0.732814	Plasmablasts
16(clustering_res_0.8)	UQCR10	0.676	0.13	3.51999e-218		0.727857	Plasmablasts
16(clustering_res_0.8)	NGLY1	0.455	0.06	2.33798e-216		0.440998	Plasmablasts
16(clustering_res_0.8)	CYTOR	0.526	0.079	6.60499e-215		0.557195	Plasmablasts
16(clustering_res_0.8)	MTATP6P1	0.892	0.396	3.14677e-214		1.50765	Plasmablasts
16(clustering_res_0.8)	DUT	0.454	0.078	6.42565e-214		0.896472	Plasmablasts
16(clustering_res_0.8)	DYNLRB1	0.691	0.126	1.64471e-213		0.69386	Plasmablasts
16(clustering_res_0.8)	ATP5MF	0.807	0.19	3.28675e-213		1.17889	Plasmablasts
16(clustering_res_0.8)	ITGB1	0.598	0.122	1.86274e-211		1.47807	Plasmablasts
16(clustering_res_0.8)	UBB	0.82	0.212	5.07198e-210		1.1576	Plasmablasts
16(clustering_res_0.8)	MT-ND4L	0.943	0.515	1.01888e-208		1.4609	Plasmablasts
16(clustering_res_0.8)	ATP5MG	0.822	0.207	2.83093e-208		1.2073	Plasmablasts
16(clustering_res_0.8)	CXXC1	0.309	0.037	4.74407e-208		0.34603	Plasmablasts
16(clustering_res_0.8)	MT-ND2	0.998	0.885	8.4043e-207		1.10624	Plasmablasts
16(clustering_res_0.8)	ZC3H15	0.659	0.123	1.20009e-206		0.731038	Plasmablasts
16(clustering_res_0.8)	RSRC1	0.329	0.041	4.58043e-205		0.481376	Plasmablasts
16(clustering_res_0.8)	RPL28	0.871	0.297	5.37522e-204		1.3422	Plasmablasts
16(clustering_res_0.8)	TMSB10	0.849	0.255	7.92979e-203		1.70582	Plasmablasts
16(clustering_res_0.8)	PBRM1	0.474	0.076	2.24053e-198		0.635037	Plasmablasts
16(clustering_res_0.8)	PPP1CC	0.704	0.147	4.11321e-198		0.733836	Plasmablasts
16(clustering_res_0.8)	TCP1	0.492	0.083	5.83081e-198		0.542729	Plasmablasts
16(clustering_res_0.8)	NOA1	0.306	0.039	1.35051e-197		0.285064	Plasmablasts
16(clustering_res_0.8)	ORMDL1	0.422	0.065	1.18867e-195		0.407964	Plasmablasts
16(clustering_res_0.8)	SPTSSA	0.437	0.054	1.40896e-192		0.565421	Plasmablasts
16(clustering_res_0.8)	MAN1A1	0.817	0.171	2.06235e-192		1.38042	Plasmablasts
16(clustering_res_0.8)	H2AZ2	0.739	0.173	1.13403e-190		0.92599	Plasmablasts
16(clustering_res_0.8)	SET	0.835	0.256	1.74792e-188		1.06799	Plasmablasts
16(clustering_res_0.8)	HSD17B4	0.338	0.045	1.16928e-187		0.46596	Plasmablasts
16(clustering_res_0.8)	SEPTIN2	0.771	0.18	2.34673e-186		0.820134	Plasmablasts
16(clustering_res_0.8)	TOP1	0.808	0.21	3.08657e-186		1.07298	Plasmablasts
16(clustering_res_0.8)	NONO	0.716	0.163	1.19709e-184		0.698535	Plasmablasts
16(clustering_res_0.8)	ARFGAP3	0.666	0.128	2.80332e-183		0.765377	Plasmablasts
16(clustering_res_0.8)	CITED2	0.509	0.087	3.62227e-183		0.745466	Plasmablasts
16(clustering_res_0.8)	CLCN3	0.329	0.048	1.39278e-180		0.480753	Plasmablasts
16(clustering_res_0.8)	U2SURP	0.613	0.123	3.42634e-180		0.558964	Plasmablasts
16(clustering_res_0.8)	TRAF3	0.36	0.043	1.14676e-179		0.358655	Plasmablasts
16(clustering_res_0.8)	HNRNPM	0.622	0.136	1.67679e-179		0.653231	Plasmablasts
16(clustering_res_0.8)	FNDC3A	0.471	0.064	6.55482e-178		0.461089	Plasmablasts
16(clustering_res_0.8)	PSMD7	0.613	0.124	1.03431e-177		0.554393	Plasmablasts
16(clustering_res_0.8)	EIF5	0.785	0.216	1.11198e-176		0.955163	Plasmablasts
16(clustering_res_0.8)	ANP32B	0.8	0.224	1.86335e-176		1.15381	Plasmablasts
16(clustering_res_0.8)	TAF1D	0.57	0.12	5.25988e-176		0.515298	Plasmablasts
16(clustering_res_0.8)	UGGT1	0.494	0.089	2.3719e-175		0.389172	Plasmablasts
16(clustering_res_0.8)	NACA	0.884	0.322	4.458e-174		1.23592	Plasmablasts
16(clustering_res_0.8)	PYURF	0.499	0.097	3.86812e-172		0.461209	Plasmablasts
16(clustering_res_0.8)	CHCHD7	0.444	0.063	2.55956e-170		0.454536	Plasmablasts
16(clustering_res_0.8)	NCOA3	0.798	0.185	5.00198e-170		1.40096	Plasmablasts
16(clustering_res_0.8)	PTGES3	0.721	0.167	3.23184e-168		0.768693	Plasmablasts
16(clustering_res_0.8)	CDV3	0.818	0.221	5.63399e-167		0.90716	Plasmablasts
16(clustering_res_0.8)	TPT1	0.983	0.845	1.10367e-166		1.05091	Plasmablasts
16(clustering_res_0.8)	CDC27	0.353	0.051	1.01862e-165		0.303158	Plasmablasts
16(clustering_res_0.8)	SNX4	0.257	0.03	2.04777e-165		0.340133	Plasmablasts
16(clustering_res_0.8)	MT-ND3	0.992	0.897	1.29026e-164		0.977381	Plasmablasts
16(clustering_res_0.8)	RSL24D1	0.526	0.098	1.1684e-163		0.517172	Plasmablasts
16(clustering_res_0.8)	OGT	0.659	0.144	1.00303e-162		0.601187	Plasmablasts
16(clustering_res_0.8)	PPP1R2	0.565	0.11	5.74857e-162		0.403767	Plasmablasts
16(clustering_res_0.8)	NUDT4	0.42	0.066	1.24865e-161		0.35938	Plasmablasts
16(clustering_res_0.8)	IFT57	0.234	0.023	2.13871e-158		0.295837	Plasmablasts
16(clustering_res_0.8)	MCFD2	0.269	0.032	5.46055e-158		0.271543	Plasmablasts
16(clustering_res_0.8)	MAN1A2	0.716	0.168	6.29206e-158		0.838556	Plasmablasts
16(clustering_res_0.8)	TCF25	0.666	0.16	1.34484e-156		0.448947	Plasmablasts
16(clustering_res_0.8)	MFF	0.607	0.107	1.04899e-155		0.595732	Plasmablasts
16(clustering_res_0.8)	RBM17	0.565	0.11	8.46413e-155		0.542723	Plasmablasts
16(clustering_res_0.8)	DNAJC8	0.508	0.103	2.41306e-153		0.393144	Plasmablasts
16(clustering_res_0.8)	TMED7	0.454	0.074	7.51829e-153		0.37401	Plasmablasts
16(clustering_res_0.8)	OAS1	0.38	0.053	5.30916e-152		0.390859	Plasmablasts
16(clustering_res_0.8)	TMED5	0.716	0.152	9.22955e-152		0.72734	Plasmablasts
16(clustering_res_0.8)	LMO4	0.617	0.127	2.80648e-151		0.641855	Plasmablasts
16(clustering_res_0.8)	BTK	0.513	0.086	4.36149e-151		0.404499	Plasmablasts
16(clustering_res_0.8)	GNAS	0.943	0.651	6.12495e-151		1.24073	Plasmablasts
16(clustering_res_0.8)	TIMMDC1	0.326	0.046	3.91696e-150		0.33822	Plasmablasts
16(clustering_res_0.8)	SMARCA5	0.526	0.117	1.05211e-147		0.467213	Plasmablasts
16(clustering_res_0.8)	EDEM3	0.597	0.113	1.72565e-147		0.536377	Plasmablasts
16(clustering_res_0.8)	PPA2	0.35	0.053	6.77786e-146		0.332149	Plasmablasts
16(clustering_res_0.8)	OIP5-AS1	0.56	0.117	1.31487e-145		0.404666	Plasmablasts
16(clustering_res_0.8)	MT-ND1	0.995	0.929	5.69654e-143		0.814112	Plasmablasts
16(clustering_res_0.8)	CS	0.573	0.121	3.75082e-142		0.560797	Plasmablasts
16(clustering_res_0.8)	CD74	0.928	0.364	2.86335e-140		0.916542	Plasmablasts
16(clustering_res_0.8)	SMC6	0.313	0.044	5.6437e-138		0.365904	Plasmablasts
16(clustering_res_0.8)	ETNK1	0.405	0.068	2.75958e-137		0.358738	Plasmablasts
16(clustering_res_0.8)	GOLPH3	0.652	0.14	7.79035e-137		0.544177	Plasmablasts
16(clustering_res_0.8)	PRPF8	0.407	0.081	1.15061e-136		0.273739	Plasmablasts
16(clustering_res_0.8)	SRSF9	0.761	0.206	1.89941e-136		0.770967	Plasmablasts
16(clustering_res_0.8)	ATP5PB	0.699	0.182	2.36246e-130		0.668692	Plasmablasts
16(clustering_res_0.8)	PRDX3	0.664	0.157	1.77758e-129		0.717215	Plasmablasts
16(clustering_res_0.8)	VOPP1	0.787	0.18	4.76098e-129		0.996198	Plasmablasts
16(clustering_res_0.8)	DBI	0.6	0.131	8.31283e-129		0.547939	Plasmablasts
16(clustering_res_0.8)	ZNF791	0.336	0.055	3.90882e-128		0.288906	Plasmablasts
16(clustering_res_0.8)	MTND1P23	0.551	0.133	3.30528e-127		0.336088	Plasmablasts
16(clustering_res_0.8)	MAP4	0.254	0.036	4.76774e-121		0.282012	Plasmablasts
16(clustering_res_0.8)	MUC20-OT1	0.21	0.025	1.56372e-120		0.317033	Plasmablasts
16(clustering_res_0.8)	EIF4A2	0.773	0.246	9.72455e-118		0.408498	Plasmablasts
16(clustering_res_0.8)	PABPC1	0.939	0.553	5.13975e-112		0.754666	Plasmablasts
16(clustering_res_0.8)	ZNF207	0.679	0.182	1.00983e-111		0.458148	Plasmablasts
16(clustering_res_0.8)	POMP	0.75	0.196	6.28373e-109		0.708309	Plasmablasts
16(clustering_res_0.8)	PSMA7	0.593	0.151	2.257e-106		0.306368	Plasmablasts
16(clustering_res_0.8)	PPP3CB	0.393	0.075	3.09185e-106		0.289728	Plasmablasts
16(clustering_res_0.8)	GALNT2	0.508	0.095	1.70054e-101		0.486196	Plasmablasts
16(clustering_res_0.8)	PTPN1	0.692	0.172	5.66359e-98		0.598167	Plasmablasts
16(clustering_res_0.8)	SEC11A	0.662	0.183	7.98768e-97		0.425752	Plasmablasts
16(clustering_res_0.8)	NDUFA1	0.854	0.341	7.23253e-96		0.940403	Plasmablasts
16(clustering_res_0.8)	ISCU	0.76	0.231	8.75286e-96		0.497262	Plasmablasts
16(clustering_res_0.8)	RPS9	0.815	0.334	6.08497e-95		0.718214	Plasmablasts
16(clustering_res_0.8)	HSP90AA1	0.871	0.372	4.14791e-85		0.862417	Plasmablasts
16(clustering_res_0.8)	ARL6IP1	0.487	0.123	2.96987e-84		0.37546	Plasmablasts
16(clustering_res_0.8)	UBXN4	0.778	0.261	2.86564e-82		0.656358	Plasmablasts
16(clustering_res_0.8)	UBE2D2	0.768	0.255	1.46975e-78		0.511657	Plasmablasts
16(clustering_res_0.8)	HMGB1	0.854	0.384	1.40755e-72		0.967052	Plasmablasts
16(clustering_res_0.8)	SERF2	0.876	0.428	1.92593e-63		0.78691	Plasmablasts
16(clustering_res_0.8)	ATP5MPL	0.724	0.228	3.21056e-59		0.477454	Plasmablasts
16(clustering_res_0.8)	LDHA	0.793	0.299	3.27121e-51		0.754937	Plasmablasts
16(clustering_res_0.8)	CAPNS1	0.756	0.285	1.91492e-38		0.369913	Plasmablasts
17(clustering_res_0.8)	PF4	0.179	0.003	0		1.71984	Classical_monocytes
17(clustering_res_0.8)	F13A1	0.434	0.022	0		1.35287	Classical_monocytes
17(clustering_res_0.8)	TGFBI	0.738	0.042	0		1.67394	Classical_monocytes
17(clustering_res_0.8)	VCAN	0.91	0.064	0		3.32015	Classical_monocytes
17(clustering_res_0.8)	CPVL	0.814	0.049	0		2.15355	Classical_monocytes
17(clustering_res_0.8)	CD36	0.849	0.051	0		2.3987	Classical_monocytes
17(clustering_res_0.8)	PPBP	0.181	0.003	0		1.89415	Classical_monocytes
17(clustering_res_0.8)	CD86	0.636	0.038	0		1.22865	Classical_monocytes
17(clustering_res_0.8)	ZNF385A	0.714	0.05	0		1.46099	Classical_monocytes
17(clustering_res_0.8)	NRGN	0.583	0.031	0		1.78906	Classical_monocytes
17(clustering_res_0.8)	CD300E	0.606	0.044	0		1.30857	Classical_monocytes
17(clustering_res_0.8)	SPARC	0.185	0.004	0		0.780246	Classical_monocytes
17(clustering_res_0.8)	HLA-DRA	0.87	0.08	0		2.75151	Classical_monocytes
17(clustering_res_0.8)	MARCHF1	0.722	0.05	0		1.54223	Classical_monocytes
17(clustering_res_0.8)	HLA-DRB1	0.722	0.063	0		1.87256	Classical_monocytes
17(clustering_res_0.8)	ANXA2	0.947	0.104	0		2.29944	Classical_monocytes
17(clustering_res_0.8)	HLA-DMB	0.649	0.048	0		1.5157	Classical_monocytes
17(clustering_res_0.8)	MGST1	0.504	0.044	0		0.912999	Classical_monocytes
17(clustering_res_0.8)	CCDC88A	0.691	0.055	0		1.56173	Classical_monocytes
17(clustering_res_0.8)	HNMT	0.378	0.02	0		0.66525	Classical_monocytes
17(clustering_res_0.8)	LIPA	0.564	0.048	0		1.14269	Classical_monocytes
17(clustering_res_0.8)	ADA2	0.865	0.077	0		1.90104	Classical_monocytes
17(clustering_res_0.8)	HLA-DPB1	0.585	0.061	0		1.47474	Classical_monocytes
17(clustering_res_0.8)	RNASE2	0.573	0.042	0		1.64457	Classical_monocytes
17(clustering_res_0.8)	HLA-DMA	0.536	0.046	0		1.15046	Classical_monocytes
17(clustering_res_0.8)	CRTAP	0.752	0.08	0		1.3815	Classical_monocytes
17(clustering_res_0.8)	CLU	0.438	0.032	0		1.38643	Classical_monocytes
17(clustering_res_0.8)	LY86	0.517	0.031	0		0.973105	Classical_monocytes
17(clustering_res_0.8)	DPYSL2	0.64	0.046	0		1.25605	Classical_monocytes
17(clustering_res_0.8)	GASK1B	0.666	0.042	0		1.51973	Classical_monocytes
17(clustering_res_0.8)	LGALS1	0.854	0.113	0		1.84389	Classical_monocytes
17(clustering_res_0.8)	CD33	0.561	0.043	0		0.984959	Classical_monocytes
17(clustering_res_0.8)	GSTP1	0.81	0.077	0		1.7037	Classical_monocytes
17(clustering_res_0.8)	LRP1	0.641	0.041	0		1.3947	Classical_monocytes
17(clustering_res_0.8)	HLA-DPA1	0.664	0.068	0		1.88708	Classical_monocytes
17(clustering_res_0.8)	GPX1	0.873	0.111	0		2.0286	Classical_monocytes
17(clustering_res_0.8)	BLVRB	0.424	0.033	0		0.736985	Classical_monocytes
17(clustering_res_0.8)	MS4A7	0.656	0.046	0		1.69069	Classical_monocytes
17(clustering_res_0.8)	STAB1	0.424	0.022	0		0.825924	Classical_monocytes
17(clustering_res_0.8)	CYFIP1	0.434	0.026	0		0.764026	Classical_monocytes
17(clustering_res_0.8)	CD4	0.75	0.079	0		1.51405	Classical_monocytes
17(clustering_res_0.8)	NAGA	0.656	0.049	0		1.18135	Classical_monocytes
17(clustering_res_0.8)	S100A10	0.833	0.087	0		1.80449	Classical_monocytes
17(clustering_res_0.8)	PRKAR2B	0.169	0.006	0		0.759216	Classical_monocytes
17(clustering_res_0.8)	VAMP8	0.858	0.102	0		1.69791	Classical_monocytes
17(clustering_res_0.8)	CST3	0.896	0.117	0		2.10364	Classical_monocytes
17(clustering_res_0.8)	CSF1R	0.559	0.046	0		1.03093	Classical_monocytes
17(clustering_res_0.8)	FGD2	0.575	0.044	0		1.05843	Classical_monocytes
17(clustering_res_0.8)	AHNAK	0.949	0.13	0		1.92308	Classical_monocytes
17(clustering_res_0.8)	PLXNB2	0.439	0.03	0		0.798541	Classical_monocytes
17(clustering_res_0.8)	MARVELD1	0.258	0.013	0		0.478234	Classical_monocytes
17(clustering_res_0.8)	P2RX7	0.402	0.028	0		0.7734	Classical_monocytes
17(clustering_res_0.8)	LILRB1	0.612	0.052	0		1.21058	Classical_monocytes
17(clustering_res_0.8)	TTYH3	0.475	0.038	0		0.723945	Classical_monocytes
17(clustering_res_0.8)	ADAP2	0.425	0.03	0		0.793525	Classical_monocytes
17(clustering_res_0.8)	METTL7A	0.608	0.05	0		1.20976	Classical_monocytes
17(clustering_res_0.8)	MPEG1	0.896	0.11	0		2.07348	Classical_monocytes
17(clustering_res_0.8)	COMT	0.638	0.056	0		1.19149	Classical_monocytes
17(clustering_res_0.8)	SHTN1	0.503	0.03	0		1.02445	Classical_monocytes
17(clustering_res_0.8)	CD300C	0.35	0.024	0		0.614847	Classical_monocytes
17(clustering_res_0.8)	IRF8	0.531	0.039	0		0.947332	Classical_monocytes
17(clustering_res_0.8)	SLC25A6	0.865	0.121	0		1.73342	Classical_monocytes
17(clustering_res_0.8)	TMEM176A	0.432	0.023	0		1.08548	Classical_monocytes
17(clustering_res_0.8)	CCR2	0.626	0.039	0		1.38015	Classical_monocytes
17(clustering_res_0.8)	PNKD	0.506	0.048	0		0.946928	Classical_monocytes
17(clustering_res_0.8)	SCIMP	0.459	0.033	0		0.821019	Classical_monocytes
17(clustering_res_0.8)	RNH1	0.564	0.053	0		0.963788	Classical_monocytes
17(clustering_res_0.8)	PEA15	0.533	0.041	0		1.04649	Classical_monocytes
17(clustering_res_0.8)	EIF3E	0.801	0.113	0		1.31688	Classical_monocytes
17(clustering_res_0.8)	TMEM176B	0.51	0.031	0		1.53101	Classical_monocytes
17(clustering_res_0.8)	ASGR1	0.42	0.022	0		0.801104	Classical_monocytes
17(clustering_res_0.8)	CAPN2	0.619	0.066	0		1.03729	Classical_monocytes
17(clustering_res_0.8)	PRDX1	0.613	0.062	0		0.9738	Classical_monocytes
17(clustering_res_0.8)	RPLP0	0.821	0.127	0		1.23736	Classical_monocytes
17(clustering_res_0.8)	RSL1D1	0.708	0.084	0		1.16829	Classical_monocytes
17(clustering_res_0.8)	CD99	0.764	0.094	0		1.34422	Classical_monocytes
17(clustering_res_0.8)	RPL22	0.931	0.147	0		1.49491	Classical_monocytes
17(clustering_res_0.8)	RPL4	0.967	0.169	0		1.63028	Classical_monocytes
17(clustering_res_0.8)	KYNU	0.366	0.032	0		0.62828	Classical_monocytes
17(clustering_res_0.8)	RNASE6	0.649	0.076	0		0.975909	Classical_monocytes
17(clustering_res_0.8)	RASSF4	0.394	0.028	0		0.718625	Classical_monocytes
17(clustering_res_0.8)	RPL10A	0.923	0.149	0		1.30764	Classical_monocytes
17(clustering_res_0.8)	ASGR2	0.293	0.015	0		0.51701	Classical_monocytes
17(clustering_res_0.8)	PLXND1	0.25	0.016	0		0.441521	Classical_monocytes
17(clustering_res_0.8)	GIMAP7	0.721	0.106	0		0.993569	Classical_monocytes
17(clustering_res_0.8)	SLFN11	0.374	0.034	0		0.635329	Classical_monocytes
17(clustering_res_0.8)	RPL23A	0.831	0.144	0		1.08841	Classical_monocytes
17(clustering_res_0.8)	LGALS2	0.232	0.012	0		0.490271	Classical_monocytes
17(clustering_res_0.8)	NAPSB	0.395	0.024	0		0.901231	Classical_monocytes
17(clustering_res_0.8)	TLR7	0.237	0.015	0		0.429004	Classical_monocytes
17(clustering_res_0.8)	PNP	0.427	0.047	0		0.645728	Classical_monocytes
17(clustering_res_0.8)	APRT	0.392	0.041	0		0.607915	Classical_monocytes
17(clustering_res_0.8)	SLC1A5	0.332	0.028	2.77859e-304		0.584843	Classical_monocytes
17(clustering_res_0.8)	IRF5	0.508	0.046	1.50533e-302		0.796706	Classical_monocytes
17(clustering_res_0.8)	CD1D	0.443	0.031	2.65636e-302		0.718534	Classical_monocytes
17(clustering_res_0.8)	FBP1	0.392	0.031	4.97978e-302		0.705336	Classical_monocytes
17(clustering_res_0.8)	OAF	0.286	0.018	9.58706e-302		0.521961	Classical_monocytes
17(clustering_res_0.8)	APEX1	0.459	0.049	4.06409e-301		0.724474	Classical_monocytes
17(clustering_res_0.8)	PLD3	0.555	0.055	4.59334e-301		1.00958	Classical_monocytes
17(clustering_res_0.8)	SLC7A7	0.747	0.087	1.19162e-299		1.1772	Classical_monocytes
17(clustering_res_0.8)	RPL18A	0.833	0.138	5.62384e-297		1.22707	Classical_monocytes
17(clustering_res_0.8)	RGS10	0.52	0.056	7.09686e-296		0.8371	Classical_monocytes
17(clustering_res_0.8)	YBX3	0.533	0.058	7.99323e-294		0.765911	Classical_monocytes
17(clustering_res_0.8)	NIBAN2	0.221	0.013	1.04304e-291		0.404527	Classical_monocytes
17(clustering_res_0.8)	RPS4X	0.961	0.178	2.25405e-290		1.49554	Classical_monocytes
17(clustering_res_0.8)	HMGN3	0.341	0.034	4.55856e-290		0.522863	Classical_monocytes
17(clustering_res_0.8)	COMMD9	0.359	0.03	2.14756e-289		0.538289	Classical_monocytes
17(clustering_res_0.8)	TRIM44	0.45	0.054	2.83997e-288		0.683555	Classical_monocytes
17(clustering_res_0.8)	RDH11	0.471	0.055	1.22847e-286		0.746777	Classical_monocytes
17(clustering_res_0.8)	RPL5	0.972	0.183	3.43003e-286		1.5845	Classical_monocytes
17(clustering_res_0.8)	TLE5	0.738	0.129	4.28437e-286		0.846188	Classical_monocytes
17(clustering_res_0.8)	HMOX1	0.55	0.06	1.42193e-285		1.01034	Classical_monocytes
17(clustering_res_0.8)	HNRNPA1	0.893	0.157	2.05878e-285		1.27737	Classical_monocytes
17(clustering_res_0.8)	PPA1	0.415	0.048	2.14227e-285		0.706182	Classical_monocytes
17(clustering_res_0.8)	PPIA	0.933	0.163	2.3773e-282		1.44836	Classical_monocytes
17(clustering_res_0.8)	RPSA	0.826	0.144	1.37057e-281		0.987968	Classical_monocytes
17(clustering_res_0.8)	RPL36A	0.715	0.108	3.00608e-281		1.04136	Classical_monocytes
17(clustering_res_0.8)	SSR4	0.627	0.085	7.33425e-280		0.840803	Classical_monocytes
17(clustering_res_0.8)	APOL3	0.346	0.038	2.07783e-277		0.593505	Classical_monocytes
17(clustering_res_0.8)	RPL13	0.965	0.178	9.93253e-277		1.47114	Classical_monocytes
17(clustering_res_0.8)	RPS5	0.856	0.157	4.85666e-276		1.07866	Classical_monocytes
17(clustering_res_0.8)	EPB41L3	0.306	0.02	9.11669e-275		0.496754	Classical_monocytes
17(clustering_res_0.8)	FYN	0.603	0.082	2.60844e-273		0.914924	Classical_monocytes
17(clustering_res_0.8)	RIN2	0.211	0.014	4.77875e-272		0.356552	Classical_monocytes
17(clustering_res_0.8)	MGST3	0.497	0.056	2.17609e-271		0.746307	Classical_monocytes
17(clustering_res_0.8)	TOMM22	0.418	0.047	9.99421e-271		0.564534	Classical_monocytes
17(clustering_res_0.8)	EEF2	0.917	0.165	2.27153e-270		1.41291	Classical_monocytes
17(clustering_res_0.8)	DOK2	0.383	0.038	1.59241e-269		0.599284	Classical_monocytes
17(clustering_res_0.8)	RPL36	0.907	0.167	4.17304e-269		1.23505	Classical_monocytes
17(clustering_res_0.8)	HLA-DQB1	0.452	0.046	6.1128e-268		1.03609	Classical_monocytes
17(clustering_res_0.8)	PDK4	0.29	0.024	2.06223e-267		0.632238	Classical_monocytes
17(clustering_res_0.8)	RPL18	0.772	0.131	2.88383e-267		1.08256	Classical_monocytes
17(clustering_res_0.8)	AKR1A1	0.467	0.045	4.19446e-265		0.753254	Classical_monocytes
17(clustering_res_0.8)	SNHG5	0.638	0.099	2.97013e-264		0.987288	Classical_monocytes
17(clustering_res_0.8)	CTSH	0.764	0.089	1.31624e-262		1.38922	Classical_monocytes
17(clustering_res_0.8)	SCARB2	0.466	0.046	1.92373e-262		0.729178	Classical_monocytes
17(clustering_res_0.8)	ELK3	0.39	0.044	1.92373e-262		0.605645	Classical_monocytes
17(clustering_res_0.8)	RPL3	0.953	0.184	3.50329e-262		1.19734	Classical_monocytes
17(clustering_res_0.8)	SRP72	0.626	0.085	2.83852e-261		0.943109	Classical_monocytes
17(clustering_res_0.8)	ALDH2	0.729	0.089	3.48172e-261		1.27697	Classical_monocytes
17(clustering_res_0.8)	NRG1	0.223	0.009	1.88358e-260		0.525952	Classical_monocytes
17(clustering_res_0.8)	CCT6A	0.494	0.059	3.75115e-259		0.716043	Classical_monocytes
17(clustering_res_0.8)	AHR	0.38	0.031	4.28461e-258		0.766042	Classical_monocytes
17(clustering_res_0.8)	RPS18	0.97	0.197	1.72521e-257		1.44137	Classical_monocytes
17(clustering_res_0.8)	G6PC3	0.306	0.026	1.76465e-257		0.47272	Classical_monocytes
17(clustering_res_0.8)	MYDGF	0.285	0.027	2.05327e-255		0.450488	Classical_monocytes
17(clustering_res_0.8)	FADS1	0.202	0.012	5.97912e-255		0.413917	Classical_monocytes
17(clustering_res_0.8)	RPL6P27	0.747	0.118	2.5388e-254		1.04185	Classical_monocytes
17(clustering_res_0.8)	RPS17	0.752	0.129	5.2432e-254		1.03477	Classical_monocytes
17(clustering_res_0.8)	LILRB4	0.459	0.046	9.32407e-254		0.711441	Classical_monocytes
17(clustering_res_0.8)	CD52	0.807	0.144	2.21298e-253		1.60281	Classical_monocytes
17(clustering_res_0.8)	SLC37A2	0.269	0.019	1.23606e-252		0.53093	Classical_monocytes
17(clustering_res_0.8)	RPL26	0.93	0.171	5.13428e-252		1.41457	Classical_monocytes
17(clustering_res_0.8)	EIF2A	0.439	0.048	5.59941e-252		0.681493	Classical_monocytes
17(clustering_res_0.8)	CLNS1A	0.425	0.046	1.36714e-251		0.656706	Classical_monocytes
17(clustering_res_0.8)	EEF1B2	0.835	0.15	6.46538e-251		1.1194	Classical_monocytes
17(clustering_res_0.8)	VDAC1	0.409	0.043	3.63083e-250		0.596375	Classical_monocytes
17(clustering_res_0.8)	METAP2	0.439	0.053	4.384e-250		0.660334	Classical_monocytes
17(clustering_res_0.8)	SMDT1	0.506	0.066	7.03061e-249		0.760826	Classical_monocytes
17(clustering_res_0.8)	PEPD	0.339	0.028	8.25352e-248		0.600876	Classical_monocytes
17(clustering_res_0.8)	NDUFB2	0.569	0.074	1.32737e-245		0.864469	Classical_monocytes
17(clustering_res_0.8)	RPS23	0.961	0.197	4.87183e-243		1.39338	Classical_monocytes
17(clustering_res_0.8)	RPL35	0.745	0.128	1.25228e-242		0.984315	Classical_monocytes
17(clustering_res_0.8)	SNX5	0.432	0.053	2.23837e-240		0.623562	Classical_monocytes
17(clustering_res_0.8)	AAMP	0.455	0.055	3.10966e-240		0.626127	Classical_monocytes
17(clustering_res_0.8)	RPS12	0.981	0.2	3.19033e-240		1.36073	Classical_monocytes
17(clustering_res_0.8)	RPS8	0.988	0.219	2.34055e-239		1.63582	Classical_monocytes
17(clustering_res_0.8)	RAD23A	0.482	0.06	2.8945e-239		0.710814	Classical_monocytes
17(clustering_res_0.8)	SNCA	0.179	0.008	9.81879e-239		0.39176	Classical_monocytes
17(clustering_res_0.8)	NARS1	0.578	0.072	8.33409e-238		0.833044	Classical_monocytes
17(clustering_res_0.8)	EIF3L	0.566	0.068	1.24173e-236		0.828165	Classical_monocytes
17(clustering_res_0.8)	CCT8	0.547	0.069	2.00543e-235		0.801705	Classical_monocytes
17(clustering_res_0.8)	TIAM1	0.248	0.021	2.09421e-235		0.452965	Classical_monocytes
17(clustering_res_0.8)	PA2G4	0.589	0.087	5.86568e-235		0.803999	Classical_monocytes
17(clustering_res_0.8)	RPL7	0.935	0.182	3.32519e-234		1.34037	Classical_monocytes
17(clustering_res_0.8)	NAAA	0.566	0.073	5.16107e-233		0.744949	Classical_monocytes
17(clustering_res_0.8)	NPM1	0.779	0.139	5.83784e-233		0.971327	Classical_monocytes
17(clustering_res_0.8)	TFEC	0.443	0.039	6.26177e-233		0.735389	Classical_monocytes
17(clustering_res_0.8)	CYP1B1	0.641	0.148	2.58755e-232		0.859281	Classical_monocytes
17(clustering_res_0.8)	MAFB	0.483	0.058	5.86931e-232		0.927764	Classical_monocytes
17(clustering_res_0.8)	IL27RA	0.364	0.035	6.74829e-231		0.631646	Classical_monocytes
17(clustering_res_0.8)	GPX4	0.538	0.073	1.46959e-230		0.826072	Classical_monocytes
17(clustering_res_0.8)	RPL15	0.967	0.199	5.12223e-230		1.61818	Classical_monocytes
17(clustering_res_0.8)	RPL10	0.968	0.201	7.52711e-230		1.45118	Classical_monocytes
17(clustering_res_0.8)	SEM1	0.446	0.053	9.8515e-229		0.596732	Classical_monocytes
17(clustering_res_0.8)	PLBD2	0.223	0.017	1.16804e-228		0.377655	Classical_monocytes
17(clustering_res_0.8)	RPL24	0.875	0.17	3.05589e-227		1.18384	Classical_monocytes
17(clustering_res_0.8)	FUNDC2	0.362	0.039	4.01614e-227		0.56584	Classical_monocytes
17(clustering_res_0.8)	FZD2	0.163	0.008	1.21341e-226		0.330346	Classical_monocytes
17(clustering_res_0.8)	TMPO	0.413	0.051	3.92586e-225		0.669674	Classical_monocytes
17(clustering_res_0.8)	STARD7	0.515	0.067	4.63397e-225		0.751801	Classical_monocytes
17(clustering_res_0.8)	IPO7	0.424	0.055	5.17305e-224		0.633864	Classical_monocytes
17(clustering_res_0.8)	NSA2	0.719	0.116	5.82107e-224		0.97001	Classical_monocytes
17(clustering_res_0.8)	RPL8	0.967	0.202	7.68048e-224		1.55316	Classical_monocytes
17(clustering_res_0.8)	PARVB	0.206	0.014	9.04553e-224		0.39921	Classical_monocytes
17(clustering_res_0.8)	ATP1B3	0.531	0.062	4.98983e-223		0.871626	Classical_monocytes
17(clustering_res_0.8)	SLC66A3	0.309	0.031	6.0505e-223		0.447715	Classical_monocytes
17(clustering_res_0.8)	SRSF7	0.68	0.109	1.18666e-221		0.877504	Classical_monocytes
17(clustering_res_0.8)	APOBEC3C	0.594	0.088	5.12809e-221		0.7591	Classical_monocytes
17(clustering_res_0.8)	RPL7A	0.888	0.172	1.1446e-220		1.24191	Classical_monocytes
17(clustering_res_0.8)	MTCH2	0.366	0.038	2.2064e-220		0.568797	Classical_monocytes
17(clustering_res_0.8)	RPLP1	0.982	0.221	2.45099e-220		1.63165	Classical_monocytes
17(clustering_res_0.8)	RPS21	0.923	0.188	7.32925e-220		1.21514	Classical_monocytes
17(clustering_res_0.8)	NAP1L1	0.93	0.184	1.03961e-219		1.46773	Classical_monocytes
17(clustering_res_0.8)	MEF2C	0.466	0.051	1.04757e-219		0.727198	Classical_monocytes
17(clustering_res_0.8)	LGALS3	0.791	0.108	1.13901e-219		1.38172	Classical_monocytes
17(clustering_res_0.8)	ALDH3A2	0.281	0.026	4.18624e-219		0.467497	Classical_monocytes
17(clustering_res_0.8)	GIMAP1	0.504	0.069	6.80674e-219		0.697691	Classical_monocytes
17(clustering_res_0.8)	HIGD2A	0.497	0.067	1.89656e-218		0.751377	Classical_monocytes
17(clustering_res_0.8)	BLVRA	0.332	0.031	2.60224e-218		0.516397	Classical_monocytes
17(clustering_res_0.8)	ATP5F1A	0.685	0.104	3.10302e-218		0.886834	Classical_monocytes
17(clustering_res_0.8)	DYNLL1	0.592	0.08	6.36057e-217		0.865439	Classical_monocytes
17(clustering_res_0.8)	ATP2A2	0.467	0.062	1.718e-216		0.614424	Classical_monocytes
17(clustering_res_0.8)	CD163	0.62	0.077	1.05554e-215		1.33271	Classical_monocytes
17(clustering_res_0.8)	TPCN1	0.202	0.015	1.54528e-214		0.357037	Classical_monocytes
17(clustering_res_0.8)	SLC2A6	0.295	0.026	1.12375e-213		0.550058	Classical_monocytes
17(clustering_res_0.8)	RPL7P9	0.45	0.067	1.46363e-213		0.592694	Classical_monocytes
17(clustering_res_0.8)	MRPL3	0.295	0.03	1.7345e-213		0.427958	Classical_monocytes
17(clustering_res_0.8)	ITGB1	0.738	0.122	3.26058e-213		0.985415	Classical_monocytes
17(clustering_res_0.8)	COX7C	0.824	0.144	8.13785e-212		1.11737	Classical_monocytes
17(clustering_res_0.8)	TBC1D9	0.206	0.014	1.16122e-211		0.344405	Classical_monocytes
17(clustering_res_0.8)	CPM	0.279	0.02	1.53713e-211		0.702601	Classical_monocytes
17(clustering_res_0.8)	CLMN	0.244	0.017	1.16513e-210		0.424119	Classical_monocytes
17(clustering_res_0.8)	EIF3M	0.518	0.066	1.26391e-210		0.726376	Classical_monocytes
17(clustering_res_0.8)	SAMHD1	0.961	0.205	6.40904e-210		1.94205	Classical_monocytes
17(clustering_res_0.8)	RPL29	0.956	0.218	7.65249e-210		1.5863	Classical_monocytes
17(clustering_res_0.8)	RPL12	0.963	0.214	9.17741e-210		1.43553	Classical_monocytes
17(clustering_res_0.8)	RPS13	0.991	0.252	9.4384e-210		1.81104	Classical_monocytes
17(clustering_res_0.8)	POU2F2	0.773	0.119	1.00209e-209		1.3558	Classical_monocytes
17(clustering_res_0.8)	EMC10	0.448	0.056	1.20394e-209		0.583259	Classical_monocytes
17(clustering_res_0.8)	MCUB	0.387	0.042	1.05769e-208		0.596361	Classical_monocytes
17(clustering_res_0.8)	CCT4	0.439	0.063	1.56228e-208		0.526603	Classical_monocytes
17(clustering_res_0.8)	CNIH1	0.367	0.042	8.2888e-208		0.47457	Classical_monocytes
17(clustering_res_0.8)	COX5A	0.525	0.075	9.63182e-207		0.702161	Classical_monocytes
17(clustering_res_0.8)	NDUFA12	0.418	0.052	2.87341e-206		0.602594	Classical_monocytes
17(clustering_res_0.8)	HSP90AB1	0.74	0.129	4.84438e-206		1.04001	Classical_monocytes
17(clustering_res_0.8)	H1-0	0.288	0.026	6.59367e-206		0.525209	Classical_monocytes
17(clustering_res_0.8)	ERP29	0.675	0.1	8.83916e-206		0.935056	Classical_monocytes
17(clustering_res_0.8)	AGPAT3	0.429	0.05	1.49158e-205		0.636651	Classical_monocytes
17(clustering_res_0.8)	AC116533.1	0.48	0.063	1.88582e-205		0.741638	Classical_monocytes
17(clustering_res_0.8)	CALR	0.791	0.146	1.22544e-204		1.12223	Classical_monocytes
17(clustering_res_0.8)	SLC25A5	0.689	0.104	1.54767e-204		1.00385	Classical_monocytes
17(clustering_res_0.8)	RPS20	0.988	0.236	3.0863e-204		1.42947	Classical_monocytes
17(clustering_res_0.8)	SSB	0.55	0.082	4.71732e-204		0.76716	Classical_monocytes
17(clustering_res_0.8)	SNHG6	0.457	0.07	6.20307e-204		0.612882	Classical_monocytes
17(clustering_res_0.8)	AP1B1	0.313	0.028	7.59857e-204		0.477383	Classical_monocytes
17(clustering_res_0.8)	AC243919.1	0.754	0.135	8.41009e-204		0.972913	Classical_monocytes
17(clustering_res_0.8)	RPS15	0.733	0.132	2.47783e-203		1.00265	Classical_monocytes
17(clustering_res_0.8)	TPMT	0.316	0.031	3.64994e-203		0.500979	Classical_monocytes
17(clustering_res_0.8)	SUMO3	0.615	0.083	2.76662e-202		0.884215	Classical_monocytes
17(clustering_res_0.8)	PTDSS1	0.46	0.058	1.36923e-201		0.707154	Classical_monocytes
17(clustering_res_0.8)	BTF3	0.924	0.202	2.32048e-201		1.43669	Classical_monocytes
17(clustering_res_0.8)	MS4A6A	0.891	0.239	2.02777e-200		1.66699	Classical_monocytes
17(clustering_res_0.8)	MTMR11	0.206	0.014	4.9249e-200		0.396764	Classical_monocytes
17(clustering_res_0.8)	EIF3F	0.636	0.101	5.45373e-200		0.781715	Classical_monocytes
17(clustering_res_0.8)	NREP	0.207	0.014	1.06019e-199		0.37028	Classical_monocytes
17(clustering_res_0.8)	CD84	0.436	0.063	1.12039e-199		0.632731	Classical_monocytes
17(clustering_res_0.8)	RAN	0.699	0.119	5.2412e-199		0.851559	Classical_monocytes
17(clustering_res_0.8)	RPL37A	0.982	0.237	8.9963e-199		1.58199	Classical_monocytes
17(clustering_res_0.8)	TOMM20	0.555	0.074	1.13375e-198		0.727846	Classical_monocytes
17(clustering_res_0.8)	RPL35A	0.953	0.21	1.53545e-198		1.3274	Classical_monocytes
17(clustering_res_0.8)	DYNC1I2	0.501	0.068	3.39195e-198		0.709315	Classical_monocytes
17(clustering_res_0.8)	COX6C	0.757	0.128	9.11805e-198		1.08094	Classical_monocytes
17(clustering_res_0.8)	RPL19	0.965	0.227	8.02091e-197		1.44986	Classical_monocytes
17(clustering_res_0.8)	KLF4	0.475	0.049	8.83633e-197		0.795246	Classical_monocytes
17(clustering_res_0.8)	GRK3	0.425	0.047	2.5147e-196		0.680818	Classical_monocytes
17(clustering_res_0.8)	CD151	0.316	0.031	1.62814e-195		0.506728	Classical_monocytes
17(clustering_res_0.8)	SNRPE	0.492	0.067	1.68754e-195		0.617782	Classical_monocytes
17(clustering_res_0.8)	ESD	0.478	0.062	1.71305e-194		0.635441	Classical_monocytes
17(clustering_res_0.8)	YBX1	0.956	0.219	2.10465e-194		1.6245	Classical_monocytes
17(clustering_res_0.8)	RPL11	0.984	0.246	2.81522e-194		1.52317	Classical_monocytes
17(clustering_res_0.8)	ANO6	0.295	0.027	3.12597e-194		0.510504	Classical_monocytes
17(clustering_res_0.8)	XPNPEP1	0.241	0.022	5.63939e-194		0.393282	Classical_monocytes
17(clustering_res_0.8)	SYNCRIP	0.666	0.106	7.11569e-194		0.836085	Classical_monocytes
17(clustering_res_0.8)	RPL7L1	0.499	0.068	1.23384e-193		0.702619	Classical_monocytes
17(clustering_res_0.8)	MDH1	0.434	0.059	3.34934e-193		0.569476	Classical_monocytes
17(clustering_res_0.8)	RPS19	0.914	0.208	6.41301e-193		1.26878	Classical_monocytes
17(clustering_res_0.8)	CREG1	0.715	0.117	7.6813e-193		1.08363	Classical_monocytes
17(clustering_res_0.8)	NDUFAB1	0.457	0.058	2.73042e-192		0.638214	Classical_monocytes
17(clustering_res_0.8)	RPL6	0.982	0.251	5.49985e-192		1.65603	Classical_monocytes
17(clustering_res_0.8)	ATP5MC3	0.724	0.107	6.75871e-192		1.07262	Classical_monocytes
17(clustering_res_0.8)	OXA1L	0.715	0.124	1.04519e-191		0.902584	Classical_monocytes
17(clustering_res_0.8)	RPLP2	0.97	0.223	2.95272e-191		1.36296	Classical_monocytes
17(clustering_res_0.8)	CX3CR1	0.631	0.097	4.24142e-191		0.927055	Classical_monocytes
17(clustering_res_0.8)	ILF3	0.446	0.069	4.93728e-191		0.566274	Classical_monocytes
17(clustering_res_0.8)	RCC2	0.378	0.035	1.58588e-190		0.622755	Classical_monocytes
17(clustering_res_0.8)	RACK1	0.975	0.234	2.16602e-189		1.61816	Classical_monocytes
17(clustering_res_0.8)	ATP5MC1	0.32	0.034	2.65736e-189		0.480912	Classical_monocytes
17(clustering_res_0.8)	EIF3G	0.582	0.087	4.52506e-189		0.780743	Classical_monocytes
17(clustering_res_0.8)	PABPC4	0.483	0.066	6.11683e-189		0.699692	Classical_monocytes
17(clustering_res_0.8)	UQCRH	0.729	0.115	6.79406e-189		1.0556	Classical_monocytes
17(clustering_res_0.8)	SLC43A3	0.295	0.025	1.27964e-188		0.457873	Classical_monocytes
17(clustering_res_0.8)	RPN2	0.656	0.105	5.72776e-188		0.896075	Classical_monocytes
17(clustering_res_0.8)	LAP3	0.427	0.054	6.01727e-188		0.597915	Classical_monocytes
17(clustering_res_0.8)	NDUFS5	0.591	0.087	7.43034e-187		0.786559	Classical_monocytes
17(clustering_res_0.8)	PLEKHO1	0.478	0.07	2.31887e-186		0.573656	Classical_monocytes
17(clustering_res_0.8)	LPXN	0.52	0.082	6.7533e-186		0.66855	Classical_monocytes
17(clustering_res_0.8)	EIF3H	0.845	0.16	3.08678e-185		1.16917	Classical_monocytes
17(clustering_res_0.8)	EIF3I	0.525	0.073	6.81474e-185		0.758872	Classical_monocytes
17(clustering_res_0.8)	NCL	0.721	0.131	8.84254e-185		0.882983	Classical_monocytes
17(clustering_res_0.8)	FAM153CP	0.378	0.055	1.01184e-184		0.517664	Classical_monocytes
17(clustering_res_0.8)	M6PR	0.777	0.135	1.11735e-184		1.10177	Classical_monocytes
17(clustering_res_0.8)	PDIA6	0.557	0.081	2.20083e-184		0.723323	Classical_monocytes
17(clustering_res_0.8)	AP1S2	0.888	0.175	2.81308e-184		1.81727	Classical_monocytes
17(clustering_res_0.8)	NCEH1	0.223	0.015	3.53134e-184		0.407659	Classical_monocytes
17(clustering_res_0.8)	EID1	0.71	0.109	1.06654e-183		0.979912	Classical_monocytes
17(clustering_res_0.8)	SNRPD2	0.58	0.094	3.90581e-183		0.748248	Classical_monocytes
17(clustering_res_0.8)	PRNP	0.38	0.047	4.01984e-183		0.543576	Classical_monocytes
17(clustering_res_0.8)	SAT2	0.329	0.029	2.06137e-182		0.499041	Classical_monocytes
17(clustering_res_0.8)	CNDP2	0.401	0.049	2.06137e-182		0.581767	Classical_monocytes
17(clustering_res_0.8)	SNX17	0.612	0.093	7.95762e-182		0.724093	Classical_monocytes
17(clustering_res_0.8)	RPS28	0.989	0.254	4.63753e-181		1.55197	Classical_monocytes
17(clustering_res_0.8)	RPL13A	0.967	0.236	6.07148e-181		1.17937	Classical_monocytes
17(clustering_res_0.8)	RPL14	0.968	0.227	1.00348e-180		1.27091	Classical_monocytes
17(clustering_res_0.8)	KCTD12	0.851	0.159	1.49166e-180		1.61706	Classical_monocytes
17(clustering_res_0.8)	REEP4	0.434	0.052	6.54562e-180		0.613336	Classical_monocytes
17(clustering_res_0.8)	RTN1	0.327	0.025	1.66442e-179		0.63795	Classical_monocytes
17(clustering_res_0.8)	ATXN10	0.339	0.038	1.23448e-178		0.53862	Classical_monocytes
17(clustering_res_0.8)	NUP62	0.499	0.066	2.65584e-178		0.661667	Classical_monocytes
17(clustering_res_0.8)	SEC31A	0.557	0.087	6.35622e-178		0.719693	Classical_monocytes
17(clustering_res_0.8)	OLA1	0.334	0.036	8.94423e-178		0.505661	Classical_monocytes
17(clustering_res_0.8)	UBE2G2	0.413	0.064	1.99831e-177		0.513257	Classical_monocytes
17(clustering_res_0.8)	NRROS	0.246	0.022	7.01634e-177		0.401403	Classical_monocytes
17(clustering_res_0.8)	KDELR1	0.633	0.097	6.72414e-176		0.858844	Classical_monocytes
17(clustering_res_0.8)	RPL9	0.993	0.259	9.0448e-176		1.44307	Classical_monocytes
17(clustering_res_0.8)	ST13	0.645	0.114	1.18522e-175		0.786188	Classical_monocytes
17(clustering_res_0.8)	UCP2	0.891	0.205	1.35689e-175		1.29967	Classical_monocytes
17(clustering_res_0.8)	UBE2E2	0.188	0.012	1.666e-175		0.301196	Classical_monocytes
17(clustering_res_0.8)	ATP6V1F	0.689	0.116	2.50242e-175		0.814632	Classical_monocytes
17(clustering_res_0.8)	HSP90B1	0.796	0.156	3.47788e-175		0.96966	Classical_monocytes
17(clustering_res_0.8)	RBMX	0.615	0.097	8.74954e-175		0.795245	Classical_monocytes
17(clustering_res_0.8)	EIF3K	0.671	0.117	1.73356e-173		0.805743	Classical_monocytes
17(clustering_res_0.8)	CYBB	0.917	0.233	6.41004e-173		1.89023	Classical_monocytes
17(clustering_res_0.8)	PTMA	0.996	0.303	9.71154e-173		1.70528	Classical_monocytes
17(clustering_res_0.8)	SNRPC	0.371	0.045	1.27101e-172		0.49072	Classical_monocytes
17(clustering_res_0.8)	NDUFB5	0.441	0.06	1.41691e-172		0.560578	Classical_monocytes
17(clustering_res_0.8)	DDX21	0.613	0.102	1.46332e-172		0.794112	Classical_monocytes
17(clustering_res_0.8)	TMEM205	0.473	0.062	1.83834e-172		0.660484	Classical_monocytes
17(clustering_res_0.8)	TRIM14	0.471	0.073	4.41471e-172		0.678209	Classical_monocytes
17(clustering_res_0.8)	PGRMC1	0.283	0.026	4.97554e-172		0.456551	Classical_monocytes
17(clustering_res_0.8)	MLEC	0.341	0.042	5.44151e-172		0.511155	Classical_monocytes
17(clustering_res_0.8)	EI24	0.272	0.03	9.74287e-172		0.430984	Classical_monocytes
17(clustering_res_0.8)	BANF1	0.448	0.06	1.02911e-171		0.670795	Classical_monocytes
17(clustering_res_0.8)	POLR2L	0.36	0.045	1.49616e-171		0.457751	Classical_monocytes
17(clustering_res_0.8)	MRPL52	0.378	0.049	1.33331e-170		0.515194	Classical_monocytes
17(clustering_res_0.8)	POLE4	0.425	0.053	1.58206e-170		0.60213	Classical_monocytes
17(clustering_res_0.8)	RPS25	0.895	0.208	1.63698e-170		0.999857	Classical_monocytes
17(clustering_res_0.8)	CMAS	0.32	0.036	1.98726e-170		0.48429	Classical_monocytes
17(clustering_res_0.8)	SNU13	0.438	0.065	3.26352e-170		0.535498	Classical_monocytes
17(clustering_res_0.8)	GALNT6	0.244	0.019	7.43829e-170		0.437262	Classical_monocytes
17(clustering_res_0.8)	PDHB	0.392	0.05	1.53059e-169		0.499312	Classical_monocytes
17(clustering_res_0.8)	RPL32	0.995	0.279	1.15172e-168		1.43363	Classical_monocytes
17(clustering_res_0.8)	RPS3A	0.965	0.232	1.48013e-168		1.26275	Classical_monocytes
17(clustering_res_0.8)	CYCS	0.425	0.058	5.55724e-168		0.634389	Classical_monocytes
17(clustering_res_0.8)	NCOR2	0.517	0.077	1.78729e-167		0.666341	Classical_monocytes
17(clustering_res_0.8)	TTC7A	0.248	0.021	6.96285e-167		0.405893	Classical_monocytes
17(clustering_res_0.8)	RPL17	0.731	0.135	5.33359e-166		0.953023	Classical_monocytes
17(clustering_res_0.8)	DDB1	0.439	0.06	1.36764e-165		0.542482	Classical_monocytes
17(clustering_res_0.8)	CAMTA1	0.336	0.038	1.79563e-165		0.508412	Classical_monocytes
17(clustering_res_0.8)	HNRNPR	0.666	0.119	2.8606e-165		0.740178	Classical_monocytes
17(clustering_res_0.8)	COPZ1	0.592	0.099	3.70738e-165		0.718159	Classical_monocytes
17(clustering_res_0.8)	DNAJC10	0.383	0.044	4.04833e-165		0.572753	Classical_monocytes
17(clustering_res_0.8)	ATP5MC2	0.902	0.2	5.37346e-165		1.35791	Classical_monocytes
17(clustering_res_0.8)	GGA2	0.25	0.028	1.38483e-164		0.391022	Classical_monocytes
17(clustering_res_0.8)	UBE3A	0.429	0.065	2.16925e-164		0.58294	Classical_monocytes
17(clustering_res_0.8)	ZNF706	0.508	0.074	2.41233e-164		0.648524	Classical_monocytes
17(clustering_res_0.8)	CUTA	0.39	0.057	3.24297e-164		0.506207	Classical_monocytes
17(clustering_res_0.8)	EPRS1	0.395	0.055	4.51692e-164		0.533016	Classical_monocytes
17(clustering_res_0.8)	RPS3AP6	0.531	0.094	9.84539e-164		0.628118	Classical_monocytes
17(clustering_res_0.8)	MRPL57	0.309	0.039	1.01432e-163		0.459228	Classical_monocytes
17(clustering_res_0.8)	CEBPG	0.313	0.033	3.86203e-163		0.504783	Classical_monocytes
17(clustering_res_0.8)	NUTF2	0.459	0.064	8.35741e-163		0.578246	Classical_monocytes
17(clustering_res_0.8)	RPL31	0.991	0.302	9.65979e-163		1.56966	Classical_monocytes
17(clustering_res_0.8)	UBXN11	0.413	0.042	4.84474e-162		0.795101	Classical_monocytes
17(clustering_res_0.8)	DDOST	0.374	0.049	5.83849e-162		0.453508	Classical_monocytes
17(clustering_res_0.8)	RPL23	0.989	0.297	1.49039e-161		1.60618	Classical_monocytes
17(clustering_res_0.8)	RPS10	0.877	0.192	1.54182e-161		1.15439	Classical_monocytes
17(clustering_res_0.8)	RPS2	0.97	0.257	1.69197e-161		1.39309	Classical_monocytes
17(clustering_res_0.8)	APP	0.575	0.073	5.73513e-161		0.863063	Classical_monocytes
17(clustering_res_0.8)	SNHG29	0.703	0.122	1.00433e-160		1.01494	Classical_monocytes
17(clustering_res_0.8)	EFTUD2	0.436	0.054	2.22306e-160		0.594001	Classical_monocytes
17(clustering_res_0.8)	FXYD5	0.77	0.152	5.77157e-160		0.947057	Classical_monocytes
17(clustering_res_0.8)	SUGT1	0.292	0.036	6.61766e-160		0.400315	Classical_monocytes
17(clustering_res_0.8)	AL590867.2	0.654	0.12	1.45903e-159		0.749013	Classical_monocytes
17(clustering_res_0.8)	GRSF1	0.415	0.054	2.80581e-159		0.524865	Classical_monocytes
17(clustering_res_0.8)	RPS14	0.931	0.251	9.03446e-159		1.34142	Classical_monocytes
17(clustering_res_0.8)	HSPA9	0.369	0.05	2.10324e-158		0.481132	Classical_monocytes
17(clustering_res_0.8)	RPS24	0.996	0.317	4.40012e-158		1.89373	Classical_monocytes
17(clustering_res_0.8)	RAB4A	0.281	0.033	7.25281e-158		0.420639	Classical_monocytes
17(clustering_res_0.8)	YWHAG	0.622	0.096	2.57187e-157		0.793301	Classical_monocytes
17(clustering_res_0.8)	HEATR3	0.253	0.022	2.66064e-157		0.390324	Classical_monocytes
17(clustering_res_0.8)	RUFY3	0.192	0.017	4.98117e-157		0.333427	Classical_monocytes
17(clustering_res_0.8)	RPL26P19	0.524	0.078	5.85274e-157		0.765713	Classical_monocytes
17(clustering_res_0.8)	RPS7	0.902	0.216	6.55857e-157		1.21394	Classical_monocytes
17(clustering_res_0.8)	ECHDC1	0.441	0.064	3.04027e-156		0.474163	Classical_monocytes
17(clustering_res_0.8)	HSD17B4	0.362	0.045	4.66876e-156		0.466039	Classical_monocytes
17(clustering_res_0.8)	SOX4	0.221	0.016	6.14597e-156		0.53362	Classical_monocytes
17(clustering_res_0.8)	SSBP1	0.522	0.08	2.29051e-155		0.679396	Classical_monocytes
17(clustering_res_0.8)	OSTC	0.402	0.05	1.89508e-154		0.555029	Classical_monocytes
17(clustering_res_0.8)	RPS3	0.947	0.256	3.5199e-154		1.08388	Classical_monocytes
17(clustering_res_0.8)	SSR3	0.606	0.101	1.54148e-153		0.793246	Classical_monocytes
17(clustering_res_0.8)	PRKX	0.38	0.054	4.62044e-153		0.645596	Classical_monocytes
17(clustering_res_0.8)	CMPK1	0.494	0.08	5.92013e-153		0.629943	Classical_monocytes
17(clustering_res_0.8)	DNM1L	0.26	0.03	1.21993e-152		0.431842	Classical_monocytes
17(clustering_res_0.8)	SND1	0.366	0.047	1.10595e-151		0.569888	Classical_monocytes
17(clustering_res_0.8)	CPT1A	0.52	0.087	8.65584e-151		0.614831	Classical_monocytes
17(clustering_res_0.8)	CERS6	0.281	0.029	3.47747e-150		0.432055	Classical_monocytes
17(clustering_res_0.8)	EIF1AX	0.501	0.085	5.96644e-150		0.596796	Classical_monocytes
17(clustering_res_0.8)	CALU	0.313	0.034	1.12412e-149		0.514232	Classical_monocytes
17(clustering_res_0.8)	COA3	0.225	0.025	1.79586e-149		0.326551	Classical_monocytes
17(clustering_res_0.8)	RPS27AP16	0.791	0.162	3.45319e-149		0.851225	Classical_monocytes
17(clustering_res_0.8)	HLA-DRB6	0.214	0.016	6.95789e-149		0.415966	Classical_monocytes
17(clustering_res_0.8)	QARS1	0.376	0.047	4.00108e-148		0.563462	Classical_monocytes
17(clustering_res_0.8)	ARL5A	0.313	0.035	9.91143e-148		0.422694	Classical_monocytes
17(clustering_res_0.8)	CTSB	0.944	0.272	1.0653e-147		2.06619	Classical_monocytes
17(clustering_res_0.8)	RPS6	0.996	0.314	1.32474e-147		1.35351	Classical_monocytes
17(clustering_res_0.8)	LRRC58	0.436	0.059	4.56206e-147		0.632519	Classical_monocytes
17(clustering_res_0.8)	SNRPB2	0.55	0.097	1.39361e-146		0.574128	Classical_monocytes
17(clustering_res_0.8)	OAS1	0.427	0.053	3.08672e-146		0.611145	Classical_monocytes
17(clustering_res_0.8)	RPS29	0.993	0.319	8.52519e-146		1.23848	Classical_monocytes
17(clustering_res_0.8)	IDH2	0.228	0.026	1.18493e-145		0.364159	Classical_monocytes
17(clustering_res_0.8)	ITGA4	0.638	0.109	1.66436e-145		0.932878	Classical_monocytes
17(clustering_res_0.8)	RBM3	0.798	0.165	1.83682e-145		1.02526	Classical_monocytes
17(clustering_res_0.8)	ARL2BP	0.441	0.07	5.66591e-145		0.516133	Classical_monocytes
17(clustering_res_0.8)	ACO2	0.401	0.062	9.16718e-145		0.500705	Classical_monocytes
17(clustering_res_0.8)	PSMG2	0.432	0.059	9.53609e-145		0.528638	Classical_monocytes
17(clustering_res_0.8)	SERPINB6	0.457	0.057	1.25436e-144		0.647824	Classical_monocytes
17(clustering_res_0.8)	RNF187	0.397	0.062	1.28972e-144		0.502841	Classical_monocytes
17(clustering_res_0.8)	SGK3	0.38	0.046	2.10537e-144		0.557284	Classical_monocytes
17(clustering_res_0.8)	ATP5F1C	0.524	0.082	2.90729e-144		0.624575	Classical_monocytes
17(clustering_res_0.8)	ETHE1	0.297	0.032	4.31606e-144		0.449705	Classical_monocytes
17(clustering_res_0.8)	EIF3A	0.815	0.172	4.91636e-144		1.03495	Classical_monocytes
17(clustering_res_0.8)	EMILIN2	0.631	0.117	9.06064e-144		0.691846	Classical_monocytes
17(clustering_res_0.8)	SGMS2	0.293	0.033	1.78781e-143		0.425748	Classical_monocytes
17(clustering_res_0.8)	TMSB10	0.96	0.255	4.08294e-143		1.6028	Classical_monocytes
17(clustering_res_0.8)	GIMAP8	0.54	0.073	4.68103e-143		0.79554	Classical_monocytes
17(clustering_res_0.8)	POLR1D	0.67	0.124	5.25222e-143		0.740699	Classical_monocytes
17(clustering_res_0.8)	HADHA	0.782	0.159	6.49568e-143		0.971613	Classical_monocytes
17(clustering_res_0.8)	CSRP1	0.353	0.047	7.4355e-143		0.562831	Classical_monocytes
17(clustering_res_0.8)	RTRAF	0.453	0.066	9.88899e-143		0.563686	Classical_monocytes
17(clustering_res_0.8)	HEXB	0.613	0.099	1.30914e-142		0.695718	Classical_monocytes
17(clustering_res_0.8)	SRSF3	0.666	0.14	2.05504e-142		0.623198	Classical_monocytes
17(clustering_res_0.8)	RPS27	0.979	0.303	8.61652e-142		1.1308	Classical_monocytes
17(clustering_res_0.8)	TBC1D9B	0.292	0.036	1.23533e-141		0.401589	Classical_monocytes
17(clustering_res_0.8)	GLUD1	0.467	0.067	1.60154e-141		0.597687	Classical_monocytes
17(clustering_res_0.8)	ANXA4	0.373	0.05	2.06041e-141		0.44224	Classical_monocytes
17(clustering_res_0.8)	RPL12P4	0.38	0.057	2.2779e-141		0.530805	Classical_monocytes
17(clustering_res_0.8)	SNX30	0.262	0.026	1.86292e-140		0.374554	Classical_monocytes
17(clustering_res_0.8)	EIF4G1	0.45	0.072	1.96934e-140		0.532752	Classical_monocytes
17(clustering_res_0.8)	PHB2	0.497	0.09	2.31904e-140		0.560346	Classical_monocytes
17(clustering_res_0.8)	EEF1A1P5	0.36	0.05	3.14396e-140		0.476789	Classical_monocytes
17(clustering_res_0.8)	NID1	0.149	0.009	4.12906e-140		0.372694	Classical_monocytes
17(clustering_res_0.8)	PDIA3	0.687	0.133	1.1055e-139		0.773302	Classical_monocytes
17(clustering_res_0.8)	ATP1A1	0.592	0.109	1.56459e-139		0.638723	Classical_monocytes
17(clustering_res_0.8)	RPS4Y1	0.394	0.069	3.08009e-139		0.566161	Classical_monocytes
17(clustering_res_0.8)	VTI1B	0.415	0.064	3.27661e-139		0.512978	Classical_monocytes
17(clustering_res_0.8)	ILF2	0.308	0.038	6.49135e-139		0.411259	Classical_monocytes
17(clustering_res_0.8)	CLTA	0.675	0.121	1.18926e-138		0.79112	Classical_monocytes
17(clustering_res_0.8)	IL10RA	0.545	0.087	1.18926e-138		0.768171	Classical_monocytes
17(clustering_res_0.8)	GM2A	0.501	0.078	1.30185e-138		0.602078	Classical_monocytes
17(clustering_res_0.8)	PPDPF	0.656	0.127	1.32414e-138		0.791667	Classical_monocytes
17(clustering_res_0.8)	CANX	0.856	0.189	1.42475e-138		1.13624	Classical_monocytes
17(clustering_res_0.8)	SCAMP3	0.276	0.037	1.99052e-138		0.359917	Classical_monocytes
17(clustering_res_0.8)	ZFHX3	0.216	0.017	4.79695e-138		0.472895	Classical_monocytes
17(clustering_res_0.8)	SNRPD1	0.278	0.035	4.89373e-138		0.378599	Classical_monocytes
17(clustering_res_0.8)	TMEM219	0.501	0.074	7.48601e-138		0.682676	Classical_monocytes
17(clustering_res_0.8)	RPL38	0.974	0.299	1.41827e-137		1.31454	Classical_monocytes
17(clustering_res_0.8)	SNRPD3	0.39	0.062	3.11346e-137		0.500445	Classical_monocytes
17(clustering_res_0.8)	AC115223.1	0.339	0.048	8.92894e-137		0.470852	Classical_monocytes
17(clustering_res_0.8)	EEF1A1	0.998	0.414	2.7148e-136		1.84036	Classical_monocytes
17(clustering_res_0.8)	SERPINB8	0.45	0.056	3.20876e-136		0.581288	Classical_monocytes
17(clustering_res_0.8)	MRPL18	0.295	0.041	1.42029e-135		0.443235	Classical_monocytes
17(clustering_res_0.8)	RPS16	0.965	0.284	1.47889e-135		1.28312	Classical_monocytes
17(clustering_res_0.8)	EIF4B	0.87	0.212	2.30106e-135		0.963548	Classical_monocytes
17(clustering_res_0.8)	CDK2AP1	0.315	0.039	3.27671e-135		0.469476	Classical_monocytes
17(clustering_res_0.8)	PYURF	0.561	0.097	1.2986e-134		0.677209	Classical_monocytes
17(clustering_res_0.8)	DNAJC8	0.554	0.103	1.79625e-134		0.531991	Classical_monocytes
17(clustering_res_0.8)	MRPS15	0.243	0.028	1.90699e-134		0.36249	Classical_monocytes
17(clustering_res_0.8)	AK2	0.485	0.075	2.17901e-134		0.569647	Classical_monocytes
17(clustering_res_0.8)	DNAJC7	0.466	0.072	2.6421e-134		0.524709	Classical_monocytes
17(clustering_res_0.8)	SWAP70	0.313	0.042	5.01567e-134		0.426785	Classical_monocytes
17(clustering_res_0.8)	NUS1	0.367	0.046	1.65742e-133		0.50164	Classical_monocytes
17(clustering_res_0.8)	HINT1	0.722	0.151	5.4298e-133		0.744561	Classical_monocytes
17(clustering_res_0.8)	SCP2	0.578	0.09	3.35633e-132		0.740701	Classical_monocytes
17(clustering_res_0.8)	CAPG	0.657	0.15	5.74028e-132		0.699106	Classical_monocytes
17(clustering_res_0.8)	Z74021.1	0.367	0.051	1.3493e-131		0.524315	Classical_monocytes
17(clustering_res_0.8)	TMEM170B	0.58	0.097	1.68877e-131		0.727114	Classical_monocytes
17(clustering_res_0.8)	EIF5B	0.402	0.063	2.22033e-131		0.56659	Classical_monocytes
17(clustering_res_0.8)	PSMA1	0.425	0.064	4.47192e-131		0.51621	Classical_monocytes
17(clustering_res_0.8)	RPS27A	0.982	0.321	4.60707e-131		1.16718	Classical_monocytes
17(clustering_res_0.8)	FDX1	0.251	0.028	5.82454e-131		0.363003	Classical_monocytes
17(clustering_res_0.8)	TUFM	0.547	0.092	6.4238e-131		0.692338	Classical_monocytes
17(clustering_res_0.8)	TNFSF12	0.482	0.076	1.78607e-130		0.567384	Classical_monocytes
17(clustering_res_0.8)	AP2S1	0.394	0.046	2.78014e-130		0.536892	Classical_monocytes
17(clustering_res_0.8)	RPL21	0.993	0.335	4.24748e-130		1.31773	Classical_monocytes
17(clustering_res_0.8)	CREBL2	0.279	0.036	6.22553e-130		0.443867	Classical_monocytes
17(clustering_res_0.8)	RPS2P5	0.295	0.042	7.53662e-130		0.390552	Classical_monocytes
17(clustering_res_0.8)	MTHFR	0.344	0.048	8.67981e-130		0.458612	Classical_monocytes
17(clustering_res_0.8)	RPL27	0.967	0.271	9.80365e-130		1.37396	Classical_monocytes
17(clustering_res_0.8)	MAP3K7CL	0.195	0.011	1.98548e-129		0.520397	Classical_monocytes
17(clustering_res_0.8)	SMCO4	0.411	0.062	2.61789e-129		0.475672	Classical_monocytes
17(clustering_res_0.8)	EIF4EBP1	0.193	0.015	3.15158e-129		0.369046	Classical_monocytes
17(clustering_res_0.8)	DDX18	0.434	0.065	3.39628e-129		0.590087	Classical_monocytes
17(clustering_res_0.8)	AIMP1	0.367	0.048	4.48264e-129		0.504394	Classical_monocytes
17(clustering_res_0.8)	CD74	0.977	0.363	1.10511e-128		2.39997	Classical_monocytes
17(clustering_res_0.8)	NDUFB9	0.48	0.083	3.29677e-128		0.585167	Classical_monocytes
17(clustering_res_0.8)	PSMB2	0.596	0.101	4.20803e-128		0.694146	Classical_monocytes
17(clustering_res_0.8)	FCN1	0.921	0.323	4.5509e-128		2.23584	Classical_monocytes
17(clustering_res_0.8)	GIMAP6	0.383	0.062	1.247e-127		0.482446	Classical_monocytes
17(clustering_res_0.8)	ACADVL	0.591	0.111	2.21552e-127		0.618402	Classical_monocytes
17(clustering_res_0.8)	ANP32B	0.91	0.224	2.60794e-127		1.14214	Classical_monocytes
17(clustering_res_0.8)	UQCRQ	0.578	0.104	6.04833e-127		0.663058	Classical_monocytes
17(clustering_res_0.8)	RPL27A	0.982	0.332	7.24118e-127		1.30631	Classical_monocytes
17(clustering_res_0.8)	MTCO3P12	0.402	0.061	9.69164e-127		0.424764	Classical_monocytes
17(clustering_res_0.8)	SNRPG	0.531	0.102	1.61624e-126		0.524535	Classical_monocytes
17(clustering_res_0.8)	RTL8C	0.387	0.053	1.64371e-126		0.516176	Classical_monocytes
17(clustering_res_0.8)	ITPRIPL2	0.265	0.027	2.33987e-126		0.476913	Classical_monocytes
17(clustering_res_0.8)	POLR2G	0.475	0.085	9.35782e-126		0.51118	Classical_monocytes
17(clustering_res_0.8)	STING1	0.49	0.069	3.71978e-125		0.682323	Classical_monocytes
17(clustering_res_0.8)	P4HB	0.612	0.107	1.02466e-124		0.767263	Classical_monocytes
17(clustering_res_0.8)	FLNA	0.598	0.121	1.1891e-124		0.643544	Classical_monocytes
17(clustering_res_0.8)	LPAR6	0.376	0.048	5.87113e-124		0.581784	Classical_monocytes
17(clustering_res_0.8)	NDUFA4	0.789	0.168	8.67576e-124		1.04422	Classical_monocytes
17(clustering_res_0.8)	EIF5A	0.694	0.143	1.20818e-123		0.748012	Classical_monocytes
17(clustering_res_0.8)	HSD17B10	0.246	0.025	2.30531e-123		0.370185	Classical_monocytes
17(clustering_res_0.8)	NDUFB4	0.538	0.101	4.53345e-123		0.519981	Classical_monocytes
17(clustering_res_0.8)	RPS15A	0.979	0.324	1.17299e-122		1.23335	Classical_monocytes
17(clustering_res_0.8)	NOA1	0.286	0.039	1.46356e-122		0.351662	Classical_monocytes
17(clustering_res_0.8)	SRP68	0.243	0.031	6.26781e-122		0.317533	Classical_monocytes
17(clustering_res_0.8)	PTPN18	0.77	0.162	6.98431e-122		0.972264	Classical_monocytes
17(clustering_res_0.8)	MAN2A1	0.434	0.077	4.41437e-121		0.456429	Classical_monocytes
17(clustering_res_0.8)	CITED2	0.473	0.087	4.78116e-121		0.569239	Classical_monocytes
17(clustering_res_0.8)	DUSP3	0.427	0.054	1.48091e-120		0.52808	Classical_monocytes
17(clustering_res_0.8)	TTC3	0.401	0.069	1.91246e-120		0.536504	Classical_monocytes
17(clustering_res_0.8)	MTND1P23	0.694	0.133	1.91842e-120		0.719918	Classical_monocytes
17(clustering_res_0.8)	RPL34	1	0.433	1.92859e-120		1.35685	Classical_monocytes
17(clustering_res_0.8)	CENPB	0.264	0.031	2.08418e-120		0.409518	Classical_monocytes
17(clustering_res_0.8)	ATRAID	0.406	0.06	4.46892e-120		0.501795	Classical_monocytes
17(clustering_res_0.8)	NPC2	0.859	0.201	5.90622e-120		1.22831	Classical_monocytes
17(clustering_res_0.8)	URM1	0.336	0.045	7.99256e-120		0.45086	Classical_monocytes
17(clustering_res_0.8)	SLC25A36	0.292	0.04	1.00383e-119		0.394561	Classical_monocytes
17(clustering_res_0.8)	RPL39	0.982	0.352	2.05397e-119		1.29342	Classical_monocytes
17(clustering_res_0.8)	ANXA6	0.438	0.077	3.25343e-119		0.636198	Classical_monocytes
17(clustering_res_0.8)	ARPIN	0.167	0.012	4.03858e-119		0.350429	Classical_monocytes
17(clustering_res_0.8)	DRAM2	0.387	0.055	4.61758e-119		0.514927	Classical_monocytes
17(clustering_res_0.8)	SNRPA	0.223	0.028	5.5303e-119		0.359393	Classical_monocytes
17(clustering_res_0.8)	TRAM1	0.699	0.147	6.43508e-119		0.721333	Classical_monocytes
17(clustering_res_0.8)	C1orf162	0.882	0.311	2.93691e-118		0.852815	Classical_monocytes
17(clustering_res_0.8)	COX4I1	0.742	0.155	4.59717e-118		0.851689	Classical_monocytes
17(clustering_res_0.8)	SLC25A3	0.84	0.212	6.76802e-118		0.947263	Classical_monocytes
17(clustering_res_0.8)	HNRNPH1	0.645	0.134	7.53039e-118		0.646268	Classical_monocytes
17(clustering_res_0.8)	DAZAP1	0.309	0.045	7.78957e-118		0.431814	Classical_monocytes
17(clustering_res_0.8)	NDUFA6	0.309	0.04	8.11114e-118		0.416305	Classical_monocytes
17(clustering_res_0.8)	KCNK6	0.378	0.056	8.45687e-118		0.562335	Classical_monocytes
17(clustering_res_0.8)	SRSF6	0.459	0.068	2.0324e-117		0.536932	Classical_monocytes
17(clustering_res_0.8)	LYZ	0.93	0.613	2.40979e-117		2.81329	Classical_monocytes
17(clustering_res_0.8)	ADI1	0.418	0.062	8.11038e-117		0.501003	Classical_monocytes
17(clustering_res_0.8)	RBX1	0.518	0.091	1.21723e-116		0.593006	Classical_monocytes
17(clustering_res_0.8)	VDAC2	0.387	0.056	1.90434e-116		0.481643	Classical_monocytes
17(clustering_res_0.8)	GLB1	0.511	0.088	2.19975e-116		0.564201	Classical_monocytes
17(clustering_res_0.8)	RPL22P1	0.244	0.03	5.14568e-116		0.353275	Classical_monocytes
17(clustering_res_0.8)	RPS26	0.808	0.209	8.15532e-116		0.990564	Classical_monocytes
17(clustering_res_0.8)	SEPTIN2	0.754	0.18	8.45727e-116		0.721891	Classical_monocytes
17(clustering_res_0.8)	NIPSNAP3A	0.225	0.02	9.71556e-116		0.325479	Classical_monocytes
17(clustering_res_0.8)	ABRACL	0.585	0.115	1.20588e-115		0.593363	Classical_monocytes
17(clustering_res_0.8)	GTF3C6	0.286	0.035	2.64666e-115		0.384485	Classical_monocytes
17(clustering_res_0.8)	COPS6	0.339	0.056	3.25563e-115		0.391248	Classical_monocytes
17(clustering_res_0.8)	SSRP1	0.322	0.044	6.83915e-115		0.449022	Classical_monocytes
17(clustering_res_0.8)	HK1	0.589	0.107	1.31401e-114		0.670684	Classical_monocytes
17(clustering_res_0.8)	SERBP1	0.742	0.17	1.43091e-114		0.775419	Classical_monocytes
17(clustering_res_0.8)	NHP2	0.251	0.029	2.13413e-114		0.36403	Classical_monocytes
17(clustering_res_0.8)	ALG3	0.218	0.023	3.67783e-114		0.307033	Classical_monocytes
17(clustering_res_0.8)	HLA-DQA1	0.285	0.027	4.13785e-114		0.797886	Classical_monocytes
17(clustering_res_0.8)	GSPT1	0.332	0.054	4.43915e-114		0.488095	Classical_monocytes
17(clustering_res_0.8)	ITSN1	0.149	0.012	4.51065e-114		0.31569	Classical_monocytes
17(clustering_res_0.8)	ATP5PD	0.747	0.158	4.51065e-114		0.739595	Classical_monocytes
17(clustering_res_0.8)	PARL	0.322	0.049	5.20148e-114		0.422036	Classical_monocytes
17(clustering_res_0.8)	PSMC5	0.422	0.067	1.62714e-113		0.503912	Classical_monocytes
17(clustering_res_0.8)	HCFC1R1	0.308	0.042	1.92828e-113		0.394405	Classical_monocytes
17(clustering_res_0.8)	NBEAL1	0.329	0.051	2.31715e-113		0.418455	Classical_monocytes
17(clustering_res_0.8)	LFNG	0.582	0.098	3.82421e-113		0.664245	Classical_monocytes
17(clustering_res_0.8)	MIS18BP1	0.547	0.094	4.9191e-113		0.668696	Classical_monocytes
17(clustering_res_0.8)	NACA	0.965	0.322	8.45746e-113		1.29923	Classical_monocytes
17(clustering_res_0.8)	PABPC1	0.991	0.553	1.46773e-112		1.52032	Classical_monocytes
17(clustering_res_0.8)	SYNGR2	0.636	0.117	6.64702e-112		0.691085	Classical_monocytes
17(clustering_res_0.8)	MAP2K1	0.557	0.106	7.33546e-112		0.563256	Classical_monocytes
17(clustering_res_0.8)	GPI	0.515	0.082	1.23775e-111		0.693322	Classical_monocytes
17(clustering_res_0.8)	COMMD3	0.311	0.039	1.44241e-111		0.403069	Classical_monocytes
17(clustering_res_0.8)	NDUFB8	0.436	0.074	3.80031e-110		0.517468	Classical_monocytes
17(clustering_res_0.8)	HCFC1	0.334	0.048	4.93644e-110		0.48795	Classical_monocytes
17(clustering_res_0.8)	TMEM9B	0.471	0.077	1.6334e-109		0.488176	Classical_monocytes
17(clustering_res_0.8)	ATP5F1B	0.81	0.187	2.17034e-109		0.86967	Classical_monocytes
17(clustering_res_0.8)	PTMAP2	0.318	0.042	2.35812e-109		0.440738	Classical_monocytes
17(clustering_res_0.8)	SDAD1	0.272	0.041	4.31554e-109		0.415712	Classical_monocytes
17(clustering_res_0.8)	HNRNPM	0.626	0.136	8.48394e-109		0.543981	Classical_monocytes
17(clustering_res_0.8)	SOD1	0.51	0.101	1.8869e-108		0.543084	Classical_monocytes
17(clustering_res_0.8)	YWHAE	0.831	0.198	2.58957e-108		1.02162	Classical_monocytes
17(clustering_res_0.8)	GAS5	0.424	0.078	2.61657e-108		0.461954	Classical_monocytes
17(clustering_res_0.8)	NONO	0.715	0.163	1.37184e-107		0.701921	Classical_monocytes
17(clustering_res_0.8)	UQCRC2	0.434	0.071	4.00654e-107		0.431043	Classical_monocytes
17(clustering_res_0.8)	ERH	0.591	0.121	4.67803e-107		0.56494	Classical_monocytes
17(clustering_res_0.8)	SF3B3	0.274	0.041	5.02792e-107		0.390329	Classical_monocytes
17(clustering_res_0.8)	CORO1B	0.276	0.036	5.16329e-107		0.375168	Classical_monocytes
17(clustering_res_0.8)	TMED9	0.55	0.105	1.41028e-106		0.537989	Classical_monocytes
17(clustering_res_0.8)	IMPAD1	0.306	0.041	1.70409e-106		0.44624	Classical_monocytes
17(clustering_res_0.8)	PARK7	0.62	0.123	6.71297e-106		0.62768	Classical_monocytes
17(clustering_res_0.8)	APPL1	0.388	0.064	7.13714e-106		0.438283	Classical_monocytes
17(clustering_res_0.8)	SAMD1	0.26	0.037	8.05444e-106		0.387083	Classical_monocytes
17(clustering_res_0.8)	SAMD1	0.26	0.037	8.05444e-106		0.387083	Classical_monocytes
17(clustering_res_0.8)	MT-ATP8	0.972	0.411	2.47196e-105		1.32446	Classical_monocytes
17(clustering_res_0.8)	EIF2B1	0.239	0.032	2.82303e-105		0.339275	Classical_monocytes
17(clustering_res_0.8)	HMGA1	0.306	0.047	3.50773e-105		0.451376	Classical_monocytes
17(clustering_res_0.8)	NLN	0.179	0.015	3.61813e-105		0.38963	Classical_monocytes
17(clustering_res_0.8)	MRPS34	0.276	0.036	4.43994e-105		0.405076	Classical_monocytes
17(clustering_res_0.8)	SETD7	0.251	0.025	5.52116e-105		0.408772	Classical_monocytes
17(clustering_res_0.8)	CTSZ	0.527	0.096	5.74657e-105		0.526268	Classical_monocytes
17(clustering_res_0.8)	DNAJC21	0.308	0.05	8.48254e-105		0.372871	Classical_monocytes
17(clustering_res_0.8)	ATP5MF	0.801	0.19	1.00494e-104		0.809635	Classical_monocytes
17(clustering_res_0.8)	MTDH	0.873	0.213	1.03866e-104		1.02382	Classical_monocytes
17(clustering_res_0.8)	CS	0.638	0.121	1.60631e-104		0.637045	Classical_monocytes
17(clustering_res_0.8)	VAMP5	0.392	0.069	4.08867e-104		0.486368	Classical_monocytes
17(clustering_res_0.8)	API5	0.381	0.063	5.6346e-104		0.416753	Classical_monocytes
17(clustering_res_0.8)	KIAA0930	0.659	0.145	1.12358e-103		0.673938	Classical_monocytes
17(clustering_res_0.8)	MT-CO2	0.996	0.876	1.18219e-103		1.40002	Classical_monocytes
17(clustering_res_0.8)	IER3IP1	0.262	0.034	1.19059e-103		0.380653	Classical_monocytes
17(clustering_res_0.8)	LTA4H	0.886	0.26	1.2477e-103		1.27382	Classical_monocytes
17(clustering_res_0.8)	CDC16	0.274	0.036	1.62801e-103		0.421933	Classical_monocytes
17(clustering_res_0.8)	XRCC6	0.383	0.061	2.53812e-103		0.446958	Classical_monocytes
17(clustering_res_0.8)	MT-CO3	0.996	0.926	4.56795e-103		1.31819	Classical_monocytes
17(clustering_res_0.8)	CLEC12A	0.782	0.225	6.50206e-103		0.698911	Classical_monocytes
17(clustering_res_0.8)	HCST	0.694	0.161	7.94585e-103		0.780798	Classical_monocytes
17(clustering_res_0.8)	MT-CO1	0.998	0.781	2.1535e-102		1.84166	Classical_monocytes
17(clustering_res_0.8)	AC099560.2	0.387	0.074	2.95803e-102		0.486439	Classical_monocytes
17(clustering_res_0.8)	PDIA4	0.267	0.034	5.02595e-102		0.35974	Classical_monocytes
17(clustering_res_0.8)	FAM210B	0.371	0.054	5.59242e-102		0.504536	Classical_monocytes
17(clustering_res_0.8)	SUSD1	0.207	0.024	6.01448e-102		0.353235	Classical_monocytes
17(clustering_res_0.8)	CTSO	0.264	0.031	6.029e-102		0.405495	Classical_monocytes
17(clustering_res_0.8)	SELENOW	0.359	0.05	6.41163e-102		0.505563	Classical_monocytes
17(clustering_res_0.8)	CTNNA1	0.434	0.077	6.51496e-102		0.407615	Classical_monocytes
17(clustering_res_0.8)	KLF10	0.42	0.062	1.31249e-101		0.516129	Classical_monocytes
17(clustering_res_0.8)	NDUFB11	0.334	0.05	1.58651e-101		0.447716	Classical_monocytes
17(clustering_res_0.8)	PKM	0.912	0.27	3.10644e-101		1.14075	Classical_monocytes
17(clustering_res_0.8)	MTCO1P12	0.292	0.04	3.18505e-101		0.397428	Classical_monocytes
17(clustering_res_0.8)	LGALS9	0.733	0.174	3.87204e-101		0.709532	Classical_monocytes
17(clustering_res_0.8)	UTP3	0.281	0.036	7.22682e-101		0.42232	Classical_monocytes
17(clustering_res_0.8)	NAA20	0.25	0.027	8.22194e-101		0.375334	Classical_monocytes
17(clustering_res_0.8)	TBC1D2	0.346	0.054	1.32357e-100		0.341511	Classical_monocytes
17(clustering_res_0.8)	SEC11A	0.777	0.183	1.9657e-100		0.719457	Classical_monocytes
17(clustering_res_0.8)	IARS2	0.327	0.055	3.82973e-100		0.376299	Classical_monocytes
17(clustering_res_0.8)	CLIC4	0.262	0.033	6.2864e-100		0.360606	Classical_monocytes
17(clustering_res_0.8)	RPL3P4	0.409	0.071	1.47891e-99		0.505943	Classical_monocytes
17(clustering_res_0.8)	RANBP1	0.251	0.032	1.98534e-99		0.371472	Classical_monocytes
17(clustering_res_0.8)	TCERG1	0.276	0.04	2.13355e-99		0.415973	Classical_monocytes
17(clustering_res_0.8)	COX7A2L	0.568	0.119	4.33562e-99		0.579927	Classical_monocytes
17(clustering_res_0.8)	PRDX3	0.684	0.157	7.27447e-99		0.627503	Classical_monocytes
17(clustering_res_0.8)	OST4	0.798	0.211	1.15847e-98		0.822732	Classical_monocytes
17(clustering_res_0.8)	GUSB	0.355	0.06	2.39205e-98		0.407651	Classical_monocytes
17(clustering_res_0.8)	SREK1IP1	0.302	0.049	2.78411e-98		0.359025	Classical_monocytes
17(clustering_res_0.8)	RPL37	0.998	0.443	5.36839e-98		1.29173	Classical_monocytes
17(clustering_res_0.8)	TMEM230	0.424	0.081	1.01993e-97		0.399995	Classical_monocytes
17(clustering_res_0.8)	CIAO2A	0.409	0.07	1.10722e-97		0.389936	Classical_monocytes
17(clustering_res_0.8)	GTF2F1	0.344	0.061	1.18687e-97		0.329174	Classical_monocytes
17(clustering_res_0.8)	DIAPH2	0.355	0.06	1.8666e-97		0.429737	Classical_monocytes
17(clustering_res_0.8)	RPL28	0.947	0.297	2.05324e-97		1.12679	Classical_monocytes
17(clustering_res_0.8)	ELOA	0.253	0.031	2.21358e-97		0.364706	Classical_monocytes
17(clustering_res_0.8)	KCTD20	0.599	0.129	4.78338e-97		0.562409	Classical_monocytes
17(clustering_res_0.8)	POLE3	0.343	0.054	6.09735e-97		0.408749	Classical_monocytes
17(clustering_res_0.8)	MRPL34	0.38	0.057	9.2544e-97		0.471897	Classical_monocytes
17(clustering_res_0.8)	RPL17P36	0.278	0.036	1.12032e-96		0.428448	Classical_monocytes
17(clustering_res_0.8)	TRAPPC2L	0.262	0.03	1.35494e-96		0.39557	Classical_monocytes
17(clustering_res_0.8)	SNF8	0.308	0.047	1.5667e-96		0.326249	Classical_monocytes
17(clustering_res_0.8)	MT-ATP6	0.993	0.89	1.76461e-96		1.25471	Classical_monocytes
17(clustering_res_0.8)	BST2	0.475	0.079	2.12346e-96		0.592548	Classical_monocytes
17(clustering_res_0.8)	NDUFS3	0.264	0.039	2.4143e-96		0.338953	Classical_monocytes
17(clustering_res_0.8)	SCPEP1	0.617	0.123	2.42785e-96		0.789048	Classical_monocytes
17(clustering_res_0.8)	SNX2	0.62	0.123	2.77368e-96		0.617483	Classical_monocytes
17(clustering_res_0.8)	MT-ND3	0.996	0.897	3.23407e-96		1.27612	Classical_monocytes
17(clustering_res_0.8)	NUCKS1	0.485	0.095	5.22646e-96		0.607261	Classical_monocytes
17(clustering_res_0.8)	RRAS	0.17	0.016	5.76232e-96		0.319214	Classical_monocytes
17(clustering_res_0.8)	SEC61G	0.475	0.083	7.38426e-96		0.562204	Classical_monocytes
17(clustering_res_0.8)	DBI	0.594	0.131	8.56339e-96		0.528334	Classical_monocytes
17(clustering_res_0.8)	TMX1	0.489	0.086	1.78097e-95		0.506754	Classical_monocytes
17(clustering_res_0.8)	ATP5ME	0.714	0.155	1.85104e-95		0.673863	Classical_monocytes
17(clustering_res_0.8)	PTPN2	0.582	0.121	3.68009e-95		0.524551	Classical_monocytes
17(clustering_res_0.8)	CMTM7	0.596	0.121	3.97497e-95		0.504906	Classical_monocytes
17(clustering_res_0.8)	CAND1	0.267	0.037	4.61712e-95		0.334025	Classical_monocytes
17(clustering_res_0.8)	RPL41	0.986	0.384	7.74232e-95		1.08344	Classical_monocytes
17(clustering_res_0.8)	MT-CYB	0.991	0.899	2.11585e-94		1.1328	Classical_monocytes
17(clustering_res_0.8)	TOR2A	0.343	0.057	3.87348e-94		0.354348	Classical_monocytes
17(clustering_res_0.8)	CDKN1A	0.181	0.014	7.67577e-94		0.401766	Classical_monocytes
17(clustering_res_0.8)	RPS27AP5	0.395	0.074	9.14974e-94		0.470007	Classical_monocytes
17(clustering_res_0.8)	TCEA1	0.478	0.092	1.11409e-93		0.522855	Classical_monocytes
17(clustering_res_0.8)	C11orf58	0.629	0.145	1.766e-93		0.591792	Classical_monocytes
17(clustering_res_0.8)	MT-ND5	0.982	0.643	2.7589e-93		1.36216	Classical_monocytes
17(clustering_res_0.8)	SLC44A1	0.308	0.046	2.81057e-93		0.385939	Classical_monocytes
17(clustering_res_0.8)	HADHB	0.541	0.107	3.18014e-93		0.470752	Classical_monocytes
17(clustering_res_0.8)	TMEM258	0.684	0.159	4.19791e-93		0.604484	Classical_monocytes
17(clustering_res_0.8)	CTSA	0.671	0.161	5.69542e-93		0.607634	Classical_monocytes
17(clustering_res_0.8)	SPCS1	0.682	0.152	6.55927e-93		0.580307	Classical_monocytes
17(clustering_res_0.8)	ATP5MG	0.796	0.208	7.82796e-93		0.72608	Classical_monocytes
17(clustering_res_0.8)	IRAK1	0.373	0.064	1.20775e-92		0.369444	Classical_monocytes
17(clustering_res_0.8)	TPP1	0.919	0.28	1.42823e-92		1.16335	Classical_monocytes
17(clustering_res_0.8)	UQCRB	0.821	0.21	2.32218e-92		0.824446	Classical_monocytes
17(clustering_res_0.8)	TOMM7	0.803	0.201	6.36777e-92		0.794782	Classical_monocytes
17(clustering_res_0.8)	INSR	0.248	0.024	6.39024e-92		0.405842	Classical_monocytes
17(clustering_res_0.8)	PTBP1	0.634	0.143	1.19376e-91		0.527166	Classical_monocytes
17(clustering_res_0.8)	TMED10	0.645	0.142	1.40449e-91		0.542001	Classical_monocytes
17(clustering_res_0.8)	UQCRFS1	0.42	0.073	1.51554e-91		0.435696	Classical_monocytes
17(clustering_res_0.8)	MT-ND1	0.991	0.929	1.76203e-91		1.09191	Classical_monocytes
17(clustering_res_0.8)	RPS11	0.979	0.401	1.88551e-91		1.28748	Classical_monocytes
17(clustering_res_0.8)	HNRNPA3	0.745	0.189	2.17523e-91		0.638684	Classical_monocytes
17(clustering_res_0.8)	IRF2BP2	0.787	0.184	2.27125e-91		0.873467	Classical_monocytes
17(clustering_res_0.8)	SET	0.875	0.256	3.05506e-91		0.727198	Classical_monocytes
17(clustering_res_0.8)	DCAF7	0.652	0.15	4.0073e-91		0.610199	Classical_monocytes
17(clustering_res_0.8)	NKIRAS2	0.409	0.066	9.12506e-91		0.428971	Classical_monocytes
17(clustering_res_0.8)	RPL30	0.981	0.401	1.13945e-90		1.0327	Classical_monocytes
17(clustering_res_0.8)	SREBF2	0.301	0.047	1.24946e-90		0.398448	Classical_monocytes
17(clustering_res_0.8)	MIF4GD	0.236	0.029	1.30128e-90		0.339385	Classical_monocytes
17(clustering_res_0.8)	PFDN5	0.919	0.277	2.33036e-90		1.04759	Classical_monocytes
17(clustering_res_0.8)	PYM1	0.262	0.032	3.95445e-90		0.354691	Classical_monocytes
17(clustering_res_0.8)	SELENOS	0.25	0.038	1.63367e-89		0.338765	Classical_monocytes
17(clustering_res_0.8)	EIF4E2	0.564	0.116	2.69743e-89		0.451191	Classical_monocytes
17(clustering_res_0.8)	ATP5PB	0.735	0.182	2.97447e-89		0.661633	Classical_monocytes
17(clustering_res_0.8)	EIF2AK1	0.634	0.146	4.54486e-89		0.625363	Classical_monocytes
17(clustering_res_0.8)	MT-ND2	0.988	0.885	4.86381e-89		1.17595	Classical_monocytes
17(clustering_res_0.8)	C1orf43	0.733	0.175	1.47942e-88		0.561746	Classical_monocytes
17(clustering_res_0.8)	BLOC1S6	0.531	0.109	1.98984e-88		0.487963	Classical_monocytes
17(clustering_res_0.8)	TUBB	0.497	0.114	2.11629e-88		0.428965	Classical_monocytes
17(clustering_res_0.8)	ANXA5	0.895	0.256	3.79679e-88		1.17248	Classical_monocytes
17(clustering_res_0.8)	GSTO1	0.678	0.151	4.0526e-88		0.726915	Classical_monocytes
17(clustering_res_0.8)	COMMD10	0.186	0.019	6.05345e-88		0.298654	Classical_monocytes
17(clustering_res_0.8)	RPL14P1	0.25	0.039	1.70034e-87		0.369755	Classical_monocytes
17(clustering_res_0.8)	MRPS5	0.299	0.041	5.55621e-87		0.420819	Classical_monocytes
17(clustering_res_0.8)	AC016739.1	0.23	0.03	1.04418e-86		0.350518	Classical_monocytes
17(clustering_res_0.8)	SNAPIN	0.295	0.044	1.47915e-86		0.339879	Classical_monocytes
17(clustering_res_0.8)	EIF2S3	0.803	0.223	1.68704e-86		0.735573	Classical_monocytes
17(clustering_res_0.8)	SPTSSA	0.383	0.054	3.1124e-86		0.444788	Classical_monocytes
17(clustering_res_0.8)	RNF7	0.452	0.085	6.17624e-86		0.410617	Classical_monocytes
17(clustering_res_0.8)	SUMF2	0.255	0.032	7.03487e-86		0.368054	Classical_monocytes
17(clustering_res_0.8)	MTHFD2	0.283	0.048	1.07138e-85		0.370715	Classical_monocytes
17(clustering_res_0.8)	UQCR10	0.541	0.13	2.05078e-85		0.43379	Classical_monocytes
17(clustering_res_0.8)	VPS13C	0.446	0.085	2.19719e-85		0.488421	Classical_monocytes
17(clustering_res_0.8)	IKBKE	0.228	0.028	3.53078e-85		0.333269	Classical_monocytes
17(clustering_res_0.8)	RSU1	0.432	0.087	3.8106e-85		0.420569	Classical_monocytes
17(clustering_res_0.8)	MTATP6P1	0.942	0.396	6.10457e-85		1.0916	Classical_monocytes
17(clustering_res_0.8)	BAX	0.589	0.138	1.35622e-84		0.420524	Classical_monocytes
17(clustering_res_0.8)	NDFIP1	0.534	0.125	1.51057e-84		0.424346	Classical_monocytes
17(clustering_res_0.8)	EIF2S2	0.594	0.136	1.57438e-84		0.503832	Classical_monocytes
17(clustering_res_0.8)	NIPSNAP2	0.325	0.049	1.68862e-84		0.379112	Classical_monocytes
17(clustering_res_0.8)	SRP9	0.576	0.129	1.69204e-84		0.50607	Classical_monocytes
17(clustering_res_0.8)	CYB5R3	0.452	0.094	6.09012e-84		0.396001	Classical_monocytes
17(clustering_res_0.8)	KARS1	0.308	0.051	9.23713e-84		0.382942	Classical_monocytes
17(clustering_res_0.8)	NDUFB10	0.422	0.077	1.16087e-83		0.397085	Classical_monocytes
17(clustering_res_0.8)	PSMA5	0.351	0.063	3.68244e-83		0.365401	Classical_monocytes
17(clustering_res_0.8)	EMP3	0.845	0.271	4.18479e-83		0.948552	Classical_monocytes
17(clustering_res_0.8)	SPIDR	0.251	0.033	1.07281e-82		0.272532	Classical_monocytes
17(clustering_res_0.8)	MT-ND4	0.991	0.953	3.42963e-82		1.02362	Classical_monocytes
17(clustering_res_0.8)	ARHGAP17	0.299	0.049	4.39022e-82		0.352367	Classical_monocytes
17(clustering_res_0.8)	DPYD	0.735	0.184	4.58037e-82		0.687371	Classical_monocytes
17(clustering_res_0.8)	KDELR2	0.417	0.077	6.63569e-82		0.371338	Classical_monocytes
17(clustering_res_0.8)	YWHAQ	0.494	0.106	2.03653e-81		0.471832	Classical_monocytes
17(clustering_res_0.8)	NSF	0.364	0.069	2.58288e-81		0.394994	Classical_monocytes
17(clustering_res_0.8)	OTULINL	0.409	0.077	2.62878e-81		0.404004	Classical_monocytes
17(clustering_res_0.8)	PSMB7	0.339	0.057	3.46557e-81		0.410102	Classical_monocytes
17(clustering_res_0.8)	AP2M1	0.62	0.148	5.39735e-81		0.411556	Classical_monocytes
17(clustering_res_0.8)	MFSD1	0.798	0.207	8.24476e-81		0.804791	Classical_monocytes
17(clustering_res_0.8)	NECAP2	0.425	0.081	9.50715e-81		0.431773	Classical_monocytes
17(clustering_res_0.8)	UBE2I	0.643	0.157	9.91847e-81		0.493919	Classical_monocytes
17(clustering_res_0.8)	ALDH3B1	0.554	0.121	1.0042e-80		0.460727	Classical_monocytes
17(clustering_res_0.8)	HNRNPDL	0.735	0.193	1.1966e-80		0.588035	Classical_monocytes
17(clustering_res_0.8)	CSTA	0.8	0.236	1.7388e-80		0.733769	Classical_monocytes
17(clustering_res_0.8)	PPIB	0.432	0.081	1.93659e-80		0.384929	Classical_monocytes
17(clustering_res_0.8)	TXNL4A	0.366	0.062	2.03941e-80		0.388615	Classical_monocytes
17(clustering_res_0.8)	PSAP	0.975	0.87	3.13093e-80		1.19952	Classical_monocytes
17(clustering_res_0.8)	CES2	0.374	0.058	4.05792e-80		0.503057	Classical_monocytes
17(clustering_res_0.8)	ATF4	0.668	0.179	4.76847e-80		0.456119	Classical_monocytes
17(clustering_res_0.8)	OIP5-AS1	0.533	0.117	8.66942e-80		0.571576	Classical_monocytes
17(clustering_res_0.8)	NMT1	0.371	0.068	9.86468e-80		0.339454	Classical_monocytes
17(clustering_res_0.8)	NDUFS6	0.336	0.048	1.04942e-79		0.464015	Classical_monocytes
17(clustering_res_0.8)	STMP1	0.645	0.146	1.16279e-79		0.508671	Classical_monocytes
17(clustering_res_0.8)	PLXDC2	0.745	0.199	1.30975e-79		0.572012	Classical_monocytes
17(clustering_res_0.8)	ATP5PF	0.598	0.133	1.43719e-79		0.493156	Classical_monocytes
17(clustering_res_0.8)	ATXN2L	0.613	0.15	2.26691e-79		0.453708	Classical_monocytes
17(clustering_res_0.8)	CTSS	0.961	0.836	5.96199e-79		1.11481	Classical_monocytes
17(clustering_res_0.8)	RAP2B	0.615	0.139	1.17843e-78		0.578723	Classical_monocytes
17(clustering_res_0.8)	ADAMTSL4	0.362	0.056	3.68223e-78		0.380176	Classical_monocytes
17(clustering_res_0.8)	IFFO1	0.418	0.073	6.40819e-78		0.410854	Classical_monocytes
17(clustering_res_0.8)	KHDRBS1	0.754	0.21	7.07754e-78		0.546202	Classical_monocytes
17(clustering_res_0.8)	HDGF	0.764	0.203	7.80697e-78		0.679413	Classical_monocytes
17(clustering_res_0.8)	RPH3A	0.214	0.03	1.01386e-77		0.287429	Classical_monocytes
17(clustering_res_0.8)	COX8A	0.71	0.18	1.15444e-77		0.630037	Classical_monocytes
17(clustering_res_0.8)	BTK	0.424	0.086	1.30157e-77		0.370628	Classical_monocytes
17(clustering_res_0.8)	HSPA8	0.772	0.198	2.12829e-77		0.774748	Classical_monocytes
17(clustering_res_0.8)	SERPINB9	0.527	0.102	2.59448e-77		0.521134	Classical_monocytes
17(clustering_res_0.8)	FAM78A	0.39	0.074	2.90204e-77		0.392215	Classical_monocytes
17(clustering_res_0.8)	NDUFA10	0.292	0.046	3.25414e-77		0.341645	Classical_monocytes
17(clustering_res_0.8)	CAPNS1	0.898	0.285	2.11119e-76		1.10268	Classical_monocytes
17(clustering_res_0.8)	COMMD6	0.729	0.201	2.22502e-76		0.56984	Classical_monocytes
17(clustering_res_0.8)	IMMT	0.276	0.036	2.76998e-76		0.378055	Classical_monocytes
17(clustering_res_0.8)	PRPF4B	0.522	0.112	2.97105e-76		0.441459	Classical_monocytes
17(clustering_res_0.8)	ARHGAP21	0.144	0.013	3.43572e-76		0.280626	Classical_monocytes
17(clustering_res_0.8)	PSME2	0.432	0.082	3.60154e-76		0.461488	Classical_monocytes
17(clustering_res_0.8)	MAT2A	0.323	0.047	3.8473e-76		0.423238	Classical_monocytes
17(clustering_res_0.8)	SMIM7	0.299	0.046	4.1473e-76		0.37247	Classical_monocytes
17(clustering_res_0.8)	RSL24D1	0.452	0.098	4.5628e-76		0.467807	Classical_monocytes
17(clustering_res_0.8)	CHCHD2	0.724	0.189	4.75956e-76		0.52211	Classical_monocytes
17(clustering_res_0.8)	PHF14	0.204	0.028	7.22946e-76		0.326782	Classical_monocytes
17(clustering_res_0.8)	RABL6	0.234	0.035	1.23892e-75		0.323823	Classical_monocytes
17(clustering_res_0.8)	PTGS1	0.176	0.016	1.50666e-75		0.38409	Classical_monocytes
17(clustering_res_0.8)	PTGES3	0.677	0.167	2.87286e-75		0.522868	Classical_monocytes
17(clustering_res_0.8)	RUFY1	0.466	0.094	5.02032e-75		0.605003	Classical_monocytes
17(clustering_res_0.8)	LIMS1	0.668	0.164	8.22167e-75		0.927966	Classical_monocytes
17(clustering_res_0.8)	SLC24A4	0.353	0.056	1.60774e-74		0.424831	Classical_monocytes
17(clustering_res_0.8)	ANXA1	0.926	0.357	1.81813e-74		0.963662	Classical_monocytes
17(clustering_res_0.8)	KHSRP	0.432	0.078	2.77955e-74		0.440556	Classical_monocytes
17(clustering_res_0.8)	GLG1	0.55	0.138	3.67838e-74		0.422854	Classical_monocytes
17(clustering_res_0.8)	SLC31A1	0.332	0.058	4.76342e-74		0.357272	Classical_monocytes
17(clustering_res_0.8)	LAMTOR2	0.35	0.064	8.63168e-74		0.360615	Classical_monocytes
17(clustering_res_0.8)	NUDT21	0.292	0.051	9.40878e-74		0.31495	Classical_monocytes
17(clustering_res_0.8)	HOOK3	0.534	0.117	1.05254e-73		0.503642	Classical_monocytes
17(clustering_res_0.8)	ARL8B	0.624	0.15	2.83349e-73		0.496333	Classical_monocytes
17(clustering_res_0.8)	SRSF2	0.728	0.196	4.46013e-73		0.526643	Classical_monocytes
17(clustering_res_0.8)	NDUFC2	0.489	0.102	5.08703e-73		0.486629	Classical_monocytes
17(clustering_res_0.8)	BTF3L4	0.323	0.054	6.76345e-73		0.337864	Classical_monocytes
17(clustering_res_0.8)	UBE2E1	0.367	0.062	6.96048e-73		0.351064	Classical_monocytes
17(clustering_res_0.8)	THOC2	0.457	0.102	2.48501e-72		0.488426	Classical_monocytes
17(clustering_res_0.8)	SFPQ	0.719	0.179	2.78785e-72		0.588519	Classical_monocytes
17(clustering_res_0.8)	HTATSF1	0.286	0.049	2.80305e-72		0.410186	Classical_monocytes
17(clustering_res_0.8)	CEBPA	0.401	0.081	2.81015e-72		0.387536	Classical_monocytes
17(clustering_res_0.8)	PSMD2	0.406	0.079	5.25235e-72		0.368426	Classical_monocytes
17(clustering_res_0.8)	ZDHHC7	0.652	0.152	7.82321e-72		0.544495	Classical_monocytes
17(clustering_res_0.8)	STX12	0.425	0.081	8.28086e-72		0.378378	Classical_monocytes
17(clustering_res_0.8)	SEC63	0.429	0.09	1.18329e-71		0.387159	Classical_monocytes
17(clustering_res_0.8)	VCL	0.601	0.142	1.61532e-71		0.596407	Classical_monocytes
17(clustering_res_0.8)	DDX1	0.237	0.034	8.47289e-71		0.363792	Classical_monocytes
17(clustering_res_0.8)	UBA52	0.968	0.42	9.11284e-71		1.00761	Classical_monocytes
17(clustering_res_0.8)	MTND2P28	0.576	0.153	2.79969e-70		0.955355	Classical_monocytes
17(clustering_res_0.8)	SYPL1	0.344	0.061	3.23742e-70		0.29329	Classical_monocytes
17(clustering_res_0.8)	KRTCAP2	0.418	0.083	3.55912e-70		0.420668	Classical_monocytes
17(clustering_res_0.8)	TPT1	1	0.845	3.58579e-70		0.991634	Classical_monocytes
17(clustering_res_0.8)	COLGALT1	0.559	0.126	4.72117e-70		0.529238	Classical_monocytes
17(clustering_res_0.8)	EFCAB14	0.626	0.158	5.38094e-70		0.407562	Classical_monocytes
17(clustering_res_0.8)	ATP6AP2	0.78	0.219	9.52624e-70		0.737287	Classical_monocytes
17(clustering_res_0.8)	USP14	0.267	0.041	2.89264e-69		0.392742	Classical_monocytes
17(clustering_res_0.8)	GATAD1	0.301	0.049	3.18668e-69		0.352176	Classical_monocytes
17(clustering_res_0.8)	BRK1	0.768	0.217	4.13142e-69		0.529268	Classical_monocytes
17(clustering_res_0.8)	PSMD7	0.527	0.124	1.70036e-68		0.429714	Classical_monocytes
17(clustering_res_0.8)	ARF4	0.601	0.152	1.87824e-68		0.372458	Classical_monocytes
17(clustering_res_0.8)	ZNF207	0.675	0.183	3.00912e-68		0.484482	Classical_monocytes
17(clustering_res_0.8)	NUDT3	0.55	0.131	6.16701e-68		0.415211	Classical_monocytes
17(clustering_res_0.8)	RNPEP	0.566	0.127	1.27479e-67		0.430904	Classical_monocytes
17(clustering_res_0.8)	TBC1D5	0.417	0.087	2.74973e-67		0.366689	Classical_monocytes
17(clustering_res_0.8)	LMO2	0.724	0.187	4.53881e-67		0.53154	Classical_monocytes
17(clustering_res_0.8)	RPS9	0.879	0.334	4.97212e-67		0.939193	Classical_monocytes
17(clustering_res_0.8)	PSMB6	0.286	0.049	5.05126e-67		0.337122	Classical_monocytes
17(clustering_res_0.8)	DMXL2	0.527	0.112	8.60778e-67		0.36215	Classical_monocytes
17(clustering_res_0.8)	PIGS	0.392	0.073	1.5701e-66		0.363701	Classical_monocytes
17(clustering_res_0.8)	GAA	0.313	0.054	1.8291e-66		0.309257	Classical_monocytes
17(clustering_res_0.8)	CHP1	0.548	0.126	2.74386e-66		0.409557	Classical_monocytes
17(clustering_res_0.8)	RBM17	0.485	0.11	3.12531e-66		0.378447	Classical_monocytes
17(clustering_res_0.8)	UHMK1	0.647	0.168	5.67382e-66		0.516161	Classical_monocytes
17(clustering_res_0.8)	UBE2K	0.561	0.135	6.42586e-66		0.381598	Classical_monocytes
17(clustering_res_0.8)	ENY2	0.555	0.127	1.14169e-65		0.428936	Classical_monocytes
17(clustering_res_0.8)	TPM4	0.84	0.271	1.31383e-65		0.75943	Classical_monocytes
17(clustering_res_0.8)	ENO1	0.91	0.327	2.57829e-65		0.91535	Classical_monocytes
17(clustering_res_0.8)	GDI2	0.828	0.237	4.52716e-65		0.675548	Classical_monocytes
17(clustering_res_0.8)	SH3BGRL	0.865	0.291	6.25496e-65		0.608439	Classical_monocytes
17(clustering_res_0.8)	PCNP	0.494	0.114	1.04093e-64		0.367992	Classical_monocytes
17(clustering_res_0.8)	CSNK2A2	0.237	0.039	1.21869e-64		0.262678	Classical_monocytes
17(clustering_res_0.8)	UFM1	0.439	0.082	1.63245e-64		0.478563	Classical_monocytes
17(clustering_res_0.8)	CD14	0.837	0.311	2.90701e-64		1.08616	Classical_monocytes
17(clustering_res_0.8)	PBRM1	0.39	0.076	5.85433e-64		0.375173	Classical_monocytes
17(clustering_res_0.8)	PSMA4	0.543	0.13	6.29205e-64		0.403007	Classical_monocytes
17(clustering_res_0.8)	UBB	0.75	0.212	8.08793e-64		0.551053	Classical_monocytes
17(clustering_res_0.8)	XPO1	0.497	0.113	9.31908e-64		0.346821	Classical_monocytes
17(clustering_res_0.8)	SPN	0.39	0.08	4.28434e-63		0.48361	Classical_monocytes
17(clustering_res_0.8)	TM9SF4	0.429	0.082	2.02623e-62		0.325486	Classical_monocytes
17(clustering_res_0.8)	ACAA2	0.236	0.032	2.54931e-62		0.345638	Classical_monocytes
17(clustering_res_0.8)	CD302	0.826	0.267	3.15726e-62		0.741034	Classical_monocytes
17(clustering_res_0.8)	PRKD3	0.207	0.03	1.34929e-61		0.300408	Classical_monocytes
17(clustering_res_0.8)	ANXA7	0.541	0.139	1.71272e-61		0.336419	Classical_monocytes
17(clustering_res_0.8)	AOAH	0.633	0.165	3.37951e-61		0.424688	Classical_monocytes
17(clustering_res_0.8)	LUC7L3	0.622	0.167	1.18992e-60		0.46032	Classical_monocytes
17(clustering_res_0.8)	CCDC12	0.274	0.044	2.11546e-60		0.308829	Classical_monocytes
17(clustering_res_0.8)	AHCYL1	0.531	0.121	2.4357e-60		0.337844	Classical_monocytes
17(clustering_res_0.8)	FGL2	0.872	0.355	3.39419e-59		0.85231	Classical_monocytes
17(clustering_res_0.8)	LARP1	0.431	0.098	6.24779e-59		0.39576	Classical_monocytes
17(clustering_res_0.8)	SPINT2	0.409	0.081	1.35246e-58		0.388543	Classical_monocytes
17(clustering_res_0.8)	SH3BGRL3	0.993	0.84	1.74591e-58		0.77905	Classical_monocytes
17(clustering_res_0.8)	ARHGDIA	0.548	0.139	2.28356e-58		0.440967	Classical_monocytes
17(clustering_res_0.8)	NOLC1	0.237	0.036	4.49399e-58		0.400369	Classical_monocytes
17(clustering_res_0.8)	SSR1	0.666	0.188	1.44382e-57		0.398801	Classical_monocytes
17(clustering_res_0.8)	EEA1	0.283	0.046	2.51798e-57		0.421971	Classical_monocytes
17(clustering_res_0.8)	CUL5	0.25	0.04	3.30825e-57		0.314619	Classical_monocytes
17(clustering_res_0.8)	FKBP15	0.587	0.157	4.30209e-57		0.343987	Classical_monocytes
17(clustering_res_0.8)	NORAD	0.75	0.212	1.8114e-56		0.516175	Classical_monocytes
17(clustering_res_0.8)	SLC3A2	0.344	0.057	2.84992e-56		0.3745	Classical_monocytes
17(clustering_res_0.8)	LAPTM4A	0.756	0.218	3.35256e-56		0.479816	Classical_monocytes
17(clustering_res_0.8)	TMEM167A	0.717	0.205	6.53733e-56		0.538319	Classical_monocytes
17(clustering_res_0.8)	SPCS3	0.634	0.181	2.50412e-54		0.373411	Classical_monocytes
17(clustering_res_0.8)	DDX46	0.555	0.137	3.37381e-54		0.418917	Classical_monocytes
17(clustering_res_0.8)	SRSF9	0.691	0.206	1.59579e-53		0.36715	Classical_monocytes
17(clustering_res_0.8)	SERP1	0.856	0.286	2.80032e-53		0.622586	Classical_monocytes
17(clustering_res_0.8)	CAST	0.935	0.385	4.70195e-53		0.810747	Classical_monocytes
17(clustering_res_0.8)	UBE2L3	0.719	0.215	3.69379e-52		0.455074	Classical_monocytes
17(clustering_res_0.8)	ZEB2	0.705	0.199	5.52307e-52		0.515055	Classical_monocytes
17(clustering_res_0.8)	HNRNPD	0.714	0.224	8.46946e-52		0.413299	Classical_monocytes
17(clustering_res_0.8)	PRAM1	0.515	0.126	1.09184e-51		0.393816	Classical_monocytes
17(clustering_res_0.8)	REEP5	0.761	0.228	4.42265e-51		0.453058	Classical_monocytes
17(clustering_res_0.8)	GNS	0.728	0.239	8.00899e-51		0.322532	Classical_monocytes
17(clustering_res_0.8)	GLIPR1	0.928	0.405	2.3544e-50		0.728269	Classical_monocytes
17(clustering_res_0.8)	PRDX6	0.552	0.139	2.38141e-50		0.347111	Classical_monocytes
17(clustering_res_0.8)	MT-ND4L	0.974	0.515	2.419e-50		0.845045	Classical_monocytes
17(clustering_res_0.8)	GRN	0.903	0.468	3.31236e-49		0.825242	Classical_monocytes
17(clustering_res_0.8)	EIF1	0.988	0.674	3.32594e-49		0.620356	Classical_monocytes
17(clustering_res_0.8)	ATP5MPL	0.742	0.228	5.18931e-49		0.481619	Classical_monocytes
17(clustering_res_0.8)	GAPDH	0.972	0.584	3.86987e-48		0.963458	Classical_monocytes
17(clustering_res_0.8)	YWHAH	0.552	0.145	1.54761e-47		0.433859	Classical_monocytes
17(clustering_res_0.8)	WWP1	0.223	0.042	2.36097e-47		0.292811	Classical_monocytes
17(clustering_res_0.8)	CLINT1	0.471	0.113	6.7471e-47		0.383477	Classical_monocytes
17(clustering_res_0.8)	LAMTOR1	0.608	0.171	7.84491e-47		0.35596	Classical_monocytes
17(clustering_res_0.8)	MGAT1	0.724	0.225	1.14728e-46		0.438808	Classical_monocytes
17(clustering_res_0.8)	COPA	0.738	0.236	1.35542e-46		0.458927	Classical_monocytes
17(clustering_res_0.8)	CTSD	0.747	0.254	2.5468e-46		0.675649	Classical_monocytes
17(clustering_res_0.8)	NCKAP1L	0.698	0.211	3.2126e-45		0.409682	Classical_monocytes
17(clustering_res_0.8)	APLP2	0.909	0.436	3.52696e-45		0.932099	Classical_monocytes
17(clustering_res_0.8)	KCNAB2	0.638	0.185	1.30139e-44		0.391317	Classical_monocytes
17(clustering_res_0.8)	CCDC69	0.694	0.213	1.61896e-44		0.383694	Classical_monocytes
17(clustering_res_0.8)	LEPROT	0.657	0.189	3.89776e-44		0.383052	Classical_monocytes
17(clustering_res_0.8)	GLTP	0.552	0.152	5.88343e-44		0.329872	Classical_monocytes
17(clustering_res_0.8)	POMP	0.65	0.196	1.32325e-43		0.314674	Classical_monocytes
17(clustering_res_0.8)	CD48	0.877	0.317	2.12372e-43		0.678266	Classical_monocytes
17(clustering_res_0.8)	GSTK1	0.779	0.238	2.36002e-43		0.511049	Classical_monocytes
17(clustering_res_0.8)	SUMO2	0.888	0.309	5.2027e-43		0.630015	Classical_monocytes
17(clustering_res_0.8)	MACROH2A1	0.933	0.412	2.17766e-42		0.669171	Classical_monocytes
17(clustering_res_0.8)	CSDE1	0.882	0.348	1.83158e-41		0.527293	Classical_monocytes
17(clustering_res_0.8)	HNRNPA2B1	0.96	0.44	1.53074e-40		0.695583	Classical_monocytes
17(clustering_res_0.8)	PLBD1	0.833	0.386	1.61632e-40		0.686651	Classical_monocytes
17(clustering_res_0.8)	EIF4H	0.828	0.292	5.51851e-39		0.480222	Classical_monocytes
17(clustering_res_0.8)	ZFAND5	0.801	0.28	6.26023e-39		0.440704	Classical_monocytes
17(clustering_res_0.8)	DEK	0.775	0.257	3.07236e-38		0.34021	Classical_monocytes
17(clustering_res_0.8)	CD93	0.789	0.274	2.88611e-37		0.401852	Classical_monocytes
17(clustering_res_0.8)	HSP90AA1	0.933	0.372	3.50514e-37		0.769843	Classical_monocytes
17(clustering_res_0.8)	TPI1	0.877	0.314	3.91302e-37		0.540615	Classical_monocytes
17(clustering_res_0.8)	SRP14	0.763	0.251	9.88246e-37		0.309707	Classical_monocytes
17(clustering_res_0.8)	SERF2	0.937	0.428	2.71318e-36		0.708686	Classical_monocytes
17(clustering_res_0.8)	VIM	0.982	0.766	5.6934e-36		0.737705	Classical_monocytes
17(clustering_res_0.8)	TRIR	0.754	0.276	1.60835e-34		0.327916	Classical_monocytes
17(clustering_res_0.8)	ACTG1	0.996	0.768	2.01056e-34		0.516211	Classical_monocytes
17(clustering_res_0.8)	PGAM1	0.786	0.285	2.65434e-34		0.54148	Classical_monocytes
17(clustering_res_0.8)	RAP1B	0.844	0.314	3.62134e-34		0.441599	Classical_monocytes
17(clustering_res_0.8)	RCSD1	0.822	0.309	1.30402e-28		0.380645	Classical_monocytes
17(clustering_res_0.8)	CLTC	0.717	0.263	3.49462e-28		0.25803	Classical_monocytes
17(clustering_res_0.8)	PPT1	0.84	0.34	3.53466e-28		0.324069	Classical_monocytes
17(clustering_res_0.8)	S100A4	0.988	0.743	3.88088e-27		0.566154	Classical_monocytes
17(clustering_res_0.8)	PTP4A2	0.953	0.471	2.8982e-26		0.628561	Classical_monocytes
17(clustering_res_0.8)	AIF1	0.919	0.566	2.3217e-22		0.488027	Classical_monocytes
17(clustering_res_0.8)	ARPC1B	0.877	0.41	9.40188e-21		0.297441	Classical_monocytes
17(clustering_res_0.8)	CALM2	0.935	0.53	3.05932e-17		0.416906	Classical_monocytes
17(clustering_res_0.8)	ATP5F1E	0.996	0.749	1.28311e-10		0.370691	Classical_monocytes
18(clustering_res_0.8)	FGFBP2	0.626	0.023	0		2.96848	CD8_T_cells
18(clustering_res_0.8)	PRF1	0.847	0.036	0		3.53184	CD8_T_cells
18(clustering_res_0.8)	GZMA	0.888	0.037	0		3.29688	CD8_T_cells
18(clustering_res_0.8)	CCL5	0.942	0.044	0		3.85487	CD8_T_cells
18(clustering_res_0.8)	KLRD1	0.648	0.028	0		2.85693	CD8_T_cells
18(clustering_res_0.8)	NKG7	0.89	0.089	0		3.32124	CD8_T_cells
18(clustering_res_0.8)	GZMB	0.501	0.02	0		2.52033	CD8_T_cells
18(clustering_res_0.8)	GNLY	0.637	0.029	0		3.7285	CD8_T_cells
18(clustering_res_0.8)	SPON2	0.374	0.016	0		2.20892	CD8_T_cells
18(clustering_res_0.8)	KLRF1	0.38	0.015	0		2.05988	CD8_T_cells
18(clustering_res_0.8)	CTSW	0.598	0.03	0		2.26978	CD8_T_cells
18(clustering_res_0.8)	IL2RB	0.572	0.029	0		2.4743	CD8_T_cells
18(clustering_res_0.8)	HOPX	0.46	0.023	0		1.97446	CD8_T_cells
18(clustering_res_0.8)	TBX21	0.434	0.018	0		1.7722	CD8_T_cells
18(clustering_res_0.8)	CD160	0.229	0.009	0		1.31834	CD8_T_cells
18(clustering_res_0.8)	ARL4C	0.922	0.077	0		3.15873	CD8_T_cells
18(clustering_res_0.8)	CCL4	0.546	0.045	0		1.97203	CD8_T_cells
18(clustering_res_0.8)	ADGRG1	0.415	0.017	0		1.84473	CD8_T_cells
18(clustering_res_0.8)	C1orf21	0.317	0.013	0		1.43024	CD8_T_cells
18(clustering_res_0.8)	S1PR5	0.335	0.014	0		1.4375	CD8_T_cells
18(clustering_res_0.8)	GZMH	0.531	0.022	0		2.47262	CD8_T_cells
18(clustering_res_0.8)	PTGDR	0.259	0.01	0		1.26544	CD8_T_cells
18(clustering_res_0.8)	TRGC1	0.365	0.017	0		1.85343	CD8_T_cells
18(clustering_res_0.8)	TGFBR3	0.428	0.02	0		1.85241	CD8_T_cells
18(clustering_res_0.8)	FASLG	0.181	0.006	0		0.977303	CD8_T_cells
18(clustering_res_0.8)	FCRL6	0.352	0.014	0		1.57812	CD8_T_cells
18(clustering_res_0.8)	EOMES	0.397	0.017	0		1.79729	CD8_T_cells
18(clustering_res_0.8)	TRDC	0.259	0.01	0		1.48837	CD8_T_cells
18(clustering_res_0.8)	TRGC2	0.443	0.023	0		1.99862	CD8_T_cells
18(clustering_res_0.8)	PRSS23	0.281	0.011	0		1.42023	CD8_T_cells
18(clustering_res_0.8)	SAMD3	0.307	0.017	0		1.30023	CD8_T_cells
18(clustering_res_0.8)	KLRG1	0.43	0.022	0		1.89974	CD8_T_cells
18(clustering_res_0.8)	C12orf75	0.322	0.02	0		1.29914	CD8_T_cells
18(clustering_res_0.8)	IKZF3	0.616	0.047	0		2.21228	CD8_T_cells
18(clustering_res_0.8)	TRBC2	0.739	0.073	0		2.49377	CD8_T_cells
18(clustering_res_0.8)	CD8A	0.432	0.022	0		2.37397	CD8_T_cells
18(clustering_res_0.8)	CD2	0.693	0.059	0		2.50801	CD8_T_cells
18(clustering_res_0.8)	LCK	0.453	0.039	0		1.57852	CD8_T_cells
18(clustering_res_0.8)	SH2D1A	0.346	0.022	0		1.42377	CD8_T_cells
18(clustering_res_0.8)	RASGRP1	0.443	0.044	0		1.66135	CD8_T_cells
18(clustering_res_0.8)	LINC00861	0.488	0.046	0		1.75374	CD8_T_cells
18(clustering_res_0.8)	RORA	0.356	0.027	0		1.53136	CD8_T_cells
18(clustering_res_0.8)	GZMK	0.248	0.012	0		1.683	CD8_T_cells
18(clustering_res_0.8)	AUTS2	0.147	0.009	0		0.87306	CD8_T_cells
18(clustering_res_0.8)	KLRB1	0.419	0.022	3.10538e-295		2.09593	CD8_T_cells
18(clustering_res_0.8)	PYHIN1	0.441	0.023	4.46647e-287		1.80103	CD8_T_cells
18(clustering_res_0.8)	CD3G	0.493	0.05	1.01893e-280		1.98829	CD8_T_cells
18(clustering_res_0.8)	RUNX3	0.832	0.085	1.62978e-280		2.80953	CD8_T_cells
18(clustering_res_0.8)	TRBC1	0.501	0.047	4.03913e-276		2.11203	CD8_T_cells
18(clustering_res_0.8)	CD247	0.365	0.025	6.55381e-273		1.6502	CD8_T_cells
18(clustering_res_0.8)	NFATC2	0.374	0.026	8.93388e-266		1.44588	CD8_T_cells
18(clustering_res_0.8)	CD3E	0.596	0.064	8.34774e-259		2.13152	CD8_T_cells
18(clustering_res_0.8)	PTPN4	0.445	0.035	2.80954e-256		1.6496	CD8_T_cells
18(clustering_res_0.8)	SKAP1	0.397	0.032	1.86921e-245		1.55819	CD8_T_cells
18(clustering_res_0.8)	IL32	0.736	0.085	3.63355e-238		2.78204	CD8_T_cells
18(clustering_res_0.8)	SYTL2	0.207	0.011	8.63283e-238		1.03988	CD8_T_cells
18(clustering_res_0.8)	CD226	0.253	0.018	1.94125e-236		1.16596	CD8_T_cells
18(clustering_res_0.8)	DUSP2	0.276	0.016	1.92331e-235		1.44489	CD8_T_cells
18(clustering_res_0.8)	SLAMF7	0.546	0.078	3.63376e-230		1.60029	CD8_T_cells
18(clustering_res_0.8)	TRAC	0.564	0.063	1.88131e-229		2.23282	CD8_T_cells
18(clustering_res_0.8)	EVL	0.486	0.063	1.07403e-222		1.61574	CD8_T_cells
18(clustering_res_0.8)	FYN	0.657	0.082	1.52617e-222		2.08956	CD8_T_cells
18(clustering_res_0.8)	MYBL1	0.289	0.015	8.52165e-221		1.4173	CD8_T_cells
18(clustering_res_0.8)	ETS1	0.784	0.096	8.76416e-220		2.20888	CD8_T_cells
18(clustering_res_0.8)	CD96	0.426	0.035	3.18395e-206		1.67036	CD8_T_cells
18(clustering_res_0.8)	SPN	0.622	0.079	2.29471e-203		2.21876	CD8_T_cells
18(clustering_res_0.8)	LBH	0.534	0.053	5.58422e-203		1.76229	CD8_T_cells
18(clustering_res_0.8)	CD8B	0.214	0.013	9.24848e-202		1.28015	CD8_T_cells
18(clustering_res_0.8)	SLAMF6	0.413	0.032	2.19743e-199		1.57053	CD8_T_cells
18(clustering_res_0.8)	STAT4	0.223	0.018	2.64997e-199		0.974081	CD8_T_cells
18(clustering_res_0.8)	FCMR	0.48	0.064	2.52725e-197		1.44784	CD8_T_cells
18(clustering_res_0.8)	SH2D1B	0.209	0.01	3.21956e-195		1.26589	CD8_T_cells
18(clustering_res_0.8)	CEP78	0.328	0.021	1.17522e-191		1.6109	CD8_T_cells
18(clustering_res_0.8)	F2R	0.289	0.014	4.59797e-188		1.30983	CD8_T_cells
18(clustering_res_0.8)	FCRL3	0.209	0.012	2.52469e-183		0.981085	CD8_T_cells
18(clustering_res_0.8)	NMUR1	0.128	0.004	3.80459e-180		0.743779	CD8_T_cells
18(clustering_res_0.8)	CD99	0.713	0.094	4.13874e-178		2.15776	CD8_T_cells
18(clustering_res_0.8)	SH2D2A	0.257	0.015	1.6023e-177		1.22221	CD8_T_cells
18(clustering_res_0.8)	GATA3	0.186	0.019	1.13426e-174		0.807618	CD8_T_cells
18(clustering_res_0.8)	SLFN5	0.702	0.088	1.60312e-174		2.29426	CD8_T_cells
18(clustering_res_0.8)	PRKACB	0.464	0.047	1.15932e-172		1.70439	CD8_T_cells
18(clustering_res_0.8)	TLE5	0.786	0.129	8.09673e-171		2.29014	CD8_T_cells
18(clustering_res_0.8)	CBLB	0.264	0.022	2.52536e-170		1.22713	CD8_T_cells
18(clustering_res_0.8)	AHNAK	0.857	0.13	3.57663e-170		2.38408	CD8_T_cells
18(clustering_res_0.8)	CD3D	0.408	0.042	2.17927e-169		1.63919	CD8_T_cells
18(clustering_res_0.8)	GIMAP7	0.689	0.106	2.86676e-169		2.03187	CD8_T_cells
18(clustering_res_0.8)	TIGIT	0.197	0.012	1.1774e-162		1.04942	CD8_T_cells
18(clustering_res_0.8)	NLRC3	0.222	0.018	3.8473e-152		1.06896	CD8_T_cells
18(clustering_res_0.8)	RPL10A	0.847	0.15	8.84165e-152		1.99487	CD8_T_cells
18(clustering_res_0.8)	ITM2A	0.343	0.033	6.23078e-151		1.38595	CD8_T_cells
18(clustering_res_0.8)	RPS4X	0.935	0.178	1.04247e-149		2.19676	CD8_T_cells
18(clustering_res_0.8)	RPSA	0.819	0.145	6.31962e-149		2.0469	CD8_T_cells
18(clustering_res_0.8)	BCL11B	0.382	0.042	8.21554e-145		1.43042	CD8_T_cells
18(clustering_res_0.8)	PRKCH	0.486	0.054	4.49838e-143		1.71499	CD8_T_cells
18(clustering_res_0.8)	TRG-AS1	0.343	0.027	2.79327e-142		1.54653	CD8_T_cells
18(clustering_res_0.8)	CD7	0.343	0.035	1.86527e-132		1.37503	CD8_T_cells
18(clustering_res_0.8)	SPOCK2	0.525	0.065	9.91563e-128		1.79367	CD8_T_cells
18(clustering_res_0.8)	RPS12	0.957	0.2	2.62009e-127		2.29026	CD8_T_cells
18(clustering_res_0.8)	CX3CR1	0.663	0.097	4.08483e-127		2.48593	CD8_T_cells
18(clustering_res_0.8)	RPL22	0.743	0.148	3.43765e-125		1.76499	CD8_T_cells
18(clustering_res_0.8)	RPL4	0.875	0.169	5.39298e-124		1.91784	CD8_T_cells
18(clustering_res_0.8)	RPL3	0.94	0.184	1.20138e-120		2.31656	CD8_T_cells
18(clustering_res_0.8)	RPS27	0.993	0.304	2.20427e-120		2.62878	CD8_T_cells
18(clustering_res_0.8)	RPS18	0.935	0.197	6.25763e-117		2.20557	CD8_T_cells
18(clustering_res_0.8)	CD52	0.801	0.144	6.4403e-117		2.29255	CD8_T_cells
18(clustering_res_0.8)	RPS23	0.94	0.197	7.20936e-117		2.18005	CD8_T_cells
18(clustering_res_0.8)	RPL23A	0.78	0.144	8.45995e-117		2.04258	CD8_T_cells
18(clustering_res_0.8)	PARP15	0.248	0.02	1.04017e-116		1.0647	CD8_T_cells
18(clustering_res_0.8)	CD81	0.335	0.042	2.31405e-116		1.24241	CD8_T_cells
18(clustering_res_0.8)	PRKCQ	0.153	0.015	4.13221e-116		0.736754	CD8_T_cells
18(clustering_res_0.8)	SLA2	0.136	0.013	5.73481e-116		0.625718	CD8_T_cells
18(clustering_res_0.8)	RPL5	0.896	0.183	9.75311e-116		2.03525	CD8_T_cells
18(clustering_res_0.8)	ITGB7	0.294	0.034	2.63622e-115		1.1639	CD8_T_cells
18(clustering_res_0.8)	RPS20	0.959	0.236	2.01083e-112		2.26896	CD8_T_cells
18(clustering_res_0.8)	RPS29	0.976	0.319	3.00955e-112		2.35262	CD8_T_cells
18(clustering_res_0.8)	MT-ND5	1	0.643	5.35802e-111		2.31586	CD8_T_cells
18(clustering_res_0.8)	RPS27A	0.98	0.321	1.40728e-110		2.23615	CD8_T_cells
18(clustering_res_0.8)	SLC38A1	0.486	0.066	2.46382e-110		1.59603	CD8_T_cells
18(clustering_res_0.8)	HNRNPA1	0.775	0.158	1.20002e-109		1.89587	CD8_T_cells
18(clustering_res_0.8)	BCL9L	0.447	0.055	3.08471e-109		1.62998	CD8_T_cells
18(clustering_res_0.8)	MT-CO1	1	0.781	7.90487e-109		2.14104	CD8_T_cells
18(clustering_res_0.8)	MT-ATP6	1	0.89	1.49077e-107		1.87811	CD8_T_cells
18(clustering_res_0.8)	GNPTAB	0.359	0.049	2.4601e-106		1.45451	CD8_T_cells
18(clustering_res_0.8)	RPL13	0.868	0.178	4.80469e-106		2.00023	CD8_T_cells
18(clustering_res_0.8)	AL365361.1	0.281	0.034	1.49515e-105		1.18452	CD8_T_cells
18(clustering_res_0.8)	RPL18A	0.676	0.138	1.56007e-105		1.65288	CD8_T_cells
18(clustering_res_0.8)	MT-ATP8	0.968	0.411	3.69838e-105		2.0717	CD8_T_cells
18(clustering_res_0.8)	ID2	0.709	0.145	8.43595e-105		2.09014	CD8_T_cells
18(clustering_res_0.8)	NPM1	0.683	0.139	1.98158e-104		1.6776	CD8_T_cells
18(clustering_res_0.8)	MT-CO2	0.998	0.876	6.16949e-104		1.77779	CD8_T_cells
18(clustering_res_0.8)	RPS8	0.952	0.219	7.72055e-104		2.02756	CD8_T_cells
18(clustering_res_0.8)	RPL37A	0.933	0.238	4.55779e-103		2.07397	CD8_T_cells
18(clustering_res_0.8)	CLEC2D	0.456	0.066	5.99534e-103		1.60883	CD8_T_cells
18(clustering_res_0.8)	RPL21	0.98	0.335	2.03793e-102		2.15518	CD8_T_cells
18(clustering_res_0.8)	RPL6	0.953	0.251	2.41333e-102		2.14539	CD8_T_cells
18(clustering_res_0.8)	RPL12	0.918	0.214	3.07083e-102		1.98071	CD8_T_cells
18(clustering_res_0.8)	TRIB2	0.233	0.029	2.99409e-101		0.973003	CD8_T_cells
18(clustering_res_0.8)	SLFN12L	0.16	0.011	6.0027e-101		0.736134	CD8_T_cells
18(clustering_res_0.8)	IL7R	0.4	0.057	1.44152e-100		2.14854	CD8_T_cells
18(clustering_res_0.8)	PTMA	0.978	0.303	1.48672e-100		2.16298	CD8_T_cells
18(clustering_res_0.8)	RPS5	0.76	0.157	3.37784e-100		1.74383	CD8_T_cells
18(clustering_res_0.8)	RPL31	0.976	0.302	4.6807e-100		2.17168	CD8_T_cells
18(clustering_res_0.8)	ADGRG5	0.114	0.006	2.38397e-99		0.506362	CD8_T_cells
18(clustering_res_0.8)	ZAP70	0.207	0.016	2.67143e-99		0.956047	CD8_T_cells
18(clustering_res_0.8)	TNIK	0.212	0.023	4.02129e-99		0.951917	CD8_T_cells
18(clustering_res_0.8)	YPEL1	0.153	0.011	6.38527e-99		0.749846	CD8_T_cells
18(clustering_res_0.8)	RPS6	0.987	0.314	1.01204e-98		2.17112	CD8_T_cells
18(clustering_res_0.8)	RPL14	0.903	0.227	1.10802e-98		2.06389	CD8_T_cells
18(clustering_res_0.8)	RPL13A	0.918	0.236	1.35248e-98		2.06617	CD8_T_cells
18(clustering_res_0.8)	RPLP0	0.622	0.127	2.9284e-98		1.62719	CD8_T_cells
18(clustering_res_0.8)	RPL10	0.901	0.201	2.9284e-98		2.02039	CD8_T_cells
18(clustering_res_0.8)	RPS15A	0.963	0.324	1.22748e-97		2.07886	CD8_T_cells
18(clustering_res_0.8)	RPS19	0.87	0.208	5.05619e-97		2.15868	CD8_T_cells
18(clustering_res_0.8)	RPL32	0.965	0.279	3.56214e-96		2.04554	CD8_T_cells
18(clustering_res_0.8)	RPL24	0.745	0.17	1.78036e-95		1.68188	CD8_T_cells
18(clustering_res_0.8)	EEF1B2	0.741	0.15	5.15281e-95		1.78267	CD8_T_cells
18(clustering_res_0.8)	TC2N	0.244	0.023	1.76127e-94		1.10654	CD8_T_cells
18(clustering_res_0.8)	SYNE1	0.566	0.173	1.93175e-94		1.37178	CD8_T_cells
18(clustering_res_0.8)	MT-ND4L	0.968	0.515	2.81791e-94		1.88983	CD8_T_cells
18(clustering_res_0.8)	DYRK2	0.302	0.04	2.89035e-94		1.1623	CD8_T_cells
18(clustering_res_0.8)	MT-CYB	1	0.899	4.33975e-94		1.71196	CD8_T_cells
18(clustering_res_0.8)	RPS3	0.888	0.256	1.31436e-93		2.0252	CD8_T_cells
18(clustering_res_0.8)	EEF1A1	0.996	0.415	4.00822e-93		2.26215	CD8_T_cells
18(clustering_res_0.8)	ZBTB38	0.436	0.066	5.70274e-93		1.48397	CD8_T_cells
18(clustering_res_0.8)	RPS21	0.847	0.189	7.04304e-93		1.90001	CD8_T_cells
18(clustering_res_0.8)	HSP90B1	0.678	0.156	7.31e-93		1.59771	CD8_T_cells
18(clustering_res_0.8)	HCST	0.682	0.161	1.27712e-92		1.8872	CD8_T_cells
18(clustering_res_0.8)	RPL27A	0.955	0.332	2.78849e-92		2.06989	CD8_T_cells
18(clustering_res_0.8)	MT-CO3	0.998	0.926	3.71814e-92		1.50686	CD8_T_cells
18(clustering_res_0.8)	RPL11	0.92	0.246	3.40798e-91		1.8669	CD8_T_cells
18(clustering_res_0.8)	MT-ND4	1	0.953	1.14608e-90		1.55841	CD8_T_cells
18(clustering_res_0.8)	RPLP2	0.898	0.223	1.76003e-90		1.9889	CD8_T_cells
18(clustering_res_0.8)	PPIA	0.784	0.163	3.14047e-89		1.97999	CD8_T_cells
18(clustering_res_0.8)	MAF	0.25	0.032	3.29688e-89		1.21235	CD8_T_cells
18(clustering_res_0.8)	RPS24	0.963	0.317	4.64559e-89		1.96012	CD8_T_cells
18(clustering_res_0.8)	MLLT6	0.609	0.14	9.95626e-89		1.52274	CD8_T_cells
18(clustering_res_0.8)	RPL36	0.767	0.167	3.85932e-88		1.91216	CD8_T_cells
18(clustering_res_0.8)	RPS16	0.927	0.285	3.44875e-87		1.85993	CD8_T_cells
18(clustering_res_0.8)	RPL35	0.618	0.128	5.66568e-87		1.65546	CD8_T_cells
18(clustering_res_0.8)	CMC1	0.257	0.027	6.20823e-87		1.19037	CD8_T_cells
18(clustering_res_0.8)	RPL15	0.851	0.199	2.06909e-86		1.78365	CD8_T_cells
18(clustering_res_0.8)	RPL35A	0.851	0.211	2.27468e-86		1.91528	CD8_T_cells
18(clustering_res_0.8)	ITK	0.283	0.035	1.67569e-85		1.13395	CD8_T_cells
18(clustering_res_0.8)	RPS13	0.937	0.252	2.04453e-85		1.82487	CD8_T_cells
18(clustering_res_0.8)	RPL34	0.987	0.433	4.05099e-85		2.01307	CD8_T_cells
18(clustering_res_0.8)	RPL9	0.942	0.259	4.83627e-85		1.90042	CD8_T_cells
18(clustering_res_0.8)	RPS28	0.899	0.255	8.94683e-85		2.00746	CD8_T_cells
18(clustering_res_0.8)	CCR5	0.155	0.011	1.00324e-84		0.818038	CD8_T_cells
18(clustering_res_0.8)	GPRIN3	0.296	0.039	1.24464e-84		1.1896	CD8_T_cells
18(clustering_res_0.8)	RPS2	0.866	0.257	1.62603e-84		1.85661	CD8_T_cells
18(clustering_res_0.8)	RPL7	0.747	0.182	2.46692e-84		1.7094	CD8_T_cells
18(clustering_res_0.8)	RPS27AP16	0.767	0.162	3.19097e-84		1.84397	CD8_T_cells
18(clustering_res_0.8)	PRKX	0.298	0.054	4.38809e-84		1.19083	CD8_T_cells
18(clustering_res_0.8)	URI1	0.318	0.05	2.03469e-83		1.1851	CD8_T_cells
18(clustering_res_0.8)	RPS7	0.793	0.216	2.23779e-83		1.77045	CD8_T_cells
18(clustering_res_0.8)	RPS25	0.799	0.208	4.3761e-83		1.70854	CD8_T_cells
18(clustering_res_0.8)	RPL37	0.972	0.444	7.11094e-83		1.80999	CD8_T_cells
18(clustering_res_0.8)	RPS17	0.601	0.129	7.70967e-83		1.5845	CD8_T_cells
18(clustering_res_0.8)	GPR171	0.197	0.019	9.4108e-83		0.952223	CD8_T_cells
18(clustering_res_0.8)	ZNF22	0.199	0.028	1.00499e-82		0.886389	CD8_T_cells
18(clustering_res_0.8)	PLEKHA1	0.285	0.024	1.0265e-82		1.28647	CD8_T_cells
18(clustering_res_0.8)	MT-ND2	0.996	0.885	1.91228e-82		1.6865	CD8_T_cells
18(clustering_res_0.8)	NCL	0.642	0.131	2.11332e-82		1.81675	CD8_T_cells
18(clustering_res_0.8)	RPS14	0.862	0.251	2.86273e-82		2.02142	CD8_T_cells
18(clustering_res_0.8)	MT-ND3	0.998	0.897	5.37299e-82		1.56874	CD8_T_cells
18(clustering_res_0.8)	RPL30	0.955	0.401	1.10966e-81		1.8306	CD8_T_cells
18(clustering_res_0.8)	RPL27	0.881	0.271	1.80358e-81		1.78338	CD8_T_cells
18(clustering_res_0.8)	DENND2D	0.365	0.054	1.87564e-81		1.29937	CD8_T_cells
18(clustering_res_0.8)	RPS3A	0.879	0.233	3.3136e-80		1.79543	CD8_T_cells
18(clustering_res_0.8)	PEBP1	0.317	0.055	3.86957e-80		1.1428	CD8_T_cells
18(clustering_res_0.8)	CALM1	0.953	0.568	4.09867e-80		1.50592	CD8_T_cells
18(clustering_res_0.8)	RPS11	0.953	0.401	5.53109e-80		1.71701	CD8_T_cells
18(clustering_res_0.8)	LY9	0.175	0.018	2.21078e-79		0.788767	CD8_T_cells
18(clustering_res_0.8)	MACF1	0.628	0.205	5.14355e-79		1.43402	CD8_T_cells
18(clustering_res_0.8)	RPL39	0.942	0.352	8.73279e-79		1.76854	CD8_T_cells
18(clustering_res_0.8)	GZMM	0.207	0.015	7.26501e-78		0.907703	CD8_T_cells
18(clustering_res_0.8)	MTATP6P1	0.873	0.396	1.79793e-77		1.61368	CD8_T_cells
18(clustering_res_0.8)	ARPC5L	0.331	0.058	2.28262e-77		1.22065	CD8_T_cells
18(clustering_res_0.8)	CCDC88C	0.348	0.055	1.05976e-76		1.29649	CD8_T_cells
18(clustering_res_0.8)	RAB29	0.466	0.112	1.36995e-76		1.39644	CD8_T_cells
18(clustering_res_0.8)	TMEM181	0.259	0.034	6.90055e-76		1.0864	CD8_T_cells
18(clustering_res_0.8)	RPL23	0.916	0.297	9.61204e-76		1.7731	CD8_T_cells
18(clustering_res_0.8)	RPL26	0.741	0.172	1.34885e-75		1.80007	CD8_T_cells
18(clustering_res_0.8)	HSP90AB1	0.592	0.129	2.69718e-75		1.62563	CD8_T_cells
18(clustering_res_0.8)	LYAR	0.346	0.047	7.00173e-75		1.35853	CD8_T_cells
18(clustering_res_0.8)	PLAAT4	0.367	0.047	1.194e-74		1.31471	CD8_T_cells
18(clustering_res_0.8)	NAP1L1	0.726	0.184	1.77172e-74		1.36477	CD8_T_cells
18(clustering_res_0.8)	IL10RA	0.458	0.088	2.4278e-74		1.41347	CD8_T_cells
18(clustering_res_0.8)	RPL29	0.819	0.218	1.2287e-73		1.66142	CD8_T_cells
18(clustering_res_0.8)	APOBEC3C	0.516	0.088	1.24231e-73		1.76228	CD8_T_cells
18(clustering_res_0.8)	RPL7A	0.723	0.172	1.26445e-73		1.72406	CD8_T_cells
18(clustering_res_0.8)	RPL38	0.901	0.299	1.67089e-73		1.83939	CD8_T_cells
18(clustering_res_0.8)	KMT2A	0.434	0.074	2.15386e-73		1.5408	CD8_T_cells
18(clustering_res_0.8)	APOBEC3G	0.426	0.073	2.54672e-73		1.52193	CD8_T_cells
18(clustering_res_0.8)	RPLP1	0.825	0.221	5.51223e-73		1.72187	CD8_T_cells
18(clustering_res_0.8)	PIP4K2A	0.663	0.208	1.59273e-72		1.46031	CD8_T_cells
18(clustering_res_0.8)	CHST2	0.21	0.057	3.19292e-72		0.915632	CD8_T_cells
18(clustering_res_0.8)	RPL19	0.858	0.227	5.20499e-72		1.77743	CD8_T_cells
18(clustering_res_0.8)	CCND2	0.352	0.052	1.55552e-71		1.31663	CD8_T_cells
18(clustering_res_0.8)	NUCKS1	0.505	0.095	2.96777e-71		1.68271	CD8_T_cells
18(clustering_res_0.8)	PCED1B-AS1	0.417	0.065	9.12248e-71		1.39858	CD8_T_cells
18(clustering_res_0.8)	RPL18	0.546	0.131	3.54892e-70		1.4266	CD8_T_cells
18(clustering_res_0.8)	HSPA8	0.756	0.198	2.15926e-69		1.69864	CD8_T_cells
18(clustering_res_0.8)	TCF7	0.307	0.051	2.21027e-69		1.04269	CD8_T_cells
18(clustering_res_0.8)	RPL41	0.929	0.385	4.14771e-69		1.69033	CD8_T_cells
18(clustering_res_0.8)	PRR5L	0.27	0.026	2.15307e-67		1.21041	CD8_T_cells
18(clustering_res_0.8)	SYNE2	0.665	0.163	2.64246e-67		1.73034	CD8_T_cells
18(clustering_res_0.8)	HOXB2	0.164	0.015	5.71192e-67		0.726378	CD8_T_cells
18(clustering_res_0.8)	LPIN1	0.177	0.024	7.84069e-67		0.762442	CD8_T_cells
18(clustering_res_0.8)	RACK1	0.818	0.234	4.11911e-66		1.60209	CD8_T_cells
18(clustering_res_0.8)	SSBP3	0.395	0.06	9.3116e-66		1.5196	CD8_T_cells
18(clustering_res_0.8)	ANKH	0.134	0.015	2.24869e-65		0.632448	CD8_T_cells
18(clustering_res_0.8)	S1PR1	0.402	0.066	3.29877e-65		1.31553	CD8_T_cells
18(clustering_res_0.8)	UCP2	0.721	0.206	6.69674e-65		1.66204	CD8_T_cells
18(clustering_res_0.8)	SNRPD2	0.443	0.094	1.00735e-64		1.29352	CD8_T_cells
18(clustering_res_0.8)	OPTN	0.315	0.034	2.39197e-64		1.29951	CD8_T_cells
18(clustering_res_0.8)	RPL8	0.771	0.202	3.2541e-64		1.6483	CD8_T_cells
18(clustering_res_0.8)	PA2G4	0.4	0.087	1.10627e-63		1.17145	CD8_T_cells
18(clustering_res_0.8)	RAN	0.518	0.12	2.67127e-63		1.38962	CD8_T_cells
18(clustering_res_0.8)	NCR1	0.13	0.012	9.68479e-62		0.643222	CD8_T_cells
18(clustering_res_0.8)	YWHAQ	0.464	0.106	1.17641e-61		1.37295	CD8_T_cells
18(clustering_res_0.8)	CD69	0.207	0.02	1.24901e-61		1.03185	CD8_T_cells
18(clustering_res_0.8)	CFAP97	0.225	0.031	3.92957e-61		1.00508	CD8_T_cells
18(clustering_res_0.8)	RNF125	0.305	0.036	6.05679e-61		1.27488	CD8_T_cells
18(clustering_res_0.8)	XBP1	0.477	0.092	1.92133e-60		1.57722	CD8_T_cells
18(clustering_res_0.8)	AC243919.1	0.534	0.135	3.74829e-60		1.36315	CD8_T_cells
18(clustering_res_0.8)	CALR	0.577	0.146	4.47126e-60		1.52306	CD8_T_cells
18(clustering_res_0.8)	RASA3	0.385	0.071	6.97768e-60		1.25848	CD8_T_cells
18(clustering_res_0.8)	COX6C	0.544	0.129	1.48242e-59		1.4965	CD8_T_cells
18(clustering_res_0.8)	PRKCQ-AS1	0.151	0.023	1.65786e-59		0.664539	CD8_T_cells
18(clustering_res_0.8)	ATP2B4	0.499	0.198	2.82903e-59		0.873816	CD8_T_cells
18(clustering_res_0.8)	THEMIS	0.156	0.015	3.44062e-59		0.867254	CD8_T_cells
18(clustering_res_0.8)	UHMK1	0.559	0.168	4.62754e-59		1.40087	CD8_T_cells
18(clustering_res_0.8)	KIF2A	0.458	0.105	9.66057e-59		1.36248	CD8_T_cells
18(clustering_res_0.8)	ZMYND11	0.197	0.028	1.15077e-58		0.850716	CD8_T_cells
18(clustering_res_0.8)	BCL2	0.169	0.031	1.10114e-57		0.771683	CD8_T_cells
18(clustering_res_0.8)	TTC3	0.331	0.07	2.09536e-57		1.20688	CD8_T_cells
18(clustering_res_0.8)	MT-ND1	0.998	0.929	2.45919e-57		0.998567	CD8_T_cells
18(clustering_res_0.8)	FUT11	0.246	0.028	5.77744e-57		1.07564	CD8_T_cells
18(clustering_res_0.8)	SNORD3A	0.402	0.078	9.58462e-57		1.44065	CD8_T_cells
18(clustering_res_0.8)	C12orf57	0.255	0.041	1.66158e-56		0.999266	CD8_T_cells
18(clustering_res_0.8)	RPL36A	0.484	0.109	3.14454e-56		1.34056	CD8_T_cells
18(clustering_res_0.8)	CDC25B	0.289	0.036	4.97614e-56		1.17675	CD8_T_cells
18(clustering_res_0.8)	ITGB1	0.555	0.122	5.11506e-56		1.80967	CD8_T_cells
18(clustering_res_0.8)	HCG18	0.179	0.029	4.04693e-55		0.799235	CD8_T_cells
18(clustering_res_0.8)	ARHGEF3	0.343	0.063	6.54893e-55		1.22923	CD8_T_cells
18(clustering_res_0.8)	SRSF8	0.205	0.033	1.2895e-54		0.874861	CD8_T_cells
18(clustering_res_0.8)	CLSTN1	0.199	0.033	2.45929e-54		0.780991	CD8_T_cells
18(clustering_res_0.8)	RHOF	0.263	0.042	2.52551e-54		0.902732	CD8_T_cells
18(clustering_res_0.8)	PTPN22	0.277	0.062	6.36911e-54		1.02422	CD8_T_cells
18(clustering_res_0.8)	MIAT	0.244	0.06	7.49584e-54		0.935104	CD8_T_cells
18(clustering_res_0.8)	TPT1	0.998	0.845	9.34149e-54		1.1209	CD8_T_cells
18(clustering_res_0.8)	UBB	0.655	0.212	1.30535e-53		1.39161	CD8_T_cells
18(clustering_res_0.8)	SRSF7	0.462	0.11	7.81199e-53		1.34963	CD8_T_cells
18(clustering_res_0.8)	EIF5B	0.281	0.064	1.08891e-52		1.10725	CD8_T_cells
18(clustering_res_0.8)	PDIA3	0.512	0.134	1.68981e-52		1.39706	CD8_T_cells
18(clustering_res_0.8)	AC099560.2	0.413	0.074	3.02844e-52		1.34897	CD8_T_cells
18(clustering_res_0.8)	RASSF1	0.387	0.068	3.29067e-52		1.24129	CD8_T_cells
18(clustering_res_0.8)	YBX1	0.728	0.219	1.69358e-51		1.29972	CD8_T_cells
18(clustering_res_0.8)	ATM	0.59	0.158	1.85181e-51		1.52251	CD8_T_cells
18(clustering_res_0.8)	FBL	0.324	0.052	4.42918e-51		1.19572	CD8_T_cells
18(clustering_res_0.8)	ITGA4	0.505	0.109	1.18185e-50		1.51006	CD8_T_cells
18(clustering_res_0.8)	RPS10	0.689	0.192	1.84163e-50		1.42775	CD8_T_cells
18(clustering_res_0.8)	AL590867.2	0.469	0.121	2.32396e-50		1.34553	CD8_T_cells
18(clustering_res_0.8)	HSP90AA1	0.847	0.372	3.88174e-50		1.36129	CD8_T_cells
18(clustering_res_0.8)	VPS13A	0.153	0.023	6.85811e-50		0.710346	CD8_T_cells
18(clustering_res_0.8)	RPL17	0.512	0.135	9.77773e-50		1.27218	CD8_T_cells
18(clustering_res_0.8)	NACA	0.778	0.322	1.24754e-49		1.30266	CD8_T_cells
18(clustering_res_0.8)	VAMP8	0.449	0.103	1.31703e-49		1.31875	CD8_T_cells
18(clustering_res_0.8)	TOMM7	0.648	0.201	1.3578e-49		1.45132	CD8_T_cells
18(clustering_res_0.8)	GIMAP6	0.318	0.062	5.39393e-49		1.17741	CD8_T_cells
18(clustering_res_0.8)	BUB3	0.402	0.086	8.1915e-49		1.26515	CD8_T_cells
18(clustering_res_0.8)	SEPTIN1	0.22	0.03	1.27871e-48		0.862737	CD8_T_cells
18(clustering_res_0.8)	HNRNPDL	0.622	0.193	2.47823e-48		1.36531	CD8_T_cells
18(clustering_res_0.8)	SET	0.762	0.257	1.02455e-47		1.50616	CD8_T_cells
18(clustering_res_0.8)	TRAF3IP3	0.523	0.157	1.23976e-47		1.29542	CD8_T_cells
18(clustering_res_0.8)	EIF3E	0.473	0.114	2.11737e-47		1.3014	CD8_T_cells
18(clustering_res_0.8)	MDFIC	0.25	0.044	3.43947e-47		1.075	CD8_T_cells
18(clustering_res_0.8)	BTF3	0.65	0.202	3.81337e-47		1.38623	CD8_T_cells
18(clustering_res_0.8)	NSA2	0.454	0.117	4.91433e-47		1.25272	CD8_T_cells
18(clustering_res_0.8)	ANXA2	0.447	0.105	1.97135e-46		1.00251	CD8_T_cells
18(clustering_res_0.8)	HNRNPH1	0.48	0.134	2.02828e-46		1.19742	CD8_T_cells
18(clustering_res_0.8)	ANXA6	0.38	0.077	2.0801e-46		1.29085	CD8_T_cells
18(clustering_res_0.8)	ITGAL	0.728	0.339	2.1997e-46		1.14527	CD8_T_cells
18(clustering_res_0.8)	S100A10	0.408	0.088	2.88747e-46		1.11665	CD8_T_cells
18(clustering_res_0.8)	ST6GAL1	0.339	0.059	5.84957e-46		1.12401	CD8_T_cells
18(clustering_res_0.8)	C19orf12	0.199	0.031	8.74439e-46		0.888595	CD8_T_cells
18(clustering_res_0.8)	TES	0.466	0.172	9.44282e-46		1.04256	CD8_T_cells
18(clustering_res_0.8)	BIN1	0.171	0.026	1.24561e-45		0.738264	CD8_T_cells
18(clustering_res_0.8)	ADRB2	0.238	0.034	1.38761e-45		1.03971	CD8_T_cells
18(clustering_res_0.8)	EEF2	0.622	0.166	1.96343e-45		1.33644	CD8_T_cells
18(clustering_res_0.8)	EIF4B	0.672	0.213	3.91826e-45		1.51329	CD8_T_cells
18(clustering_res_0.8)	TSHZ1	0.21	0.031	4.46069e-45		0.915141	CD8_T_cells
18(clustering_res_0.8)	AC005912.1	0.173	0.029	6.39001e-45		0.736992	CD8_T_cells
18(clustering_res_0.8)	ZBTB16	0.21	0.049	6.78115e-45		0.910935	CD8_T_cells
18(clustering_res_0.8)	RPL3P4	0.363	0.071	7.48928e-45		1.20617	CD8_T_cells
18(clustering_res_0.8)	CMPK1	0.354	0.08	1.53768e-44		1.16215	CD8_T_cells
18(clustering_res_0.8)	CDK6	0.143	0.025	2.9621e-44		0.691276	CD8_T_cells
18(clustering_res_0.8)	PPP2R5C	0.719	0.328	3.73837e-44		1.18978	CD8_T_cells
18(clustering_res_0.8)	CHST12	0.181	0.018	4.16982e-44		0.84885	CD8_T_cells
18(clustering_res_0.8)	NOP53	0.311	0.066	1.93106e-43		1.0748	CD8_T_cells
18(clustering_res_0.8)	RPS26	0.601	0.21	2.63939e-43		1.67873	CD8_T_cells
18(clustering_res_0.8)	ILF3	0.313	0.069	2.81368e-43		1.06371	CD8_T_cells
18(clustering_res_0.8)	HSPA9	0.244	0.05	4.9804e-43		0.895504	CD8_T_cells
18(clustering_res_0.8)	CXXC5	0.147	0.024	1.24234e-42		0.792425	CD8_T_cells
18(clustering_res_0.8)	ERAP2	0.372	0.08	1.81122e-42		1.26015	CD8_T_cells
18(clustering_res_0.8)	WDR43	0.138	0.03	2.52586e-42		0.591107	CD8_T_cells
18(clustering_res_0.8)	EIF4A2	0.665	0.247	3.14416e-42		1.30118	CD8_T_cells
18(clustering_res_0.8)	NDUFB2	0.307	0.074	4.25452e-42		1.02622	CD8_T_cells
18(clustering_res_0.8)	DDX24	0.412	0.092	7.136e-42		1.24593	CD8_T_cells
18(clustering_res_0.8)	CYCS	0.242	0.059	1.03143e-41		0.862868	CD8_T_cells
18(clustering_res_0.8)	LPXN	0.294	0.083	1.72658e-41		0.859764	CD8_T_cells
18(clustering_res_0.8)	DSTN	0.296	0.063	1.72658e-41		0.976915	CD8_T_cells
18(clustering_res_0.8)	CMKLR1	0.136	0.012	3.19639e-41		0.795821	CD8_T_cells
18(clustering_res_0.8)	FKBP11	0.21	0.026	3.31068e-40		0.815008	CD8_T_cells
18(clustering_res_0.8)	RPL6P27	0.499	0.118	6.97108e-40		1.39411	CD8_T_cells
18(clustering_res_0.8)	PIK3R1	0.426	0.127	7.43335e-40		1.19572	CD8_T_cells
18(clustering_res_0.8)	PPDPF	0.462	0.128	8.9195e-40		1.20237	CD8_T_cells
18(clustering_res_0.8)	CYFIP2	0.559	0.212	9.7898e-40		1.08629	CD8_T_cells
18(clustering_res_0.8)	PCSK7	0.289	0.058	1.07217e-39		1.07321	CD8_T_cells
18(clustering_res_0.8)	BTN3A2	0.592	0.176	1.31175e-39		1.30484	CD8_T_cells
18(clustering_res_0.8)	LNPEP	0.46	0.152	1.94726e-39		1.1689	CD8_T_cells
18(clustering_res_0.8)	PRDM1	0.441	0.112	2.06668e-39		1.15288	CD8_T_cells
18(clustering_res_0.8)	SSB	0.309	0.083	2.23329e-39		1.02353	CD8_T_cells
18(clustering_res_0.8)	RAP1B	0.682	0.314	2.69398e-39		1.19183	CD8_T_cells
18(clustering_res_0.8)	P2RY8	0.309	0.079	2.87053e-39		0.97782	CD8_T_cells
18(clustering_res_0.8)	M6PR	0.421	0.136	4.51075e-39		1.1216	CD8_T_cells
18(clustering_res_0.8)	ESYT1	0.294	0.048	5.78735e-39		1.07288	CD8_T_cells
18(clustering_res_0.8)	HNRNPA3	0.585	0.189	5.81822e-39		1.32913	CD8_T_cells
18(clustering_res_0.8)	CAPN2	0.337	0.067	6.79041e-39		1.21779	CD8_T_cells
18(clustering_res_0.8)	ADH5	0.19	0.049	8.16293e-39		0.729437	CD8_T_cells
18(clustering_res_0.8)	KRT10	0.203	0.055	1.08688e-38		0.657691	CD8_T_cells
18(clustering_res_0.8)	COX7C	0.466	0.144	1.2307e-38		1.18715	CD8_T_cells
18(clustering_res_0.8)	RPS15	0.523	0.133	2.22471e-38		1.49082	CD8_T_cells
18(clustering_res_0.8)	RPL28	0.747	0.298	4.04883e-38		1.28327	CD8_T_cells
18(clustering_res_0.8)	ABI3	0.162	0.024	1.30826e-37		0.704533	CD8_T_cells
18(clustering_res_0.8)	TTC38	0.175	0.02	2.18146e-37		0.877378	CD8_T_cells
18(clustering_res_0.8)	CD48	0.648	0.318	3.77112e-37		0.858962	CD8_T_cells
18(clustering_res_0.8)	SIGIRR	0.188	0.035	4.14949e-37		0.814458	CD8_T_cells
18(clustering_res_0.8)	SNHG6	0.279	0.071	8.76194e-37		1.01086	CD8_T_cells
18(clustering_res_0.8)	USP11	0.212	0.027	2.22911e-36		0.898757	CD8_T_cells
18(clustering_res_0.8)	JADE2	0.207	0.037	2.89477e-36		0.769544	CD8_T_cells
18(clustering_res_0.8)	MESD	0.287	0.057	4.3159e-36		1.09444	CD8_T_cells
18(clustering_res_0.8)	TMSB10	0.648	0.256	1.01107e-35		1.11691	CD8_T_cells
18(clustering_res_0.8)	RBBP7	0.235	0.047	1.55532e-35		0.769613	CD8_T_cells
18(clustering_res_0.8)	TMEM109	0.186	0.027	1.56786e-35		0.756322	CD8_T_cells
18(clustering_res_0.8)	GVINP1	0.276	0.055	3.8066e-35		1.0268	CD8_T_cells
18(clustering_res_0.8)	SNX5	0.218	0.054	6.82646e-35		0.834262	CD8_T_cells
18(clustering_res_0.8)	EIF3A	0.518	0.173	7.83526e-35		1.15595	CD8_T_cells
18(clustering_res_0.8)	NOP58	0.199	0.04	9.1595e-35		0.791798	CD8_T_cells
18(clustering_res_0.8)	ARAP2	0.287	0.069	1.49574e-34		0.957137	CD8_T_cells
18(clustering_res_0.8)	SSR4	0.333	0.086	1.92631e-34		1.03642	CD8_T_cells
18(clustering_res_0.8)	SOD1	0.415	0.102	3.47641e-34		1.18604	CD8_T_cells
18(clustering_res_0.8)	RFTN1	0.164	0.022	3.88269e-34		0.720848	CD8_T_cells
18(clustering_res_0.8)	PPP3CC	0.134	0.019	6.00195e-34		0.596662	CD8_T_cells
18(clustering_res_0.8)	EID1	0.387	0.11	6.45248e-34		1.19021	CD8_T_cells
18(clustering_res_0.8)	SUN2	0.54	0.212	6.49977e-34		1.15263	CD8_T_cells
18(clustering_res_0.8)	G3BP1	0.331	0.085	6.55236e-34		0.984053	CD8_T_cells
18(clustering_res_0.8)	FLNA	0.413	0.122	9.55092e-34		1.08103	CD8_T_cells
18(clustering_res_0.8)	CUTA	0.261	0.058	9.99838e-34		0.970964	CD8_T_cells
18(clustering_res_0.8)	HSPE1	0.192	0.041	1.02745e-33		0.710387	CD8_T_cells
18(clustering_res_0.8)	EPRS1	0.257	0.055	1.02745e-33		1.02884	CD8_T_cells
18(clustering_res_0.8)	GLCCI1	0.205	0.056	1.30376e-33		0.648152	CD8_T_cells
18(clustering_res_0.8)	EFCAB14	0.454	0.159	1.63078e-33		1.0294	CD8_T_cells
18(clustering_res_0.8)	RPS4Y1	0.298	0.069	2.05115e-33		1.02089	CD8_T_cells
18(clustering_res_0.8)	AKR1B1	0.188	0.028	2.08078e-33		0.801464	CD8_T_cells
18(clustering_res_0.8)	ESYT2	0.261	0.055	3.49625e-33		0.934012	CD8_T_cells
18(clustering_res_0.8)	RPL13AP5	0.281	0.06	6.45588e-33		0.978845	CD8_T_cells
18(clustering_res_0.8)	PPP2R5E	0.348	0.108	6.68525e-33		0.973526	CD8_T_cells
18(clustering_res_0.8)	OFD1	0.266	0.052	7.58861e-33		0.963548	CD8_T_cells
18(clustering_res_0.8)	HNRNPR	0.445	0.12	1.11781e-32		1.23076	CD8_T_cells
18(clustering_res_0.8)	UTRN	0.436	0.116	1.17334e-32		1.30586	CD8_T_cells
18(clustering_res_0.8)	GBP5	0.51	0.208	1.25738e-32		0.486861	CD8_T_cells
18(clustering_res_0.8)	CCSER2	0.268	0.063	1.61781e-32		0.928204	CD8_T_cells
18(clustering_res_0.8)	MEX3C	0.201	0.028	2.56944e-32		0.781156	CD8_T_cells
18(clustering_res_0.8)	TSPOAP1-AS1	0.125	0.018	2.6212e-32		0.570711	CD8_T_cells
18(clustering_res_0.8)	RPL12P4	0.227	0.057	3.73622e-32		0.79734	CD8_T_cells
18(clustering_res_0.8)	RSL1D1	0.307	0.085	4.56366e-32		0.94922	CD8_T_cells
18(clustering_res_0.8)	EIF3H	0.458	0.16	5.34718e-32		0.988784	CD8_T_cells
18(clustering_res_0.8)	SYNCRIP	0.432	0.107	7.88972e-32		1.25647	CD8_T_cells
18(clustering_res_0.8)	NOP56	0.259	0.051	7.96203e-32		1.00469	CD8_T_cells
18(clustering_res_0.8)	SEPTIN6	0.441	0.129	1.01408e-31		1.16431	CD8_T_cells
18(clustering_res_0.8)	SRSF11	0.639	0.262	3.78359e-31		1.22179	CD8_T_cells
18(clustering_res_0.8)	ACAA2	0.175	0.032	3.90806e-31		0.757432	CD8_T_cells
18(clustering_res_0.8)	MDN1	0.166	0.026	6.31762e-31		0.793766	CD8_T_cells
18(clustering_res_0.8)	SPTAN1	0.333	0.089	7.23878e-31		0.95444	CD8_T_cells
18(clustering_res_0.8)	UBA52	0.797	0.421	7.44466e-31		0.897137	CD8_T_cells
18(clustering_res_0.8)	SCML4	0.181	0.036	8.47274e-31		0.617356	CD8_T_cells
18(clustering_res_0.8)	C1QBP	0.168	0.043	9.55762e-31		0.608995	CD8_T_cells
18(clustering_res_0.8)	GSTP1	0.27	0.079	1.10641e-30		0.817643	CD8_T_cells
18(clustering_res_0.8)	SERPINB9	0.289	0.103	1.43531e-30		0.743854	CD8_T_cells
18(clustering_res_0.8)	SRSF3	0.439	0.141	1.48455e-30		1.04037	CD8_T_cells
18(clustering_res_0.8)	DIP2A	0.255	0.053	1.82914e-30		1.03415	CD8_T_cells
18(clustering_res_0.8)	SLC25A6	0.43	0.122	2.02766e-30		1.11055	CD8_T_cells
18(clustering_res_0.8)	TMC8	0.322	0.076	2.09237e-30		1.01134	CD8_T_cells
18(clustering_res_0.8)	PTGER2	0.266	0.067	2.4227e-30		0.929015	CD8_T_cells
18(clustering_res_0.8)	GAS5	0.311	0.078	3.09137e-30		0.970301	CD8_T_cells
18(clustering_res_0.8)	NDUFA12	0.22	0.053	3.5567e-30		0.813206	CD8_T_cells
18(clustering_res_0.8)	CNOT6L	0.426	0.128	3.61467e-30		1.12984	CD8_T_cells
18(clustering_res_0.8)	ARL6IP5	0.683	0.424	4.03224e-30		0.524804	CD8_T_cells
18(clustering_res_0.8)	SAMHD1	0.587	0.205	5.11455e-30		0.975595	CD8_T_cells
18(clustering_res_0.8)	EIF1AX	0.309	0.085	5.69406e-30		0.984111	CD8_T_cells
18(clustering_res_0.8)	PFN1	0.983	0.864	5.82481e-30		0.553343	CD8_T_cells
18(clustering_res_0.8)	MLEC	0.201	0.043	6.70631e-30		0.769069	CD8_T_cells
18(clustering_res_0.8)	ELK4	0.192	0.039	7.78985e-30		0.755096	CD8_T_cells
18(clustering_res_0.8)	SEPTIN9	0.479	0.159	8.2576e-30		1.06874	CD8_T_cells
18(clustering_res_0.8)	HINT1	0.484	0.152	8.37958e-30		1.17089	CD8_T_cells
18(clustering_res_0.8)	ZMAT3	0.212	0.065	1.04071e-29		0.769939	CD8_T_cells
18(clustering_res_0.8)	NOLC1	0.177	0.036	1.29036e-29		0.761434	CD8_T_cells
18(clustering_res_0.8)	SLC20A1	0.242	0.061	1.84432e-29		0.759021	CD8_T_cells
18(clustering_res_0.8)	SUCLG2	0.175	0.04	1.96147e-29		0.743477	CD8_T_cells
18(clustering_res_0.8)	IKZF1	0.635	0.31	3.42663e-29		0.893762	CD8_T_cells
18(clustering_res_0.8)	ORMDL3	0.205	0.039	3.53572e-29		0.787639	CD8_T_cells
18(clustering_res_0.8)	METAP2	0.212	0.053	4.25304e-29		0.868228	CD8_T_cells
18(clustering_res_0.8)	SSRP1	0.231	0.044	4.77929e-29		0.968145	CD8_T_cells
18(clustering_res_0.8)	ATP5MC2	0.57	0.2	5.00699e-29		1.12052	CD8_T_cells
18(clustering_res_0.8)	MAPRE2	0.292	0.068	5.28275e-29		1.02766	CD8_T_cells
18(clustering_res_0.8)	SEC31A	0.305	0.087	7.02207e-29		0.947629	CD8_T_cells
18(clustering_res_0.8)	GTF3C6	0.156	0.036	7.60894e-29		0.626777	CD8_T_cells
18(clustering_res_0.8)	ACP1	0.214	0.044	1.2311e-28		0.892493	CD8_T_cells
18(clustering_res_0.8)	GCN1	0.136	0.028	1.44316e-28		0.566639	CD8_T_cells
18(clustering_res_0.8)	SCP2	0.33	0.091	1.81622e-28		1.04546	CD8_T_cells
18(clustering_res_0.8)	HNRNPM	0.371	0.136	1.83502e-28		0.864321	CD8_T_cells
18(clustering_res_0.8)	ZBTB4	0.246	0.039	2.12153e-28		1.02834	CD8_T_cells
18(clustering_res_0.8)	AC099336.2	0.196	0.03	2.93221e-28		0.82739	CD8_T_cells
18(clustering_res_0.8)	NR1D2	0.143	0.023	4.07543e-28		0.62836	CD8_T_cells
18(clustering_res_0.8)	UBE2G2	0.27	0.064	4.66222e-28		0.930652	CD8_T_cells
18(clustering_res_0.8)	RPN2	0.326	0.105	6.85672e-28		0.859516	CD8_T_cells
18(clustering_res_0.8)	ATP5F1A	0.346	0.105	7.01561e-28		0.937058	CD8_T_cells
18(clustering_res_0.8)	NFATC3	0.32	0.081	7.61904e-28		1.03298	CD8_T_cells
18(clustering_res_0.8)	GTF3A	0.339	0.096	9.30826e-28		1.06791	CD8_T_cells
18(clustering_res_0.8)	GNG2	0.572	0.269	1.00665e-27		0.888086	CD8_T_cells
18(clustering_res_0.8)	ABCE1	0.168	0.032	1.21169e-27		0.692468	CD8_T_cells
18(clustering_res_0.8)	MSI2	0.203	0.039	1.61101e-27		0.883522	CD8_T_cells
18(clustering_res_0.8)	DOK2	0.158	0.038	1.64668e-27		0.648404	CD8_T_cells
18(clustering_res_0.8)	EXOSC10	0.171	0.033	2.17082e-27		0.760892	CD8_T_cells
18(clustering_res_0.8)	PTP4A2	0.808	0.471	2.48986e-27		0.927251	CD8_T_cells
18(clustering_res_0.8)	CTBP1	0.324	0.097	2.69166e-27		0.938853	CD8_T_cells
18(clustering_res_0.8)	ZBTB44	0.343	0.123	3.61086e-27		0.857672	CD8_T_cells
18(clustering_res_0.8)	GLS	0.272	0.068	5.27793e-27		0.840778	CD8_T_cells
18(clustering_res_0.8)	ATXN2L	0.404	0.151	5.36854e-27		0.916445	CD8_T_cells
18(clustering_res_0.8)	MBNL1	0.784	0.42	6.57323e-27		0.919744	CD8_T_cells
18(clustering_res_0.8)	ANP32B	0.613	0.225	9.4013e-27		1.06108	CD8_T_cells
18(clustering_res_0.8)	ZNF276	0.291	0.094	1.00168e-26		0.801091	CD8_T_cells
18(clustering_res_0.8)	UPF3A	0.203	0.039	1.03792e-26		0.846723	CD8_T_cells
18(clustering_res_0.8)	CLSTN3	0.173	0.033	1.11011e-26		0.682517	CD8_T_cells
18(clustering_res_0.8)	SRP72	0.326	0.086	1.59774e-26		0.995099	CD8_T_cells
18(clustering_res_0.8)	RAP2B	0.365	0.139	1.92728e-26		0.826285	CD8_T_cells
18(clustering_res_0.8)	EIF3G	0.341	0.088	2.09594e-26		1.04622	CD8_T_cells
18(clustering_res_0.8)	AC116533.1	0.298	0.064	3.14508e-26		0.992406	CD8_T_cells
18(clustering_res_0.8)	APEX1	0.197	0.049	3.47978e-26		0.657618	CD8_T_cells
18(clustering_res_0.8)	SERBP1	0.479	0.171	3.70445e-26		1.05097	CD8_T_cells
18(clustering_res_0.8)	KTN1	0.376	0.12	5.31435e-26		1.08706	CD8_T_cells
18(clustering_res_0.8)	SLFN13	0.138	0.017	5.38664e-26		0.826002	CD8_T_cells
18(clustering_res_0.8)	VPS13C	0.318	0.085	5.68104e-26		0.996938	CD8_T_cells
18(clustering_res_0.8)	GIMAP1	0.304	0.07	6.74288e-26		1.05003	CD8_T_cells
18(clustering_res_0.8)	PDIA6	0.294	0.082	7.17833e-26		0.920602	CD8_T_cells
18(clustering_res_0.8)	RPS27AP5	0.328	0.074	7.30698e-26		1.09102	CD8_T_cells
18(clustering_res_0.8)	TCERG1	0.205	0.04	8.05663e-26		0.931206	CD8_T_cells
18(clustering_res_0.8)	MTDH	0.501	0.213	9.0953e-26		1.04004	CD8_T_cells
18(clustering_res_0.8)	SEC11C	0.181	0.037	9.33804e-26		0.675094	CD8_T_cells
18(clustering_res_0.8)	MYO1G	0.179	0.039	1.1286e-25		0.690287	CD8_T_cells
18(clustering_res_0.8)	SNHG5	0.354	0.1	1.15846e-25		1.02037	CD8_T_cells
18(clustering_res_0.8)	TNRC6C	0.251	0.058	1.24704e-25		0.785784	CD8_T_cells
18(clustering_res_0.8)	CD47	0.488	0.208	1.4992e-25		0.948065	CD8_T_cells
18(clustering_res_0.8)	ADD3	0.669	0.381	2.3918e-25		0.711717	CD8_T_cells
18(clustering_res_0.8)	PARP1	0.259	0.052	2.6885e-25		0.98314	CD8_T_cells
18(clustering_res_0.8)	MRPS5	0.138	0.041	2.72577e-25		0.534413	CD8_T_cells
18(clustering_res_0.8)	CD84	0.242	0.063	3.26188e-25		1.05797	CD8_T_cells
18(clustering_res_0.8)	DNMT1	0.248	0.055	4.24888e-25		0.961681	CD8_T_cells
18(clustering_res_0.8)	FNBP4	0.305	0.071	4.81013e-25		1.02667	CD8_T_cells
18(clustering_res_0.8)	USP14	0.192	0.042	4.81959e-25		0.799626	CD8_T_cells
18(clustering_res_0.8)	RBMX	0.335	0.098	5.99982e-25		0.930244	CD8_T_cells
18(clustering_res_0.8)	SLC25A5	0.298	0.105	8.49563e-25		0.756609	CD8_T_cells
18(clustering_res_0.8)	CREBZF	0.177	0.04	1.0518e-24		0.670305	CD8_T_cells
18(clustering_res_0.8)	SSBP1	0.289	0.08	1.12076e-24		0.905215	CD8_T_cells
18(clustering_res_0.8)	HUWE1	0.222	0.069	1.14231e-24		0.681984	CD8_T_cells
18(clustering_res_0.8)	PTPN18	0.436	0.163	1.42839e-24		0.985024	CD8_T_cells
18(clustering_res_0.8)	PTPRA	0.302	0.089	1.98249e-24		0.907333	CD8_T_cells
18(clustering_res_0.8)	EZR	0.333	0.12	2.20762e-24		0.842122	CD8_T_cells
18(clustering_res_0.8)	ACSL5	0.171	0.043	2.35599e-24		0.620834	CD8_T_cells
18(clustering_res_0.8)	NONO	0.432	0.164	2.46489e-24		0.86348	CD8_T_cells
18(clustering_res_0.8)	TMEM50B	0.218	0.05	2.6726e-24		0.766969	CD8_T_cells
18(clustering_res_0.8)	TRA2B	0.346	0.107	2.78866e-24		0.916274	CD8_T_cells
18(clustering_res_0.8)	HIPK2	0.229	0.093	2.99317e-24		0.801547	CD8_T_cells
18(clustering_res_0.8)	KRTCAP2	0.266	0.083	3.2845e-24		0.738301	CD8_T_cells
18(clustering_res_0.8)	EIF3I	0.255	0.073	4.41523e-24		0.861449	CD8_T_cells
18(clustering_res_0.8)	PABPC1	0.905	0.553	4.45804e-24		0.866776	CD8_T_cells
18(clustering_res_0.8)	TMED10	0.419	0.143	4.53356e-24		0.947956	CD8_T_cells
18(clustering_res_0.8)	DDX18	0.263	0.065	5.11221e-24		1.02075	CD8_T_cells
18(clustering_res_0.8)	XPO1	0.302	0.113	6.49425e-24		0.828285	CD8_T_cells
18(clustering_res_0.8)	UQCRB	0.482	0.211	7.95736e-24		0.854969	CD8_T_cells
18(clustering_res_0.8)	PNRC2	0.529	0.211	8.54126e-24		1.03183	CD8_T_cells
18(clustering_res_0.8)	SUPT16H	0.229	0.072	9.73189e-24		0.646803	CD8_T_cells
18(clustering_res_0.8)	NDUFA4	0.434	0.169	1.04892e-23		0.97023	CD8_T_cells
18(clustering_res_0.8)	ST13	0.356	0.115	1.09229e-23		0.876674	CD8_T_cells
18(clustering_res_0.8)	HNRNPA2B1	0.801	0.44	1.66884e-23		0.991324	CD8_T_cells
18(clustering_res_0.8)	SDR39U1	0.136	0.027	2.505e-23		0.530251	CD8_T_cells
18(clustering_res_0.8)	SRSF2	0.477	0.197	3.6405e-23		0.889848	CD8_T_cells
18(clustering_res_0.8)	AAK1	0.289	0.084	3.87574e-23		0.88101	CD8_T_cells
18(clustering_res_0.8)	TRAM1	0.43	0.147	3.92503e-23		1.13505	CD8_T_cells
18(clustering_res_0.8)	U2SURP	0.337	0.124	4.04309e-23		0.85836	CD8_T_cells
18(clustering_res_0.8)	HMGN1	0.417	0.139	4.48386e-23		0.92255	CD8_T_cells
18(clustering_res_0.8)	RECQL	0.229	0.058	5.4684e-23		0.86374	CD8_T_cells
18(clustering_res_0.8)	UBE2Q2	0.145	0.03	6.57733e-23		0.565417	CD8_T_cells
18(clustering_res_0.8)	RWDD1	0.27	0.072	7.45857e-23		0.958389	CD8_T_cells
18(clustering_res_0.8)	PDHB	0.166	0.05	1.01925e-22		0.559745	CD8_T_cells
18(clustering_res_0.8)	THUMPD1	0.238	0.06	1.03699e-22		0.772499	CD8_T_cells
18(clustering_res_0.8)	GSAP	0.179	0.06	1.37868e-22		0.641565	CD8_T_cells
18(clustering_res_0.8)	UQCRH	0.367	0.116	1.79419e-22		0.933669	CD8_T_cells
18(clustering_res_0.8)	CANX	0.521	0.19	2.14439e-22		1.06858	CD8_T_cells
18(clustering_res_0.8)	OIP5-AS1	0.348	0.118	2.46026e-22		0.909721	CD8_T_cells
18(clustering_res_0.8)	DCTD	0.151	0.031	2.59587e-22		0.665285	CD8_T_cells
18(clustering_res_0.8)	SDAD1	0.216	0.041	2.86974e-22		0.90423	CD8_T_cells
18(clustering_res_0.8)	HSPH1	0.188	0.038	2.90014e-22		0.721942	CD8_T_cells
18(clustering_res_0.8)	AP2B1	0.289	0.108	2.99258e-22		0.728836	CD8_T_cells
18(clustering_res_0.8)	MBNL3	0.132	0.023	4.85037e-22		0.720491	CD8_T_cells
18(clustering_res_0.8)	ARF6	0.551	0.242	4.95304e-22		0.876986	CD8_T_cells
18(clustering_res_0.8)	RNF213	0.605	0.334	5.07122e-22		0.640115	CD8_T_cells
18(clustering_res_0.8)	ATR	0.114	0.022	6.52541e-22		0.518604	CD8_T_cells
18(clustering_res_0.8)	PURA	0.233	0.051	7.09976e-22		0.90809	CD8_T_cells
18(clustering_res_0.8)	RPL26P19	0.318	0.078	7.2601e-22		1.07772	CD8_T_cells
18(clustering_res_0.8)	USP47	0.242	0.076	8.8614e-22		0.798102	CD8_T_cells
18(clustering_res_0.8)	SYNRG	0.3	0.091	9.06679e-22		0.878528	CD8_T_cells
18(clustering_res_0.8)	CAPNS1	0.501	0.286	9.52952e-22		0.602481	CD8_T_cells
18(clustering_res_0.8)	SUGP2	0.225	0.053	1.02616e-21		0.835286	CD8_T_cells
18(clustering_res_0.8)	NPAT	0.153	0.037	1.10974e-21		0.628231	CD8_T_cells
18(clustering_res_0.8)	HDDC2	0.147	0.022	1.1184e-21		0.61301	CD8_T_cells
18(clustering_res_0.8)	PTCD3	0.149	0.031	1.15148e-21		0.644309	CD8_T_cells
18(clustering_res_0.8)	UFC1	0.251	0.069	2.30557e-21		0.795418	CD8_T_cells
18(clustering_res_0.8)	ZFP36L2	0.797	0.395	3.01372e-21		1.0656	CD8_T_cells
18(clustering_res_0.8)	MAN1A2	0.391	0.169	3.62896e-21		0.747702	CD8_T_cells
18(clustering_res_0.8)	SNHG29	0.372	0.123	3.63526e-21		0.9063	CD8_T_cells
18(clustering_res_0.8)	BTN3A3	0.196	0.038	4.11784e-21		0.715858	CD8_T_cells
18(clustering_res_0.8)	PRRC2B	0.3	0.091	4.34701e-21		0.897962	CD8_T_cells
18(clustering_res_0.8)	FAM78A	0.263	0.074	5.10983e-21		0.806421	CD8_T_cells
18(clustering_res_0.8)	ARL6IP1	0.333	0.124	5.84885e-21		0.796417	CD8_T_cells
18(clustering_res_0.8)	YARS1	0.134	0.025	6.86908e-21		0.613371	CD8_T_cells
18(clustering_res_0.8)	TUBB	0.372	0.114	6.95975e-21		0.946017	CD8_T_cells
18(clustering_res_0.8)	DDIT4	0.214	0.061	8.85821e-21		0.680458	CD8_T_cells
18(clustering_res_0.8)	RDH11	0.222	0.056	1.01281e-20		0.895727	CD8_T_cells
18(clustering_res_0.8)	IER3IP1	0.16	0.034	1.0422e-20		0.615647	CD8_T_cells
18(clustering_res_0.8)	RPL7L1	0.274	0.069	1.12277e-20		1.04181	CD8_T_cells
18(clustering_res_0.8)	OTUD4	0.142	0.036	1.3093e-20		0.624302	CD8_T_cells
18(clustering_res_0.8)	PPM1K	0.186	0.033	1.32637e-20		0.774195	CD8_T_cells
18(clustering_res_0.8)	PYURF	0.311	0.098	1.39509e-20		0.910477	CD8_T_cells
18(clustering_res_0.8)	PAFAH2	0.142	0.021	1.42269e-20		0.633451	CD8_T_cells
18(clustering_res_0.8)	IL12RB1	0.13	0.023	1.44143e-20		0.522542	CD8_T_cells
18(clustering_res_0.8)	ATXN7L3B	0.289	0.087	1.45368e-20		0.88081	CD8_T_cells
18(clustering_res_0.8)	PCED1B	0.13	0.021	1.64882e-20		0.528663	CD8_T_cells
18(clustering_res_0.8)	DKC1	0.197	0.043	2.25056e-20		0.727613	CD8_T_cells
18(clustering_res_0.8)	BIRC6	0.287	0.097	2.25182e-20		0.821833	CD8_T_cells
18(clustering_res_0.8)	PNP	0.169	0.047	2.32228e-20		0.644829	CD8_T_cells
18(clustering_res_0.8)	CYB5B	0.225	0.051	2.35405e-20		0.859743	CD8_T_cells
18(clustering_res_0.8)	CCT4	0.248	0.063	2.49707e-20		0.824828	CD8_T_cells
18(clustering_res_0.8)	OST4	0.486	0.211	2.643e-20		0.898616	CD8_T_cells
18(clustering_res_0.8)	MRFAP1L1	0.263	0.08	2.82657e-20		0.816552	CD8_T_cells
18(clustering_res_0.8)	TPP2	0.209	0.05	2.84017e-20		0.837542	CD8_T_cells
18(clustering_res_0.8)	SEC61G	0.251	0.084	3.1344e-20		0.769218	CD8_T_cells
18(clustering_res_0.8)	UBP1	0.214	0.058	4.19097e-20		0.743978	CD8_T_cells
18(clustering_res_0.8)	RPS3AP6	0.348	0.095	4.52428e-20		1.07567	CD8_T_cells
18(clustering_res_0.8)	GSE1	0.171	0.035	4.53887e-20		0.66964	CD8_T_cells
18(clustering_res_0.8)	THOC2	0.313	0.102	4.99255e-20		0.963248	CD8_T_cells
18(clustering_res_0.8)	EIF3F	0.322	0.102	5.10934e-20		0.963704	CD8_T_cells
18(clustering_res_0.8)	LSG1	0.145	0.031	5.46909e-20		0.647591	CD8_T_cells
18(clustering_res_0.8)	MGAT4A	0.272	0.076	5.49071e-20		0.876274	CD8_T_cells
18(clustering_res_0.8)	C9orf78	0.428	0.14	6.04036e-20		0.9994	CD8_T_cells
18(clustering_res_0.8)	LUC7L3	0.428	0.168	6.79088e-20		0.949824	CD8_T_cells
18(clustering_res_0.8)	SEPTIN7	0.689	0.378	7.06405e-20		0.871085	CD8_T_cells
18(clustering_res_0.8)	BAZ1B	0.259	0.08	7.17227e-20		0.831826	CD8_T_cells
18(clustering_res_0.8)	APOL6	0.426	0.218	9.50754e-20		0.686992	CD8_T_cells
18(clustering_res_0.8)	NFATC2IP	0.259	0.063	9.76778e-20		0.992932	CD8_T_cells
18(clustering_res_0.8)	HP1BP3	0.501	0.194	1.04168e-19		0.98171	CD8_T_cells
18(clustering_res_0.8)	RPL7P9	0.238	0.067	1.33878e-19		0.838679	CD8_T_cells
18(clustering_res_0.8)	ITGB1BP1	0.169	0.045	1.49609e-19		0.518592	CD8_T_cells
18(clustering_res_0.8)	ZRANB2	0.326	0.099	1.9088e-19		0.976439	CD8_T_cells
18(clustering_res_0.8)	SP140	0.201	0.052	2.37303e-19		0.650514	CD8_T_cells
18(clustering_res_0.8)	SNRPB2	0.261	0.097	3.5766e-19		0.668356	CD8_T_cells
18(clustering_res_0.8)	DDX5	0.849	0.56	3.66467e-19		0.800819	CD8_T_cells
18(clustering_res_0.8)	ODC1	0.119	0.024	3.68362e-19		0.465051	CD8_T_cells
18(clustering_res_0.8)	STARD7	0.233	0.068	4.18971e-19		0.802218	CD8_T_cells
18(clustering_res_0.8)	PTDSS1	0.143	0.059	7.61828e-19		0.497339	CD8_T_cells
18(clustering_res_0.8)	PHACTR2	0.22	0.081	8.31835e-19		0.846229	CD8_T_cells
18(clustering_res_0.8)	RBL2	0.492	0.228	8.9956e-19		0.826291	CD8_T_cells
18(clustering_res_0.8)	AC115223.1	0.179	0.048	1.0309e-18		0.638042	CD8_T_cells
18(clustering_res_0.8)	PITPNC1	0.244	0.071	1.97203e-18		0.683674	CD8_T_cells
18(clustering_res_0.8)	EIF3K	0.346	0.118	2.00174e-18		0.886775	CD8_T_cells
18(clustering_res_0.8)	PCNP	0.272	0.114	2.39548e-18		0.603355	CD8_T_cells
18(clustering_res_0.8)	PTPN7	0.155	0.031	2.47709e-18		0.547068	CD8_T_cells
18(clustering_res_0.8)	SUB1	0.527	0.303	2.77524e-18		0.620693	CD8_T_cells
18(clustering_res_0.8)	MDH1	0.214	0.06	2.9354e-18		0.772239	CD8_T_cells
18(clustering_res_0.8)	HNRNPA0	0.305	0.116	2.95668e-18		0.665457	CD8_T_cells
18(clustering_res_0.8)	ZNF146	0.158	0.033	2.9959e-18		0.640256	CD8_T_cells
18(clustering_res_0.8)	DNAJC21	0.201	0.05	3.2347e-18		0.813833	CD8_T_cells
18(clustering_res_0.8)	KHDRBS1	0.469	0.21	3.32875e-18		0.788827	CD8_T_cells
18(clustering_res_0.8)	RPA1	0.14	0.037	3.49141e-18		0.506177	CD8_T_cells
18(clustering_res_0.8)	GOLGA4	0.313	0.118	3.70404e-18		0.842502	CD8_T_cells
18(clustering_res_0.8)	SEPTIN2	0.402	0.181	4.42651e-18		0.755794	CD8_T_cells
18(clustering_res_0.8)	UCHL5	0.132	0.033	4.50996e-18		0.477445	CD8_T_cells
18(clustering_res_0.8)	APPL1	0.196	0.064	5.26218e-18		0.736548	CD8_T_cells
18(clustering_res_0.8)	PFDN5	0.57	0.278	5.41066e-18		0.790054	CD8_T_cells
18(clustering_res_0.8)	TMEM9B	0.24	0.078	6.57268e-18		0.774619	CD8_T_cells
18(clustering_res_0.8)	CDC42SE2	0.508	0.231	6.84705e-18		0.828527	CD8_T_cells
18(clustering_res_0.8)	DHX15	0.222	0.082	7.50871e-18		0.564444	CD8_T_cells
18(clustering_res_0.8)	Z74021.1	0.207	0.051	8.02627e-18		0.763151	CD8_T_cells
18(clustering_res_0.8)	BDP1	0.222	0.054	8.02856e-18		0.885708	CD8_T_cells
18(clustering_res_0.8)	ATP8A1	0.117	0.028	8.15512e-18		0.477602	CD8_T_cells
18(clustering_res_0.8)	SP140L	0.151	0.045	1.08254e-17		0.508167	CD8_T_cells
18(clustering_res_0.8)	NUCB2	0.223	0.071	1.10175e-17		0.580456	CD8_T_cells
18(clustering_res_0.8)	FUNDC2	0.173	0.039	1.16051e-17		0.655866	CD8_T_cells
18(clustering_res_0.8)	CMAS	0.127	0.036	1.22115e-17		0.550329	CD8_T_cells
18(clustering_res_0.8)	BTN3A1	0.391	0.14	1.30587e-17		0.734946	CD8_T_cells
18(clustering_res_0.8)	ATP2A2	0.212	0.062	1.42084e-17		0.78373	CD8_T_cells
18(clustering_res_0.8)	CNTRL	0.222	0.085	1.5045e-17		0.632858	CD8_T_cells
18(clustering_res_0.8)	NKTR	0.387	0.159	1.65889e-17		0.796004	CD8_T_cells
18(clustering_res_0.8)	GIMAP2	0.22	0.089	1.68143e-17		0.608278	CD8_T_cells
18(clustering_res_0.8)	DBI	0.318	0.132	1.69826e-17		0.703852	CD8_T_cells
18(clustering_res_0.8)	ZBTB7A	0.4	0.201	1.95855e-17		0.618465	CD8_T_cells
18(clustering_res_0.8)	SEM1	0.192	0.053	2.06153e-17		0.71576	CD8_T_cells
18(clustering_res_0.8)	SF3B3	0.184	0.042	2.2406e-17		0.700583	CD8_T_cells
18(clustering_res_0.8)	SMAD5	0.127	0.025	2.48994e-17		0.658906	CD8_T_cells
18(clustering_res_0.8)	PRNP	0.196	0.047	2.73934e-17		0.717288	CD8_T_cells
18(clustering_res_0.8)	ATP5MC3	0.294	0.108	2.74282e-17		0.802734	CD8_T_cells
18(clustering_res_0.8)	SMDT1	0.235	0.067	3.04456e-17		0.789479	CD8_T_cells
18(clustering_res_0.8)	CLDND1	0.181	0.073	3.41495e-17		0.585595	CD8_T_cells
18(clustering_res_0.8)	DIAPH1	0.561	0.309	3.60191e-17		0.651414	CD8_T_cells
18(clustering_res_0.8)	COPZ1	0.304	0.1	3.88604e-17		0.848497	CD8_T_cells
18(clustering_res_0.8)	FUBP1	0.227	0.065	3.89681e-17		0.820314	CD8_T_cells
18(clustering_res_0.8)	DNAJC8	0.317	0.104	3.92604e-17		0.817079	CD8_T_cells
18(clustering_res_0.8)	HNRNPAB	0.209	0.06	4.46704e-17		0.711038	CD8_T_cells
18(clustering_res_0.8)	EEF1D	0.551	0.244	4.52871e-17		0.903524	CD8_T_cells
18(clustering_res_0.8)	DERL1	0.209	0.061	5.17814e-17		0.702848	CD8_T_cells
18(clustering_res_0.8)	PPHLN1	0.246	0.073	5.17814e-17		0.710734	CD8_T_cells
18(clustering_res_0.8)	TCOF1	0.147	0.029	5.66882e-17		0.639932	CD8_T_cells
18(clustering_res_0.8)	MYCBP2	0.315	0.115	6.97511e-17		0.787682	CD8_T_cells
18(clustering_res_0.8)	USP36	0.112	0.02	7.08073e-17		0.496155	CD8_T_cells
18(clustering_res_0.8)	MPHOSPH10	0.156	0.037	7.75189e-17		0.770808	CD8_T_cells
18(clustering_res_0.8)	MED1	0.238	0.086	8.03542e-17		0.734551	CD8_T_cells
18(clustering_res_0.8)	TRIM44	0.201	0.054	9.71108e-17		0.85021	CD8_T_cells
18(clustering_res_0.8)	PHB2	0.21	0.09	9.98051e-17		0.573315	CD8_T_cells
18(clustering_res_0.8)	CCT2	0.175	0.043	1.01868e-16		0.689928	CD8_T_cells
18(clustering_res_0.8)	ERH	0.285	0.122	1.03983e-16		0.662139	CD8_T_cells
18(clustering_res_0.8)	HDAC1	0.287	0.115	1.04748e-16		0.651807	CD8_T_cells
18(clustering_res_0.8)	HMGN3	0.171	0.034	1.13876e-16		0.745168	CD8_T_cells
18(clustering_res_0.8)	UBE3A	0.22	0.065	1.15095e-16		0.78971	CD8_T_cells
18(clustering_res_0.8)	LINC00667	0.143	0.031	1.27529e-16		0.589199	CD8_T_cells
18(clustering_res_0.8)	TERF1	0.194	0.053	1.64416e-16		0.631165	CD8_T_cells
18(clustering_res_0.8)	POLR3GL	0.212	0.069	1.69063e-16		0.554809	CD8_T_cells
18(clustering_res_0.8)	DNTTIP2	0.244	0.093	1.73865e-16		0.614054	CD8_T_cells
18(clustering_res_0.8)	COX5A	0.21	0.076	1.77145e-16		0.697983	CD8_T_cells
18(clustering_res_0.8)	CROCCP2	0.138	0.032	1.9153e-16		0.523711	CD8_T_cells
18(clustering_res_0.8)	AC004453.1	0.171	0.044	2.64412e-16		0.691972	CD8_T_cells
18(clustering_res_0.8)	RNASEH2B	0.134	0.031	2.80681e-16		0.550619	CD8_T_cells
18(clustering_res_0.8)	TOP2B	0.333	0.11	2.94033e-16		0.890117	CD8_T_cells
18(clustering_res_0.8)	CCT6A	0.21	0.059	3.01401e-16		0.711064	CD8_T_cells
18(clustering_res_0.8)	DUT	0.225	0.078	3.47312e-16		0.730905	CD8_T_cells
18(clustering_res_0.8)	SHFL	0.348	0.114	3.47539e-16		0.844351	CD8_T_cells
18(clustering_res_0.8)	CPT1A	0.257	0.088	3.64124e-16		0.770688	CD8_T_cells
18(clustering_res_0.8)	TRIM14	0.233	0.073	3.76585e-16		0.693104	CD8_T_cells
18(clustering_res_0.8)	FAU	0.646	0.331	3.9437e-16		0.967286	CD8_T_cells
18(clustering_res_0.8)	DYNC1H1	0.244	0.072	3.98989e-16		0.708902	CD8_T_cells
18(clustering_res_0.8)	STK17A	0.298	0.122	4.25261e-16		0.533917	CD8_T_cells
18(clustering_res_0.8)	RPL13P12	0.138	0.033	4.43512e-16		0.488033	CD8_T_cells
18(clustering_res_0.8)	THAP12	0.203	0.053	4.51672e-16		0.700996	CD8_T_cells
18(clustering_res_0.8)	MEAF6	0.227	0.056	4.9244e-16		0.779677	CD8_T_cells
18(clustering_res_0.8)	RBM17	0.276	0.111	5.606e-16		0.689056	CD8_T_cells
18(clustering_res_0.8)	SPCS2	0.311	0.107	6.6254e-16		0.763281	CD8_T_cells
18(clustering_res_0.8)	RPL36AL	0.473	0.208	6.6809e-16		0.848597	CD8_T_cells
18(clustering_res_0.8)	DENND11	0.143	0.022	7.21e-16		0.668802	CD8_T_cells
18(clustering_res_0.8)	SFPQ	0.423	0.18	7.64407e-16		0.842813	CD8_T_cells
18(clustering_res_0.8)	BBX	0.292	0.12	8.46913e-16		0.7217	CD8_T_cells
18(clustering_res_0.8)	TCEA1	0.259	0.093	8.85101e-16		0.751761	CD8_T_cells
18(clustering_res_0.8)	GNL3	0.151	0.033	9.44017e-16		0.724434	CD8_T_cells
18(clustering_res_0.8)	PCID2	0.127	0.022	9.90447e-16		0.585343	CD8_T_cells
18(clustering_res_0.8)	ERP29	0.246	0.101	9.90892e-16		0.667541	CD8_T_cells
18(clustering_res_0.8)	UFM1	0.261	0.083	1.0233e-15		0.772953	CD8_T_cells
18(clustering_res_0.8)	KRR1	0.156	0.035	1.06688e-15		0.735489	CD8_T_cells
18(clustering_res_0.8)	SUMO2	0.547	0.31	1.22211e-15		0.594187	CD8_T_cells
18(clustering_res_0.8)	GPR65	0.328	0.135	1.29881e-15		0.690171	CD8_T_cells
18(clustering_res_0.8)	PTBP1	0.354	0.144	1.45188e-15		0.843871	CD8_T_cells
18(clustering_res_0.8)	PRELID3B	0.149	0.049	1.48671e-15		0.460783	CD8_T_cells
18(clustering_res_0.8)	GBP4	0.318	0.106	1.50957e-15		0.678552	CD8_T_cells
18(clustering_res_0.8)	RANBP1	0.121	0.033	1.58184e-15		0.452099	CD8_T_cells
18(clustering_res_0.8)	HMGB1	0.669	0.384	1.77318e-15		0.730345	CD8_T_cells
18(clustering_res_0.8)	CTR9	0.257	0.105	1.94152e-15		0.632984	CD8_T_cells
18(clustering_res_0.8)	IMP3	0.242	0.055	2.21225e-15		0.895215	CD8_T_cells
18(clustering_res_0.8)	RRP1B	0.128	0.021	2.38964e-15		0.528014	CD8_T_cells
18(clustering_res_0.8)	TMC6	0.196	0.057	2.44364e-15		0.655467	CD8_T_cells
18(clustering_res_0.8)	SPATA13	0.302	0.152	2.66732e-15		0.489502	CD8_T_cells
18(clustering_res_0.8)	CCDC91	0.127	0.03	2.70337e-15		0.517979	CD8_T_cells
18(clustering_res_0.8)	DEK	0.462	0.258	3.37703e-15		0.549069	CD8_T_cells
18(clustering_res_0.8)	TMEM230	0.216	0.082	3.39039e-15		0.641685	CD8_T_cells
18(clustering_res_0.8)	PCM1	0.277	0.092	3.84571e-15		0.800071	CD8_T_cells
18(clustering_res_0.8)	ZNF644	0.173	0.04	4.98598e-15		0.789101	CD8_T_cells
18(clustering_res_0.8)	DCAF7	0.382	0.151	5.9622e-15		0.891566	CD8_T_cells
18(clustering_res_0.8)	C11orf21	0.184	0.063	6.65444e-15		0.583149	CD8_T_cells
18(clustering_res_0.8)	RSU1	0.199	0.087	7.35616e-15		0.542313	CD8_T_cells
18(clustering_res_0.8)	PDS5A	0.175	0.061	7.37997e-15		0.541159	CD8_T_cells
18(clustering_res_0.8)	DAZAP1	0.171	0.046	7.37997e-15		0.59585	CD8_T_cells
18(clustering_res_0.8)	BANF1	0.216	0.06	7.47769e-15		0.705752	CD8_T_cells
18(clustering_res_0.8)	SRSF5	0.756	0.433	8.7437e-15		0.818042	CD8_T_cells
18(clustering_res_0.8)	NDUFB8	0.229	0.074	1.04074e-14		0.70471	CD8_T_cells
18(clustering_res_0.8)	TECR	0.197	0.055	1.33033e-14		0.696371	CD8_T_cells
18(clustering_res_0.8)	IL27RA	0.156	0.036	1.33466e-14		0.686338	CD8_T_cells
18(clustering_res_0.8)	AKAP9	0.302	0.122	1.35898e-14		0.911913	CD8_T_cells
18(clustering_res_0.8)	RETREG3	0.201	0.071	1.37719e-14		0.543226	CD8_T_cells
18(clustering_res_0.8)	HMGN4	0.277	0.101	1.41681e-14		0.622179	CD8_T_cells
18(clustering_res_0.8)	API5	0.19	0.064	1.44159e-14		0.723302	CD8_T_cells
18(clustering_res_0.8)	CHORDC1	0.166	0.056	1.46058e-14		0.575273	CD8_T_cells
18(clustering_res_0.8)	AASDHPPT	0.16	0.048	1.51926e-14		0.571357	CD8_T_cells
18(clustering_res_0.8)	NAP1L4	0.173	0.049	1.59867e-14		0.565536	CD8_T_cells
18(clustering_res_0.8)	TASOR	0.253	0.091	1.63073e-14		0.769734	CD8_T_cells
18(clustering_res_0.8)	KARS1	0.19	0.051	1.76312e-14		0.636898	CD8_T_cells
18(clustering_res_0.8)	SND1	0.143	0.047	1.98042e-14		0.544639	CD8_T_cells
18(clustering_res_0.8)	VTI1B	0.156	0.064	2.06648e-14		0.467605	CD8_T_cells
18(clustering_res_0.8)	PTMAP2	0.147	0.042	2.32277e-14		0.577661	CD8_T_cells
18(clustering_res_0.8)	URM1	0.142	0.045	2.46696e-14		0.568086	CD8_T_cells
18(clustering_res_0.8)	HNRNPF	0.436	0.198	2.47747e-14		0.729671	CD8_T_cells
18(clustering_res_0.8)	C11orf58	0.333	0.145	2.6773e-14		0.786707	CD8_T_cells
18(clustering_res_0.8)	MAP4	0.138	0.036	2.70538e-14		0.552825	CD8_T_cells
18(clustering_res_0.8)	PRPF4B	0.3	0.112	2.86186e-14		0.80901	CD8_T_cells
18(clustering_res_0.8)	CCT8	0.205	0.07	2.93911e-14		0.648731	CD8_T_cells
18(clustering_res_0.8)	WBP11	0.253	0.075	3.34393e-14		0.810754	CD8_T_cells
18(clustering_res_0.8)	HTATSF1	0.158	0.05	3.36052e-14		0.541806	CD8_T_cells
18(clustering_res_0.8)	CLINT1	0.268	0.114	3.89205e-14		0.693268	CD8_T_cells
18(clustering_res_0.8)	ZNF800	0.177	0.06	5.12389e-14		0.545515	CD8_T_cells
18(clustering_res_0.8)	PRPF38B	0.536	0.307	5.4782e-14		0.599916	CD8_T_cells
18(clustering_res_0.8)	FAM117A	0.25	0.083	6.94748e-14		0.613892	CD8_T_cells
18(clustering_res_0.8)	PNN	0.397	0.2	7.17713e-14		0.664229	CD8_T_cells
18(clustering_res_0.8)	SATB1	0.27	0.108	7.3282e-14		0.741477	CD8_T_cells
18(clustering_res_0.8)	GSTK1	0.4	0.239	8.80864e-14		0.444259	CD8_T_cells
18(clustering_res_0.8)	AP1G2	0.242	0.099	8.90999e-14		0.569991	CD8_T_cells
18(clustering_res_0.8)	ATP1B3	0.19	0.063	9.17726e-14		0.661626	CD8_T_cells
18(clustering_res_0.8)	HELZ	0.223	0.088	9.23573e-14		0.639702	CD8_T_cells
18(clustering_res_0.8)	KCNAB2	0.395	0.186	9.34916e-14		0.798665	CD8_T_cells
18(clustering_res_0.8)	GCC2	0.361	0.136	9.9778e-14		0.761052	CD8_T_cells
18(clustering_res_0.8)	PWP1	0.142	0.034	1.13827e-13		0.610191	CD8_T_cells
18(clustering_res_0.8)	NCBP2	0.132	0.038	1.25156e-13		0.546725	CD8_T_cells
18(clustering_res_0.8)	RPS23P8	0.175	0.044	1.79391e-13		0.739144	CD8_T_cells
18(clustering_res_0.8)	DOCK10	0.149	0.029	1.8015e-13		0.655872	CD8_T_cells
18(clustering_res_0.8)	POLE3	0.192	0.054	1.83677e-13		0.702666	CD8_T_cells
18(clustering_res_0.8)	TOMM20	0.222	0.075	1.84997e-13		0.723052	CD8_T_cells
18(clustering_res_0.8)	UFL1	0.134	0.045	1.92737e-13		0.501862	CD8_T_cells
18(clustering_res_0.8)	RBBP4	0.246	0.077	2.13621e-13		0.818363	CD8_T_cells
18(clustering_res_0.8)	CNOT9	0.149	0.041	2.1442e-13		0.536369	CD8_T_cells
18(clustering_res_0.8)	FNBP1	0.495	0.284	2.46037e-13		0.610076	CD8_T_cells
18(clustering_res_0.8)	GSPT1	0.19	0.054	2.52924e-13		0.731505	CD8_T_cells
18(clustering_res_0.8)	PRKD3	0.117	0.03	2.78115e-13		0.490447	CD8_T_cells
18(clustering_res_0.8)	PPM1G	0.197	0.078	2.78145e-13		0.598738	CD8_T_cells
18(clustering_res_0.8)	OSTC	0.203	0.05	3.30978e-13		0.767418	CD8_T_cells
18(clustering_res_0.8)	CDK2AP2	0.242	0.084	3.43763e-13		0.636701	CD8_T_cells
18(clustering_res_0.8)	ATP5PO	0.184	0.078	3.45906e-13		0.517849	CD8_T_cells
18(clustering_res_0.8)	NUS1	0.136	0.047	3.46026e-13		0.524611	CD8_T_cells
18(clustering_res_0.8)	ATP5MC1	0.127	0.034	3.74323e-13		0.515593	CD8_T_cells
18(clustering_res_0.8)	GBP3	0.164	0.056	3.82427e-13		0.504656	CD8_T_cells
18(clustering_res_0.8)	SNRPF	0.13	0.031	4.31213e-13		0.49603	CD8_T_cells
18(clustering_res_0.8)	ATP5F1B	0.363	0.188	4.41089e-13		0.531748	CD8_T_cells
18(clustering_res_0.8)	CIAO1	0.291	0.119	4.49381e-13		0.672452	CD8_T_cells
18(clustering_res_0.8)	ERAP1	0.203	0.059	4.54047e-13		0.672022	CD8_T_cells
18(clustering_res_0.8)	DNAJC19	0.143	0.03	4.75143e-13		0.641903	CD8_T_cells
18(clustering_res_0.8)	TMX3	0.182	0.06	4.82354e-13		0.618102	CD8_T_cells
18(clustering_res_0.8)	HCFC1	0.173	0.048	4.9536e-13		0.659779	CD8_T_cells
18(clustering_res_0.8)	SART3	0.127	0.034	5.3734e-13		0.528224	CD8_T_cells
18(clustering_res_0.8)	ADCY7	0.292	0.127	5.61421e-13		0.597484	CD8_T_cells
18(clustering_res_0.8)	SLC9A3R1	0.551	0.268	5.63714e-13		0.834116	CD8_T_cells
18(clustering_res_0.8)	EIF3B	0.158	0.039	6.5652e-13		0.634415	CD8_T_cells
18(clustering_res_0.8)	CASP8AP2	0.155	0.047	6.94634e-13		0.620284	CD8_T_cells
18(clustering_res_0.8)	ARL2BP	0.246	0.071	7.15213e-13		0.815576	CD8_T_cells
18(clustering_res_0.8)	SSR2	0.492	0.257	7.21862e-13		0.672228	CD8_T_cells
18(clustering_res_0.8)	XAF1	0.384	0.188	7.40707e-13		0.500677	CD8_T_cells
18(clustering_res_0.8)	KLF13	0.385	0.194	7.89326e-13		0.570003	CD8_T_cells
18(clustering_res_0.8)	ORAI1	0.203	0.075	8.43597e-13		0.524725	CD8_T_cells
18(clustering_res_0.8)	P4HB	0.251	0.107	8.55648e-13		0.665384	CD8_T_cells
18(clustering_res_0.8)	TMED2	0.296	0.139	9.99446e-13		0.494657	CD8_T_cells
18(clustering_res_0.8)	USP7	0.374	0.188	1.05312e-12		0.613741	CD8_T_cells
18(clustering_res_0.8)	ILRUN	0.196	0.063	1.08476e-12		0.55257	CD8_T_cells
18(clustering_res_0.8)	SNU13	0.218	0.065	1.09639e-12		0.718629	CD8_T_cells
18(clustering_res_0.8)	MAT2B	0.486	0.238	1.31875e-12		0.650261	CD8_T_cells
18(clustering_res_0.8)	AP001324.1	0.151	0.034	1.34892e-12		0.647321	CD8_T_cells
18(clustering_res_0.8)	GLG1	0.339	0.138	1.34892e-12		0.674613	CD8_T_cells
18(clustering_res_0.8)	BZW1	0.35	0.173	1.45223e-12		0.573604	CD8_T_cells
18(clustering_res_0.8)	ZNF207	0.374	0.183	1.53908e-12		0.639445	CD8_T_cells
18(clustering_res_0.8)	SNTB2	0.138	0.049	1.60704e-12		0.428071	CD8_T_cells
18(clustering_res_0.8)	EIF2AK1	0.33	0.147	1.63054e-12		0.665791	CD8_T_cells
18(clustering_res_0.8)	ANP32E	0.25	0.088	1.63789e-12		0.66228	CD8_T_cells
18(clustering_res_0.8)	VPS36	0.22	0.071	2.04606e-12		0.641972	CD8_T_cells
18(clustering_res_0.8)	RBM8A	0.315	0.148	2.22009e-12		0.498384	CD8_T_cells
18(clustering_res_0.8)	ANAPC16	0.337	0.139	2.31077e-12		0.655095	CD8_T_cells
18(clustering_res_0.8)	LRCH3	0.123	0.035	2.33965e-12		0.441453	CD8_T_cells
18(clustering_res_0.8)	KLF9	0.164	0.064	2.35184e-12		0.484738	CD8_T_cells
18(clustering_res_0.8)	PSMB2	0.244	0.102	2.36046e-12		0.609089	CD8_T_cells
18(clustering_res_0.8)	NDUFB9	0.229	0.084	2.46079e-12		0.647109	CD8_T_cells
18(clustering_res_0.8)	ZNF131	0.186	0.049	2.60463e-12		0.622914	CD8_T_cells
18(clustering_res_0.8)	MTCO3P12	0.179	0.062	2.73628e-12		0.582904	CD8_T_cells
18(clustering_res_0.8)	SON	0.654	0.386	2.74327e-12		0.720298	CD8_T_cells
18(clustering_res_0.8)	DCK	0.188	0.061	3.0405e-12		0.626541	CD8_T_cells
18(clustering_res_0.8)	CHCHD2	0.372	0.19	3.55927e-12		0.565296	CD8_T_cells
18(clustering_res_0.8)	ZNF101	0.166	0.05	3.68475e-12		0.520176	CD8_T_cells
18(clustering_res_0.8)	DYNLL2	0.251	0.088	4.57831e-12		0.61493	CD8_T_cells
18(clustering_res_0.8)	SYTL3	0.199	0.061	4.93554e-12		0.518463	CD8_T_cells
18(clustering_res_0.8)	TMED9	0.24	0.106	5.33405e-12		0.563224	CD8_T_cells
18(clustering_res_0.8)	ATRX	0.449	0.237	6.56614e-12		0.655551	CD8_T_cells
18(clustering_res_0.8)	SNRPE	0.218	0.067	6.72597e-12		0.701022	CD8_T_cells
18(clustering_res_0.8)	OTUD6B-AS1	0.142	0.043	7.14485e-12		0.468978	CD8_T_cells
18(clustering_res_0.8)	ERN1	0.21	0.078	7.26761e-12		0.501104	CD8_T_cells
18(clustering_res_0.8)	PABPC4	0.194	0.066	9.0578e-12		0.659712	CD8_T_cells
18(clustering_res_0.8)	ABCF1	0.197	0.054	9.1914e-12		0.673791	CD8_T_cells
18(clustering_res_0.8)	LARP1	0.235	0.099	9.65785e-12		0.599242	CD8_T_cells
18(clustering_res_0.8)	XRCC6	0.177	0.062	1.08406e-11		0.583978	CD8_T_cells
18(clustering_res_0.8)	SLC25A36	0.162	0.04	1.09701e-11		0.690805	CD8_T_cells
18(clustering_res_0.8)	ZBTB1	0.127	0.039	1.33433e-11		0.441197	CD8_T_cells
18(clustering_res_0.8)	VEZF1	0.38	0.211	1.45454e-11		0.412893	CD8_T_cells
18(clustering_res_0.8)	THAP11	0.149	0.043	1.47444e-11		0.578464	CD8_T_cells
18(clustering_res_0.8)	COX4I1	0.341	0.155	1.60701e-11		0.648987	CD8_T_cells
18(clustering_res_0.8)	SNHG3	0.182	0.057	1.67145e-11		0.574387	CD8_T_cells
18(clustering_res_0.8)	UBE2I	0.322	0.158	1.67519e-11		0.576069	CD8_T_cells
18(clustering_res_0.8)	STYX	0.158	0.051	1.71765e-11		0.527099	CD8_T_cells
18(clustering_res_0.8)	RNPS1	0.225	0.079	1.92226e-11		0.68759	CD8_T_cells
18(clustering_res_0.8)	SIKE1	0.153	0.045	1.96077e-11		0.541737	CD8_T_cells
18(clustering_res_0.8)	DDX27	0.149	0.05	2.11263e-11		0.531267	CD8_T_cells
18(clustering_res_0.8)	DENND1C	0.264	0.113	2.27189e-11		0.616669	CD8_T_cells
18(clustering_res_0.8)	PIM1	0.436	0.269	2.39129e-11		0.402886	CD8_T_cells
18(clustering_res_0.8)	IPO7	0.155	0.056	2.56461e-11		0.610167	CD8_T_cells
18(clustering_res_0.8)	ASF1A	0.123	0.023	2.57691e-11		0.534939	CD8_T_cells
18(clustering_res_0.8)	MRPL3	0.115	0.031	2.68825e-11		0.491594	CD8_T_cells
18(clustering_res_0.8)	RAPGEF1	0.22	0.085	2.73007e-11		0.600128	CD8_T_cells
18(clustering_res_0.8)	CRBN	0.248	0.113	2.73815e-11		0.577682	CD8_T_cells
18(clustering_res_0.8)	SASH3	0.415	0.236	2.8005e-11		0.535777	CD8_T_cells
18(clustering_res_0.8)	USP16	0.207	0.07	2.8028e-11		0.657456	CD8_T_cells
18(clustering_res_0.8)	UBA2	0.155	0.038	2.89242e-11		0.630016	CD8_T_cells
18(clustering_res_0.8)	TERF2IP	0.505	0.278	2.89242e-11		0.568969	CD8_T_cells
18(clustering_res_0.8)	NCOA7	0.151	0.057	3.08897e-11		0.54071	CD8_T_cells
18(clustering_res_0.8)	SMC5	0.188	0.061	3.12445e-11		0.731064	CD8_T_cells
18(clustering_res_0.8)	OGT	0.335	0.144	3.1813e-11		0.731547	CD8_T_cells
18(clustering_res_0.8)	COX20	0.16	0.047	3.19337e-11		0.546268	CD8_T_cells
18(clustering_res_0.8)	EIF3J	0.168	0.051	3.79873e-11		0.596075	CD8_T_cells
18(clustering_res_0.8)	CHD6	0.11	0.022	4.37622e-11		0.497774	CD8_T_cells
18(clustering_res_0.8)	EIF3M	0.199	0.067	4.66209e-11		0.65008	CD8_T_cells
18(clustering_res_0.8)	GPATCH8	0.177	0.06	4.70811e-11		0.564124	CD8_T_cells
18(clustering_res_0.8)	RFC1	0.21	0.062	4.99946e-11		0.740497	CD8_T_cells
18(clustering_res_0.8)	PPIB	0.207	0.081	5.234e-11		0.56208	CD8_T_cells
18(clustering_res_0.8)	GATAD1	0.151	0.05	6.51219e-11		0.540751	CD8_T_cells
18(clustering_res_0.8)	TMED4	0.233	0.099	6.63374e-11		0.50369	CD8_T_cells
18(clustering_res_0.8)	SLC66A3	0.114	0.032	7.50094e-11		0.492933	CD8_T_cells
18(clustering_res_0.8)	ACTR1B	0.153	0.041	1.02243e-10		0.534681	CD8_T_cells
18(clustering_res_0.8)	SF3A3	0.19	0.06	1.18646e-10		0.597142	CD8_T_cells
18(clustering_res_0.8)	ABRACL	0.261	0.116	1.23117e-10		0.575554	CD8_T_cells
18(clustering_res_0.8)	SS18	0.117	0.038	1.23141e-10		0.451786	CD8_T_cells
18(clustering_res_0.8)	DHX36	0.214	0.08	1.31092e-10		0.647506	CD8_T_cells
18(clustering_res_0.8)	EEF1A1P5	0.186	0.05	1.32936e-10		0.685577	CD8_T_cells
18(clustering_res_0.8)	GPI	0.197	0.082	1.33931e-10		0.55669	CD8_T_cells
18(clustering_res_0.8)	ARGLU1	0.482	0.247	1.46022e-10		0.654226	CD8_T_cells
18(clustering_res_0.8)	ST3GAL1	0.272	0.11	1.48205e-10		0.485643	CD8_T_cells
18(clustering_res_0.8)	GABPB1-IT1	0.192	0.068	1.6114e-10		0.570779	CD8_T_cells
18(clustering_res_0.8)	BHLHE40	0.207	0.075	1.6371e-10		0.419987	CD8_T_cells
18(clustering_res_0.8)	CBFB	0.192	0.067	1.69732e-10		0.57584	CD8_T_cells
18(clustering_res_0.8)	DDX39B	0.171	0.066	1.70953e-10		0.481758	CD8_T_cells
18(clustering_res_0.8)	SFT2D2	0.182	0.067	1.72663e-10		0.613439	CD8_T_cells
18(clustering_res_0.8)	DAXX	0.194	0.081	1.81812e-10		0.430192	CD8_T_cells
18(clustering_res_0.8)	TMCO1	0.238	0.099	1.9372e-10		0.601693	CD8_T_cells
18(clustering_res_0.8)	FXYD5	0.326	0.153	2.08782e-10		0.723856	CD8_T_cells
18(clustering_res_0.8)	DDB1	0.197	0.061	2.16229e-10		0.664341	CD8_T_cells
18(clustering_res_0.8)	RSL24D1	0.218	0.098	2.24009e-10		0.54492	CD8_T_cells
18(clustering_res_0.8)	PRRC1	0.138	0.037	2.36678e-10		0.48058	CD8_T_cells
18(clustering_res_0.8)	HSPD1	0.231	0.081	2.66414e-10		0.631526	CD8_T_cells
18(clustering_res_0.8)	KIAA2026	0.268	0.111	2.69853e-10		0.582215	CD8_T_cells
18(clustering_res_0.8)	FAM133B	0.145	0.046	2.69853e-10		0.529323	CD8_T_cells
18(clustering_res_0.8)	PARK7	0.296	0.124	2.80861e-10		0.677372	CD8_T_cells
18(clustering_res_0.8)	SMARCC1	0.227	0.105	2.87195e-10		0.47455	CD8_T_cells
18(clustering_res_0.8)	NHP2	0.123	0.03	3.04276e-10		0.48686	CD8_T_cells
18(clustering_res_0.8)	NDUFA6	0.14	0.04	3.53081e-10		0.563558	CD8_T_cells
18(clustering_res_0.8)	LENG8	0.458	0.242	3.5395e-10		0.710584	CD8_T_cells
18(clustering_res_0.8)	GANAB	0.223	0.082	3.65576e-10		0.607181	CD8_T_cells
18(clustering_res_0.8)	SMC3	0.251	0.107	3.73881e-10		0.667938	CD8_T_cells
18(clustering_res_0.8)	ELAVL1	0.138	0.044	3.76548e-10		0.513814	CD8_T_cells
18(clustering_res_0.8)	AK2	0.199	0.075	3.84568e-10		0.572459	CD8_T_cells
18(clustering_res_0.8)	CYP20A1	0.171	0.045	4.07259e-10		0.734332	CD8_T_cells
18(clustering_res_0.8)	VDAC3	0.194	0.075	4.23305e-10		0.501354	CD8_T_cells
18(clustering_res_0.8)	PTPN2	0.251	0.121	5.72481e-10		0.557228	CD8_T_cells
18(clustering_res_0.8)	COPS6	0.179	0.057	7.60016e-10		0.559111	CD8_T_cells
18(clustering_res_0.8)	SRRM1	0.426	0.194	8.21665e-10		0.751354	CD8_T_cells
18(clustering_res_0.8)	UHRF2	0.13	0.033	8.24978e-10		0.466719	CD8_T_cells
18(clustering_res_0.8)	NDUFB4	0.253	0.102	8.71575e-10		0.605073	CD8_T_cells
18(clustering_res_0.8)	STING1	0.197	0.069	9.03273e-10		0.694088	CD8_T_cells
18(clustering_res_0.8)	SUGT1	0.138	0.037	9.85795e-10		0.58245	CD8_T_cells
18(clustering_res_0.8)	TMEM258	0.318	0.159	9.88351e-10		0.545428	CD8_T_cells
18(clustering_res_0.8)	H2AZ2	0.35	0.174	1.01967e-09		0.536051	CD8_T_cells
18(clustering_res_0.8)	CCNG1	0.158	0.053	1.06045e-09		0.512992	CD8_T_cells
18(clustering_res_0.8)	SRPRA	0.356	0.19	1.12994e-09		0.533473	CD8_T_cells
18(clustering_res_0.8)	TMEM245	0.142	0.033	1.15526e-09		0.664126	CD8_T_cells
18(clustering_res_0.8)	RPS27L	0.181	0.058	1.23478e-09		0.689404	CD8_T_cells
18(clustering_res_0.8)	HNRNPUL1	0.561	0.333	1.29785e-09		0.608655	CD8_T_cells
18(clustering_res_0.8)	BPTF	0.466	0.24	1.33698e-09		0.7404	CD8_T_cells
18(clustering_res_0.8)	EFR3A	0.203	0.088	1.76434e-09		0.545636	CD8_T_cells
18(clustering_res_0.8)	RNF220	0.155	0.055	1.83947e-09		0.593441	CD8_T_cells
18(clustering_res_0.8)	QARS1	0.14	0.047	1.93416e-09		0.490309	CD8_T_cells
18(clustering_res_0.8)	LYRM2	0.123	0.036	2.11417e-09		0.4802	CD8_T_cells
18(clustering_res_0.8)	SELENOW	0.173	0.05	2.18424e-09		0.599041	CD8_T_cells
18(clustering_res_0.8)	NDUFS5	0.209	0.088	2.34999e-09		0.541967	CD8_T_cells
18(clustering_res_0.8)	NDUFA5	0.162	0.048	2.54373e-09		0.505735	CD8_T_cells
18(clustering_res_0.8)	WDR6	0.181	0.06	2.58299e-09		0.554764	CD8_T_cells
18(clustering_res_0.8)	ANAPC5	0.218	0.073	2.63519e-09		0.649577	CD8_T_cells
18(clustering_res_0.8)	PSMC5	0.196	0.068	2.63725e-09		0.593397	CD8_T_cells
18(clustering_res_0.8)	MRPL34	0.182	0.057	2.67141e-09		0.636305	CD8_T_cells
18(clustering_res_0.8)	POLR1D	0.285	0.125	2.84649e-09		0.65112	CD8_T_cells
18(clustering_res_0.8)	SNRNP200	0.268	0.107	2.93132e-09		0.563437	CD8_T_cells
18(clustering_res_0.8)	FCGR3A	0.469	0.34	2.93132e-09		0.704391	CD8_T_cells
18(clustering_res_0.8)	LPCAT1	0.205	0.09	3.14863e-09		0.387181	CD8_T_cells
18(clustering_res_0.8)	USP34	0.358	0.178	3.38057e-09		0.526792	CD8_T_cells
18(clustering_res_0.8)	SSR3	0.251	0.102	3.45066e-09		0.661919	CD8_T_cells
18(clustering_res_0.8)	DCAF5	0.212	0.092	3.73422e-09		0.481356	CD8_T_cells
18(clustering_res_0.8)	SMARCA4	0.143	0.045	3.89128e-09		0.510072	CD8_T_cells
18(clustering_res_0.8)	CHD9	0.142	0.047	4.15799e-09		0.571367	CD8_T_cells
18(clustering_res_0.8)	PHACTR4	0.125	0.039	4.16706e-09		0.462695	CD8_T_cells
18(clustering_res_0.8)	OARD1	0.128	0.038	4.27424e-09		0.458675	CD8_T_cells
18(clustering_res_0.8)	LSM1	0.13	0.049	4.44115e-09		0.398682	CD8_T_cells
18(clustering_res_0.8)	DARS1	0.162	0.058	4.62685e-09		0.473958	CD8_T_cells
18(clustering_res_0.8)	CHD3	0.194	0.068	4.63973e-09		0.567255	CD8_T_cells
18(clustering_res_0.8)	SPCS1	0.335	0.153	4.88318e-09		0.604181	CD8_T_cells
18(clustering_res_0.8)	RIF1	0.169	0.056	4.99459e-09		0.581978	CD8_T_cells
18(clustering_res_0.8)	COMT	0.145	0.057	5.10088e-09		0.518899	CD8_T_cells
18(clustering_res_0.8)	GGA2	0.114	0.029	5.51861e-09		0.511237	CD8_T_cells
18(clustering_res_0.8)	SUMO3	0.205	0.084	5.58603e-09		0.601319	CD8_T_cells
18(clustering_res_0.8)	ATP5MG	0.4	0.208	5.76129e-09		0.55833	CD8_T_cells
18(clustering_res_0.8)	IRF3	0.169	0.06	6.02682e-09		0.460205	CD8_T_cells
18(clustering_res_0.8)	RNF187	0.197	0.063	6.2484e-09		0.642162	CD8_T_cells
18(clustering_res_0.8)	APEH	0.132	0.049	7.53244e-09		0.408967	CD8_T_cells
18(clustering_res_0.8)	KPNA3	0.188	0.065	8.32211e-09		0.564161	CD8_T_cells
18(clustering_res_0.8)	TNFAIP8	0.318	0.188	9.27449e-09		0.476246	CD8_T_cells
18(clustering_res_0.8)	FRYL	0.181	0.071	9.45131e-09		0.563118	CD8_T_cells
18(clustering_res_0.8)	PCMTD2	0.175	0.075	1.02738e-08		0.479384	CD8_T_cells
18(clustering_res_0.8)	HIGD2A	0.197	0.068	1.06066e-08		0.628508	CD8_T_cells
18(clustering_res_0.8)	CYTH1	0.35	0.174	1.20913e-08		0.494203	CD8_T_cells
18(clustering_res_0.8)	EFTUD2	0.147	0.055	1.34835e-08		0.53171	CD8_T_cells
18(clustering_res_0.8)	RBM25	0.482	0.276	1.40895e-08		0.596483	CD8_T_cells
18(clustering_res_0.8)	CMTM3	0.257	0.137	1.48963e-08		0.386082	CD8_T_cells
18(clustering_res_0.8)	CCAR1	0.197	0.083	1.54365e-08		0.631818	CD8_T_cells
18(clustering_res_0.8)	CTCF	0.24	0.102	1.67827e-08		0.530619	CD8_T_cells
18(clustering_res_0.8)	SMARCA2	0.35	0.18	1.79987e-08		0.477995	CD8_T_cells
18(clustering_res_0.8)	CNNM3	0.143	0.041	1.81746e-08		0.497818	CD8_T_cells
18(clustering_res_0.8)	DAP3	0.179	0.071	1.8794e-08		0.475901	CD8_T_cells
18(clustering_res_0.8)	RPL17P36	0.132	0.036	1.91983e-08		0.554888	CD8_T_cells
18(clustering_res_0.8)	POM121	0.182	0.064	2.04206e-08		0.553707	CD8_T_cells
18(clustering_res_0.8)	IREB2	0.216	0.096	2.05711e-08		0.539391	CD8_T_cells
18(clustering_res_0.8)	DDX46	0.277	0.138	2.07325e-08		0.566886	CD8_T_cells
18(clustering_res_0.8)	SPCS3	0.348	0.182	2.32906e-08		0.610293	CD8_T_cells
18(clustering_res_0.8)	MRPL51	0.155	0.066	2.3475e-08		0.504758	CD8_T_cells
18(clustering_res_0.8)	RTRAF	0.177	0.067	2.65497e-08		0.501657	CD8_T_cells
18(clustering_res_0.8)	AIMP1	0.143	0.049	2.73222e-08		0.540963	CD8_T_cells
18(clustering_res_0.8)	PUM1	0.291	0.146	2.98582e-08		0.536825	CD8_T_cells
18(clustering_res_0.8)	MGST3	0.177	0.056	3.0367e-08		0.628989	CD8_T_cells
18(clustering_res_0.8)	RASAL3	0.123	0.035	3.16993e-08		0.453549	CD8_T_cells
18(clustering_res_0.8)	SNHG8	0.156	0.044	3.45264e-08		0.558742	CD8_T_cells
18(clustering_res_0.8)	TTC14	0.175	0.07	3.54689e-08		0.538321	CD8_T_cells
18(clustering_res_0.8)	ZC3H15	0.248	0.124	3.55106e-08		0.518793	CD8_T_cells
18(clustering_res_0.8)	MRPL20	0.162	0.057	3.55947e-08		0.594355	CD8_T_cells
18(clustering_res_0.8)	LRRC58	0.173	0.059	4.06198e-08		0.699882	CD8_T_cells
18(clustering_res_0.8)	ATXN10	0.136	0.038	4.99098e-08		0.507134	CD8_T_cells
18(clustering_res_0.8)	UBE2L3	0.378	0.216	5.19043e-08		0.528971	CD8_T_cells
18(clustering_res_0.8)	UBE2V2	0.136	0.046	6.20804e-08		0.446387	CD8_T_cells
18(clustering_res_0.8)	ATP5F1C	0.171	0.083	6.37297e-08		0.45325	CD8_T_cells
18(clustering_res_0.8)	SRSF6	0.182	0.069	6.61979e-08		0.543456	CD8_T_cells
18(clustering_res_0.8)	HNRNPD	0.413	0.224	6.62649e-08		0.591082	CD8_T_cells
18(clustering_res_0.8)	FAM153CP	0.171	0.055	7.66404e-08		0.529877	CD8_T_cells
18(clustering_res_0.8)	PPP4R3B	0.287	0.154	8.15102e-08		0.439453	CD8_T_cells
18(clustering_res_0.8)	PRPF8	0.222	0.082	8.76617e-08		0.588377	CD8_T_cells
18(clustering_res_0.8)	VPS26B	0.201	0.084	8.79993e-08		0.462377	CD8_T_cells
18(clustering_res_0.8)	CUL1	0.115	0.03	1.0122e-07		0.490884	CD8_T_cells
18(clustering_res_0.8)	MAZ	0.238	0.095	1.12226e-07		0.541945	CD8_T_cells
18(clustering_res_0.8)	GLUD1	0.164	0.068	1.4075e-07		0.517234	CD8_T_cells
18(clustering_res_0.8)	CNOT1	0.285	0.154	1.48298e-07		0.422008	CD8_T_cells
18(clustering_res_0.8)	COX7A2L	0.225	0.119	1.50441e-07		0.359975	CD8_T_cells
18(clustering_res_0.8)	MTND1P23	0.3	0.134	1.52392e-07		0.638686	CD8_T_cells
18(clustering_res_0.8)	MAGT1	0.173	0.076	1.64639e-07		0.431042	CD8_T_cells
18(clustering_res_0.8)	NARS1	0.201	0.072	1.94133e-07		0.593926	CD8_T_cells
18(clustering_res_0.8)	FBXO7	0.19	0.075	2.07325e-07		0.539789	CD8_T_cells
18(clustering_res_0.8)	SNRPC	0.145	0.046	2.10521e-07		0.522	CD8_T_cells
18(clustering_res_0.8)	SAR1A	0.194	0.09	2.54504e-07		0.449755	CD8_T_cells
18(clustering_res_0.8)	ANKRD17	0.173	0.078	2.57396e-07		0.426951	CD8_T_cells
18(clustering_res_0.8)	RAB6A	0.257	0.152	2.58073e-07		0.422259	CD8_T_cells
18(clustering_res_0.8)	LSM14A	0.369	0.2	2.98095e-07		0.516198	CD8_T_cells
18(clustering_res_0.8)	ABT1	0.123	0.04	3.4048e-07		0.359211	CD8_T_cells
18(clustering_res_0.8)	MRPL57	0.13	0.039	3.48753e-07		0.491576	CD8_T_cells
18(clustering_res_0.8)	SURF4	0.212	0.096	4.04563e-07		0.487438	CD8_T_cells
18(clustering_res_0.8)	DYNLL1	0.192	0.081	4.06343e-07		0.536769	CD8_T_cells
18(clustering_res_0.8)	TARDBP	0.21	0.085	5.28793e-07		0.626515	CD8_T_cells
18(clustering_res_0.8)	LRRC8C	0.158	0.06	5.36838e-07		0.501114	CD8_T_cells
18(clustering_res_0.8)	REST	0.222	0.106	5.65437e-07		0.455054	CD8_T_cells
18(clustering_res_0.8)	PSMD2	0.168	0.08	6.60661e-07		0.44045	CD8_T_cells
18(clustering_res_0.8)	ATP5ME	0.307	0.156	6.75146e-07		0.520385	CD8_T_cells
18(clustering_res_0.8)	EMC10	0.158	0.056	6.90961e-07		0.548757	CD8_T_cells
18(clustering_res_0.8)	MTF2	0.149	0.06	7.57175e-07		0.445828	CD8_T_cells
18(clustering_res_0.8)	MTREX	0.112	0.031	7.81401e-07		0.472395	CD8_T_cells
18(clustering_res_0.8)	TUFM	0.214	0.093	7.96955e-07		0.542914	CD8_T_cells
18(clustering_res_0.8)	PRMT2	0.257	0.134	8.82615e-07		0.466255	CD8_T_cells
18(clustering_res_0.8)	SELENOF	0.376	0.25	9.90027e-07		0.280941	CD8_T_cells
18(clustering_res_0.8)	TEX261	0.166	0.063	1.14636e-06		0.441827	CD8_T_cells
18(clustering_res_0.8)	DHX9	0.225	0.104	1.16737e-06		0.542559	CD8_T_cells
18(clustering_res_0.8)	TRIM26	0.14	0.053	1.1794e-06		0.419287	CD8_T_cells
18(clustering_res_0.8)	NCOR1	0.32	0.178	1.19425e-06		0.465828	CD8_T_cells
18(clustering_res_0.8)	SECISBP2L	0.182	0.09	1.34985e-06		0.425117	CD8_T_cells
18(clustering_res_0.8)	EIF2A	0.134	0.049	1.37845e-06		0.478595	CD8_T_cells
18(clustering_res_0.8)	TBCA	0.223	0.118	1.39058e-06		0.478032	CD8_T_cells
18(clustering_res_0.8)	TUT4	0.162	0.059	1.39125e-06		0.520416	CD8_T_cells
18(clustering_res_0.8)	TFAM	0.168	0.06	1.41101e-06		0.481254	CD8_T_cells
18(clustering_res_0.8)	POLR2B	0.182	0.077	1.63521e-06		0.455172	CD8_T_cells
18(clustering_res_0.8)	MRPS6	0.147	0.052	1.63521e-06		0.449453	CD8_T_cells
18(clustering_res_0.8)	CDK13	0.231	0.123	1.81008e-06		0.436092	CD8_T_cells
18(clustering_res_0.8)	TM9SF3	0.264	0.129	2.04852e-06		0.563891	CD8_T_cells
18(clustering_res_0.8)	PABPN1	0.304	0.156	2.13102e-06		0.540086	CD8_T_cells
18(clustering_res_0.8)	EIF3L	0.192	0.069	2.13199e-06		0.622468	CD8_T_cells
18(clustering_res_0.8)	HNRNPL	0.257	0.12	2.47165e-06		0.565641	CD8_T_cells
18(clustering_res_0.8)	CEP350	0.309	0.177	3.0349e-06		0.431962	CD8_T_cells
18(clustering_res_0.8)	FEM1B	0.147	0.066	3.10913e-06		0.401795	CD8_T_cells
18(clustering_res_0.8)	NOL7	0.175	0.086	3.41658e-06		0.407342	CD8_T_cells
18(clustering_res_0.8)	UQCR10	0.233	0.131	3.46795e-06		0.442635	CD8_T_cells
18(clustering_res_0.8)	ZNF791	0.13	0.055	3.60628e-06		0.391286	CD8_T_cells
18(clustering_res_0.8)	RBX1	0.199	0.092	4.35253e-06		0.487143	CD8_T_cells
18(clustering_res_0.8)	YME1L1	0.326	0.192	4.58085e-06		0.433832	CD8_T_cells
18(clustering_res_0.8)	PSMC2	0.138	0.053	4.89157e-06		0.471918	CD8_T_cells
18(clustering_res_0.8)	NLRC5	0.235	0.132	5.35733e-06		0.275387	CD8_T_cells
18(clustering_res_0.8)	EIF2S2	0.283	0.137	5.45213e-06		0.583355	CD8_T_cells
18(clustering_res_0.8)	FUS	0.361	0.181	5.97092e-06		0.607196	CD8_T_cells
18(clustering_res_0.8)	EIF4EBP2	0.426	0.244	6.27969e-06		0.473718	CD8_T_cells
18(clustering_res_0.8)	NEK9	0.134	0.061	6.35008e-06		0.318529	CD8_T_cells
18(clustering_res_0.8)	CSNK2A2	0.115	0.039	7.98501e-06		0.414664	CD8_T_cells
18(clustering_res_0.8)	SMARCC2	0.25	0.113	8.01136e-06		0.52576	CD8_T_cells
18(clustering_res_0.8)	UNC50	0.13	0.058	8.44087e-06		0.295	CD8_T_cells
18(clustering_res_0.8)	YTHDF2	0.175	0.082	8.52352e-06		0.465367	CD8_T_cells
18(clustering_res_0.8)	TMEM248	0.218	0.106	8.92091e-06		0.439542	CD8_T_cells
18(clustering_res_0.8)	UBE2Q1	0.343	0.201	9.90672e-06		0.400742	CD8_T_cells
18(clustering_res_0.8)	CEBPZ	0.136	0.054	9.92827e-06		0.476249	CD8_T_cells
18(clustering_res_0.8)	JAZF1	0.16	0.088	1.06599e-05		0.31787	CD8_T_cells
18(clustering_res_0.8)	CLCN3	0.136	0.048	1.20231e-05		0.498912	CD8_T_cells
18(clustering_res_0.8)	TMEM214	0.119	0.04	1.26518e-05		0.431519	CD8_T_cells
18(clustering_res_0.8)	SNX17	0.196	0.094	1.33822e-05		0.434305	CD8_T_cells
18(clustering_res_0.8)	SOS1	0.199	0.094	1.42516e-05		0.471774	CD8_T_cells
18(clustering_res_0.8)	SLTM	0.356	0.227	1.71769e-05		0.280735	CD8_T_cells
18(clustering_res_0.8)	PEX11B	0.108	0.039	1.74308e-05		0.409617	CD8_T_cells
18(clustering_res_0.8)	ATP5PF	0.27	0.134	1.76802e-05		0.453424	CD8_T_cells
18(clustering_res_0.8)	HLA-F	0.514	0.308	1.80041e-05		0.489654	CD8_T_cells
18(clustering_res_0.8)	PBRM1	0.179	0.077	1.85843e-05		0.519838	CD8_T_cells
18(clustering_res_0.8)	EMC4	0.196	0.077	1.93274e-05		0.505084	CD8_T_cells
18(clustering_res_0.8)	KIAA1143	0.142	0.052	2.0058e-05		0.474286	CD8_T_cells
18(clustering_res_0.8)	CNDP2	0.128	0.049	2.0093e-05		0.422115	CD8_T_cells
18(clustering_res_0.8)	RNF5	0.162	0.06	2.01745e-05		0.436492	CD8_T_cells
18(clustering_res_0.8)	NDUFA10	0.134	0.047	2.032e-05		0.470032	CD8_T_cells
18(clustering_res_0.8)	PSME4	0.143	0.052	2.19848e-05		0.479608	CD8_T_cells
18(clustering_res_0.8)	PSMA5	0.153	0.063	2.40392e-05		0.465692	CD8_T_cells
18(clustering_res_0.8)	ACLY	0.169	0.075	2.52153e-05		0.382581	CD8_T_cells
18(clustering_res_0.8)	ATP6V1F	0.236	0.117	2.7118e-05		0.432762	CD8_T_cells
18(clustering_res_0.8)	UQCRFS1	0.149	0.074	3.05415e-05		0.481174	CD8_T_cells
18(clustering_res_0.8)	ZKSCAN1	0.233	0.129	3.59738e-05		0.445845	CD8_T_cells
18(clustering_res_0.8)	EIF3D	0.19	0.086	3.70216e-05		0.512097	CD8_T_cells
18(clustering_res_0.8)	PHC3	0.145	0.063	4.1907e-05		0.39813	CD8_T_cells
18(clustering_res_0.8)	AHSA2P	0.175	0.082	4.99441e-05		0.377992	CD8_T_cells
18(clustering_res_0.8)	FAM168B	0.168	0.067	5.24486e-05		0.462104	CD8_T_cells
18(clustering_res_0.8)	TIAL1	0.244	0.131	5.78877e-05		0.488616	CD8_T_cells
18(clustering_res_0.8)	AAMP	0.155	0.056	6.78715e-05		0.520891	CD8_T_cells
18(clustering_res_0.8)	SNRNP27	0.142	0.067	7.96378e-05		0.425056	CD8_T_cells
18(clustering_res_0.8)	TCP1	0.169	0.084	8.11269e-05		0.402504	CD8_T_cells
18(clustering_res_0.8)	ILF2	0.121	0.039	0.000111116		0.485989	CD8_T_cells
18(clustering_res_0.8)	CUL5	0.115	0.041	0.000133685		0.373637	CD8_T_cells
18(clustering_res_0.8)	TXNL4A	0.143	0.063	0.000134216		0.445598	CD8_T_cells
18(clustering_res_0.8)	VHL	0.283	0.161	0.000135873		0.442379	CD8_T_cells
18(clustering_res_0.8)	SERF2	0.594	0.429	0.000135882		0.250517	CD8_T_cells
18(clustering_res_0.8)	CBX3	0.402	0.277	0.000135882		0.265458	CD8_T_cells
18(clustering_res_0.8)	STT3B	0.199	0.102	0.000135882		0.423475	CD8_T_cells
18(clustering_res_0.8)	TNKS2	0.223	0.11	0.000137394		0.448526	CD8_T_cells
18(clustering_res_0.8)	RAB3GAP2	0.128	0.068	0.000142836		0.277042	CD8_T_cells
18(clustering_res_0.8)	ADNP	0.169	0.077	0.00018936		0.391119	CD8_T_cells
18(clustering_res_0.8)	SNRPD3	0.158	0.063	0.000213263		0.459952	CD8_T_cells
18(clustering_res_0.8)	CCNK	0.225	0.124	0.000233215		0.328017	CD8_T_cells
18(clustering_res_0.8)	CBX6	0.153	0.064	0.000336064		0.40399	CD8_T_cells
18(clustering_res_0.8)	NUMA1	0.153	0.062	0.000382797		0.461184	CD8_T_cells
18(clustering_res_0.8)	ANAPC11	0.121	0.051	0.000407055		0.380909	CD8_T_cells
18(clustering_res_0.8)	TRIP11	0.143	0.065	0.000615925		0.419856	CD8_T_cells
18(clustering_res_0.8)	LARP7	0.196	0.111	0.000623036		0.41886	CD8_T_cells
18(clustering_res_0.8)	PMPCB	0.114	0.044	0.000634872		0.354023	CD8_T_cells
18(clustering_res_0.8)	DIDO1	0.153	0.067	0.000717443		0.399574	CD8_T_cells
18(clustering_res_0.8)	SERPINB6	0.128	0.058	0.000757532		0.419693	CD8_T_cells
18(clustering_res_0.8)	KPNA6	0.175	0.094	0.000854839		0.439758	CD8_T_cells
18(clustering_res_0.8)	SRP9	0.242	0.13	0.00088224		0.431205	CD8_T_cells
18(clustering_res_0.8)	POGK	0.11	0.042	0.00102704		0.455207	CD8_T_cells
18(clustering_res_0.8)	BTBD1	0.145	0.069	0.0017448		0.411218	CD8_T_cells
18(clustering_res_0.8)	VPS13D	0.112	0.046	0.00213173		0.314251	CD8_T_cells
18(clustering_res_0.8)	TMX1	0.158	0.087	0.00231239		0.310741	CD8_T_cells
18(clustering_res_0.8)	COX8A	0.268	0.181	0.00470442		0.327879	CD8_T_cells
18(clustering_res_0.8)	UBE2Z	0.197	0.11	0.00821178		0.381172	CD8_T_cells
18(clustering_res_0.8)	ATP5MF	0.302	0.191	0.0095342		0.366679	CD8_T_cells
19(clustering_res_0.8)	FCGR3B	0.995	0.849	5.74675e-07		0.450166	Apoptosing_neutrophils
19(clustering_res_0.8)	SAT1	0.901	0.822	8.7219e-07		0.432779	Apoptosing_neutrophils
19(clustering_res_0.8)	MT-RNR1	0.998	0.985	1.36899e-05		0.380005	Apoptosing_neutrophils
19(clustering_res_0.8)	MT-RNR2	1	1	1.36899e-05		0.403285	Apoptosing_neutrophils
19(clustering_res_0.8)	NEAT1	0.833	0.766	0.000319307		0.551224	Apoptosing_neutrophils
19(clustering_res_0.8)	FOS	0.842	0.693	0.00248574		0.666706	Apoptosing_neutrophils
19(clustering_res_0.8)	PTGS2	0.342	0.177	0.0154336		0.902038	Apoptosing_neutrophils
1(clustering_res_0.8)	PADI4	0.437	0.179	0		0.953109	S100A8-9_hi_neutrophils
1(clustering_res_0.8)	CDA	0.504	0.264	0		0.782289	S100A8-9_hi_neutrophils
1(clustering_res_0.8)	CAP1	0.934	0.831	0		0.475609	S100A8-9_hi_neutrophils
1(clustering_res_0.8)	S100A9	0.982	0.841	0		0.877879	S100A8-9_hi_neutrophils
1(clustering_res_0.8)	S100A12	0.775	0.424	0		1.26289	S100A8-9_hi_neutrophils
1(clustering_res_0.8)	S100A8	1	0.895	0		0.929256	S100A8-9_hi_neutrophils
1(clustering_res_0.8)	S100A6	0.911	0.699	0		0.770638	S100A8-9_hi_neutrophils
1(clustering_res_0.8)	S100A4	0.859	0.699	0		0.531406	S100A8-9_hi_neutrophils
1(clustering_res_0.8)	SELL	0.984	0.838	0		0.704474	S100A8-9_hi_neutrophils
1(clustering_res_0.8)	RGS2	0.939	0.743	0		0.613182	S100A8-9_hi_neutrophils
1(clustering_res_0.8)	QPCT	0.562	0.29	0		0.859737	S100A8-9_hi_neutrophils
1(clustering_res_0.8)	GCA	0.942	0.758	0		0.636388	S100A8-9_hi_neutrophils
1(clustering_res_0.8)	PROK2	0.701	0.397	0		0.687299	S100A8-9_hi_neutrophils
1(clustering_res_0.8)	S100P	0.632	0.312	0		0.945923	S100A8-9_hi_neutrophils
1(clustering_res_0.8)	ACSL1	0.844	0.567	0		0.661466	S100A8-9_hi_neutrophils
1(clustering_res_0.8)	VNN2	0.948	0.699	0		0.724063	S100A8-9_hi_neutrophils
1(clustering_res_0.8)	ACTB	1	0.995	0		0.391784	S100A8-9_hi_neutrophils
1(clustering_res_0.8)	NAMPT	0.99	0.8	0		0.483325	S100A8-9_hi_neutrophils
1(clustering_res_0.8)	MGAM	0.665	0.369	0		0.703511	S100A8-9_hi_neutrophils
1(clustering_res_0.8)	MEGF9	0.843	0.622	0		0.614452	S100A8-9_hi_neutrophils
1(clustering_res_0.8)	RTN3	0.884	0.685	0		0.585873	S100A8-9_hi_neutrophils
1(clustering_res_0.8)	SLC2A3	0.848	0.562	0		0.858476	S100A8-9_hi_neutrophils
1(clustering_res_0.8)	ALOX5AP	0.876	0.624	0		0.742085	S100A8-9_hi_neutrophils
1(clustering_res_0.8)	PYGL	0.749	0.46	0		0.818089	S100A8-9_hi_neutrophils
1(clustering_res_0.8)	FOS	0.984	0.579	0		0.774163	S100A8-9_hi_neutrophils
1(clustering_res_0.8)	CMTM2	0.592	0.327	0		0.67377	S100A8-9_hi_neutrophils
1(clustering_res_0.8)	USP10	0.607	0.382	0		0.667675	S100A8-9_hi_neutrophils
1(clustering_res_0.8)	CRISPLD2	0.485	0.302	0		0.496348	S100A8-9_hi_neutrophils
1(clustering_res_0.8)	RFLNB	0.422	0.214	0		0.959337	S100A8-9_hi_neutrophils
1(clustering_res_0.8)	MMP9	0.465	0.132	0		1.37266	S100A8-9_hi_neutrophils
1(clustering_res_0.8)	CYP4F3	0.501	0.222	0		0.935575	S100A8-9_hi_neutrophils
1(clustering_res_0.8)	PGLYRP1	0.388	0.165	0		0.624873	S100A8-9_hi_neutrophils
1(clustering_res_0.8)	IL17RA	0.804	0.621	0		0.431757	S100A8-9_hi_neutrophils
1(clustering_res_0.8)	PADI2	0.614	0.388	0		0.501081	S100A8-9_hi_neutrophils
1(clustering_res_0.8)	DYSF	0.596	0.332	0		0.752394	S100A8-9_hi_neutrophils
1(clustering_res_0.8)	BCL2A1	0.717	0.491	0		0.48359	S100A8-9_hi_neutrophils
1(clustering_res_0.8)	PGD	0.753	0.487	0		0.797831	S100A8-9_hi_neutrophils
1(clustering_res_0.8)	CR1	0.688	0.416	0		0.770531	S100A8-9_hi_neutrophils
1(clustering_res_0.8)	MSRB1	0.733	0.512	0		0.459826	S100A8-9_hi_neutrophils
1(clustering_res_0.8)	TXN	0.535	0.315	0		0.776246	S100A8-9_hi_neutrophils
1(clustering_res_0.8)	LSP1	0.76	0.594	0		0.469349	S100A8-9_hi_neutrophils
1(clustering_res_0.8)	APMAP	0.651	0.366	0		0.952543	S100A8-9_hi_neutrophils
1(clustering_res_0.8)	MMP25	0.681	0.425	0		0.483782	S100A8-9_hi_neutrophils
1(clustering_res_0.8)	HSPA1A	0.611	0.392	0		0.621702	S100A8-9_hi_neutrophils
1(clustering_res_0.8)	H2AC6	0.492	0.284	0		0.518223	S100A8-9_hi_neutrophils
1(clustering_res_0.8)	ANPEP	0.363	0.192	0		0.640605	S100A8-9_hi_neutrophils
1(clustering_res_0.8)	NCF4	0.632	0.411	0		0.527711	S100A8-9_hi_neutrophils
1(clustering_res_0.8)	LBR	0.664	0.479	0		0.539549	S100A8-9_hi_neutrophils
1(clustering_res_0.8)	BCL6	0.823	0.603	0		0.502889	S100A8-9_hi_neutrophils
1(clustering_res_0.8)	TKT	0.71	0.514	0		0.470599	S100A8-9_hi_neutrophils
1(clustering_res_0.8)	ADAM19	0.25	0.107	0		0.678506	S100A8-9_hi_neutrophils
1(clustering_res_0.8)	CD55	0.679	0.469	0		0.600227	S100A8-9_hi_neutrophils
1(clustering_res_0.8)	MYH9	0.82	0.705	0		0.3847	S100A8-9_hi_neutrophils
1(clustering_res_0.8)	MAP4K4	0.499	0.336	0		0.51303	S100A8-9_hi_neutrophils
1(clustering_res_0.8)	PLP2	0.715	0.489	0		0.665545	S100A8-9_hi_neutrophils
1(clustering_res_0.8)	TP53I11	0.22	0.097	0		0.554589	S100A8-9_hi_neutrophils
1(clustering_res_0.8)	GMFG	0.807	0.67	0		0.375881	S100A8-9_hi_neutrophils
1(clustering_res_0.8)	CST7	0.706	0.368	0		1.1009	S100A8-9_hi_neutrophils
1(clustering_res_0.8)	MYL6	0.796	0.665	0		0.407766	S100A8-9_hi_neutrophils
1(clustering_res_0.8)	MAPK14	0.677	0.45	0		0.70481	S100A8-9_hi_neutrophils
1(clustering_res_0.8)	ALOX5	0.59	0.388	0		0.520045	S100A8-9_hi_neutrophils
1(clustering_res_0.8)	DHRS7	0.542	0.382	0		0.493739	S100A8-9_hi_neutrophils
1(clustering_res_0.8)	IL1R2	0.61	0.389	0		0.707988	S100A8-9_hi_neutrophils
1(clustering_res_0.8)	KLF6	0.854	0.725	0		0.398544	S100A8-9_hi_neutrophils
1(clustering_res_0.8)	IL18RAP	0.302	0.152	0		0.485191	S100A8-9_hi_neutrophils
1(clustering_res_0.8)	BST1	0.426	0.249	0		0.641361	S100A8-9_hi_neutrophils
1(clustering_res_0.8)	F5	0.348	0.168	0		0.72529	S100A8-9_hi_neutrophils
1(clustering_res_0.8)	ANXA3	0.489	0.26	0		0.608438	S100A8-9_hi_neutrophils
1(clustering_res_0.8)	LRRC4	0.254	0.135	0		0.413358	S100A8-9_hi_neutrophils
1(clustering_res_0.8)	RAB27A	0.64	0.445	0		0.581303	S100A8-9_hi_neutrophils
1(clustering_res_0.8)	H2BC21	0.287	0.161	0		0.452933	S100A8-9_hi_neutrophils
1(clustering_res_0.8)	PLXNC1	0.69	0.504	0		0.393599	S100A8-9_hi_neutrophils
1(clustering_res_0.8)	FBXL5	0.602	0.443	0		0.40738	S100A8-9_hi_neutrophils
1(clustering_res_0.8)	MTARC1	0.234	0.115	0		0.604553	S100A8-9_hi_neutrophils
1(clustering_res_0.8)	ALPL	0.693	0.465	0		0.549913	S100A8-9_hi_neutrophils
1(clustering_res_0.8)	SKAP2	0.615	0.466	0		0.394828	S100A8-9_hi_neutrophils
1(clustering_res_0.8)	MANSC1	0.291	0.135	0		0.524635	S100A8-9_hi_neutrophils
1(clustering_res_0.8)	ITGAM	0.58	0.365	0		0.660667	S100A8-9_hi_neutrophils
1(clustering_res_0.8)	HMGB2	0.682	0.488	0		0.807841	S100A8-9_hi_neutrophils
1(clustering_res_0.8)	RAC2	0.924	0.846	0		0.361689	S100A8-9_hi_neutrophils
1(clustering_res_0.8)	ARPC5	0.876	0.776	0		0.327297	S100A8-9_hi_neutrophils
1(clustering_res_0.8)	HIP1	0.313	0.17	0		0.52419	S100A8-9_hi_neutrophils
1(clustering_res_0.8)	CDC42EP3	0.601	0.438	0		0.45632	S100A8-9_hi_neutrophils
1(clustering_res_0.8)	LILRA6	0.557	0.352	0		0.634219	S100A8-9_hi_neutrophils
1(clustering_res_0.8)	GPAT3	0.318	0.166	0		0.583382	S100A8-9_hi_neutrophils
1(clustering_res_0.8)	CCPG1	0.344	0.194	0		0.516164	S100A8-9_hi_neutrophils
1(clustering_res_0.8)	APBB1IP	0.706	0.558	0		0.386687	S100A8-9_hi_neutrophils
1(clustering_res_0.8)	MCTP2	0.33	0.187	0		0.440497	S100A8-9_hi_neutrophils
1(clustering_res_0.8)	SLC40A1	0.371	0.193	0		0.631096	S100A8-9_hi_neutrophils
1(clustering_res_0.8)	CKAP4	0.547	0.304	0		0.820319	S100A8-9_hi_neutrophils
1(clustering_res_0.8)	ADGRG3	0.318	0.175	0		0.407545	S100A8-9_hi_neutrophils
1(clustering_res_0.8)	MYADM	0.666	0.488	0		0.413061	S100A8-9_hi_neutrophils
1(clustering_res_0.8)	NLRP12	0.251	0.136	0		0.486572	S100A8-9_hi_neutrophils
1(clustering_res_0.8)	GAPDH	0.717	0.534	0		0.471983	S100A8-9_hi_neutrophils
1(clustering_res_0.8)	FLOT2	0.642	0.476	0		0.413036	S100A8-9_hi_neutrophils
1(clustering_res_0.8)	CDKN2D	0.588	0.432	0		0.356665	S100A8-9_hi_neutrophils
1(clustering_res_0.8)	ZNF281	0.356	0.22	0		0.481336	S100A8-9_hi_neutrophils
1(clustering_res_0.8)	SRPK1	0.314	0.159	0		0.558041	S100A8-9_hi_neutrophils
1(clustering_res_0.8)	NQO2	0.239	0.126	0		0.480458	S100A8-9_hi_neutrophils
1(clustering_res_0.8)	GPR160	0.23	0.124	0		0.463266	S100A8-9_hi_neutrophils
1(clustering_res_0.8)	HSDL2	0.3	0.188	0		0.364818	S100A8-9_hi_neutrophils
1(clustering_res_0.8)	SH3BP5L	0.149	0.083	0		0.366564	S100A8-9_hi_neutrophils
1(clustering_res_0.8)	TUBA4A	0.322	0.199	0		0.450903	S100A8-9_hi_neutrophils
1(clustering_res_0.8)	SULT1B1	0.374	0.229	0		0.41281	S100A8-9_hi_neutrophils
1(clustering_res_0.8)	ORAI2	0.38	0.235	0		0.485787	S100A8-9_hi_neutrophils
1(clustering_res_0.8)	CYSTM1	0.503	0.303	0		0.589686	S100A8-9_hi_neutrophils
1(clustering_res_0.8)	STK17B	0.644	0.506	0		0.41408	S100A8-9_hi_neutrophils
1(clustering_res_0.8)	PPP2R5A	0.426	0.265	0		0.602233	S100A8-9_hi_neutrophils
1(clustering_res_0.8)	MPP1	0.346	0.22	0		0.408444	S100A8-9_hi_neutrophils
1(clustering_res_0.8)	PNPLA2	0.412	0.296	0		0.480021	S100A8-9_hi_neutrophils
1(clustering_res_0.8)	LPGAT1	0.4	0.288	0		0.361371	S100A8-9_hi_neutrophils
1(clustering_res_0.8)	GNG2	0.343	0.241	0		0.424523	S100A8-9_hi_neutrophils
1(clustering_res_0.8)	VIM	0.883	0.721	0		0.580129	S100A8-9_hi_neutrophils
1(clustering_res_0.8)	ASAP1	0.44	0.317	0		0.323109	S100A8-9_hi_neutrophils
1(clustering_res_0.8)	WSB1	0.639	0.504	0		0.426165	S100A8-9_hi_neutrophils
1(clustering_res_0.8)	ZNF467	0.241	0.155	0		0.319699	S100A8-9_hi_neutrophils
1(clustering_res_0.8)	PLBD1	0.523	0.334	0		0.511193	S100A8-9_hi_neutrophils
1(clustering_res_0.8)	KLHL2	0.312	0.191	0		0.363372	S100A8-9_hi_neutrophils
1(clustering_res_0.8)	PXK	0.285	0.174	0		0.475191	S100A8-9_hi_neutrophils
1(clustering_res_0.8)	EIF4E3	0.397	0.27	0		0.434584	S100A8-9_hi_neutrophils
1(clustering_res_0.8)	SOS2	0.411	0.273	0		0.437599	S100A8-9_hi_neutrophils
1(clustering_res_0.8)	ROCK1	0.554	0.449	0		0.316112	S100A8-9_hi_neutrophils
1(clustering_res_0.8)	TSPO	0.377	0.241	0		0.569009	S100A8-9_hi_neutrophils
1(clustering_res_0.8)	CAB39	0.563	0.429	0		0.418361	S100A8-9_hi_neutrophils
1(clustering_res_0.8)	PPP1R12A	0.567	0.448	0		0.349492	S100A8-9_hi_neutrophils
1(clustering_res_0.8)	ZNF106	0.442	0.335	0		0.367688	S100A8-9_hi_neutrophils
1(clustering_res_0.8)	RNF10	0.52	0.314	0		0.700917	S100A8-9_hi_neutrophils
1(clustering_res_0.8)	IL4R	0.332	0.197	0		0.446568	S100A8-9_hi_neutrophils
1(clustering_res_0.8)	LAMTOR5	0.291	0.192	0		0.434541	S100A8-9_hi_neutrophils
1(clustering_res_0.8)	HK2	0.234	0.144	0		0.390105	S100A8-9_hi_neutrophils
1(clustering_res_0.8)	FAR1	0.316	0.223	0		0.358871	S100A8-9_hi_neutrophils
1(clustering_res_0.8)	ATP11B	0.358	0.224	0		0.480445	S100A8-9_hi_neutrophils
1(clustering_res_0.8)	AGTPBP1	0.308	0.21	0		0.359046	S100A8-9_hi_neutrophils
1(clustering_res_0.8)	HHEX	0.259	0.167	0		0.412011	S100A8-9_hi_neutrophils
1(clustering_res_0.8)	METTL9	0.478	0.298	0		0.682329	S100A8-9_hi_neutrophils
1(clustering_res_0.8)	CSGALNACT2	0.348	0.223	0		0.526031	S100A8-9_hi_neutrophils
1(clustering_res_0.8)	HEBP2	0.336	0.245	1.16423e-303		0.338556	S100A8-9_hi_neutrophils
20(clustering_res_0.8)	TTLL7	0.14	0.001	0		1.21571	Mast_cells/eosiniophils
20(clustering_res_0.8)	FCER1A	0.954	0.003	0		6.29396	Mast_cells/eosiniophils
20(clustering_res_0.8)	SLC45A3	0.631	0	0		3.59508	Mast_cells/eosiniophils
20(clustering_res_0.8)	RHEX	0.28	0	0		2.08137	Mast_cells/eosiniophils
20(clustering_res_0.8)	GCSAML	0.564	0	0		3.59367	Mast_cells/eosiniophils
20(clustering_res_0.8)	IL1RL1	0.155	0.005	0		1.26396	Mast_cells/eosiniophils
20(clustering_res_0.8)	IL5RA	0.247	0.001	0		2.01805	Mast_cells/eosiniophils
20(clustering_res_0.8)	GATA2	0.954	0	0		5.56357	Mast_cells/eosiniophils
20(clustering_res_0.8)	CPA3	0.649	0	0		3.86037	Mast_cells/eosiniophils
20(clustering_res_0.8)	AC111000.4	0.162	0	0		1.45534	Mast_cells/eosiniophils
20(clustering_res_0.8)	IL4	0.262	0	0		2.0579	Mast_cells/eosiniophils
20(clustering_res_0.8)	ENPP3	0.213	0	0		1.65141	Mast_cells/eosiniophils
20(clustering_res_0.8)	AKAP12	0.701	0	0		3.99273	Mast_cells/eosiniophils
20(clustering_res_0.8)	ITGB8	0.195	0	0		1.84795	Mast_cells/eosiniophils
20(clustering_res_0.8)	CA8	0.168	0	0		1.50642	Mast_cells/eosiniophils
20(clustering_res_0.8)	MS4A3	0.774	0.006	0		4.21328	Mast_cells/eosiniophils
20(clustering_res_0.8)	MS4A2	0.695	0	0		4.82322	Mast_cells/eosiniophils
20(clustering_res_0.8)	PTGDR2	0.427	0.001	0		2.71956	Mast_cells/eosiniophils
20(clustering_res_0.8)	SLC18A2	0.186	0.001	0		1.50605	Mast_cells/eosiniophils
20(clustering_res_0.8)	LINC02458	0.244	0	0		2.03897	Mast_cells/eosiniophils
20(clustering_res_0.8)	HDC	0.832	0	0		4.8941	Mast_cells/eosiniophils
20(clustering_res_0.8)	HRH4	0.262	0.003	0		1.844	Mast_cells/eosiniophils
20(clustering_res_0.8)	CLC	0.973	0.013	0		6.63379	Mast_cells/eosiniophils
20(clustering_res_0.8)	CACNG6	0.253	0	0		2.11617	Mast_cells/eosiniophils
20(clustering_res_0.8)	MAF	0.729	0.031	0		3.95412	Mast_cells/eosiniophils
20(clustering_res_0.8)	CCR3	0.759	0.028	0		3.63649	Mast_cells/eosiniophils
20(clustering_res_0.8)	SCCPDH	0.463	0.018	0		2.7322	Mast_cells/eosiniophils
20(clustering_res_0.8)	IL3RA	0.418	0.007	0		2.62305	Mast_cells/eosiniophils
20(clustering_res_0.8)	CD9	0.442	0.02	0		2.49695	Mast_cells/eosiniophils
20(clustering_res_0.8)	HPGD	0.308	0.08	0		1.37319	Mast_cells/eosiniophils
20(clustering_res_0.8)	CNR2	0.195	0.002	0		1.40571	Mast_cells/eosiniophils
20(clustering_res_0.8)	TCN1	0.244	0.021	3.53728e-289		2.24067	Mast_cells/eosiniophils
20(clustering_res_0.8)	ATP10D	0.366	0.016	2.1182e-288		2.25748	Mast_cells/eosiniophils
20(clustering_res_0.8)	RUNX1	0.655	0.087	1.09092e-222		3.1868	Mast_cells/eosiniophils
20(clustering_res_0.8)	IL2RA	0.168	0.006	3.82378e-211		1.36877	Mast_cells/eosiniophils
20(clustering_res_0.8)	GDPD5	0.22	0.007	1.69533e-198		1.58277	Mast_cells/eosiniophils
20(clustering_res_0.8)	FAM110A	0.515	0.053	7.37351e-155		3.15238	Mast_cells/eosiniophils
20(clustering_res_0.8)	PLD3	0.567	0.056	1.44599e-154		3.09591	Mast_cells/eosiniophils
20(clustering_res_0.8)	LDLR	0.229	0.031	7.83552e-148		1.70191	Mast_cells/eosiniophils
20(clustering_res_0.8)	BTK	0.503	0.086	9.66677e-143		2.33158	Mast_cells/eosiniophils
20(clustering_res_0.8)	PDLIM5	0.573	0.103	1.22186e-139		2.75218	Mast_cells/eosiniophils
20(clustering_res_0.8)	RAB44	0.131	0.003	1.73586e-126		1.11877	Mast_cells/eosiniophils
20(clustering_res_0.8)	ESYT1	0.366	0.048	2.79053e-126		2.05434	Mast_cells/eosiniophils
20(clustering_res_0.8)	SMPDL3A	0.22	0.042	1.85399e-124		1.47382	Mast_cells/eosiniophils
20(clustering_res_0.8)	CD200R1	0.232	0.009	9.97215e-120		1.74133	Mast_cells/eosiniophils
20(clustering_res_0.8)	SOCS1	0.162	0.009	2.65984e-115		1.48089	Mast_cells/eosiniophils
20(clustering_res_0.8)	PRNP	0.488	0.047	5.08143e-105		2.65613	Mast_cells/eosiniophils
20(clustering_res_0.8)	NLK	0.302	0.027	1.33791e-103		2.04719	Mast_cells/eosiniophils
20(clustering_res_0.8)	JAK2	0.524	0.169	1.55933e-101		2.04032	Mast_cells/eosiniophils
20(clustering_res_0.8)	CLINT1	0.588	0.113	4.48006e-97		2.74448	Mast_cells/eosiniophils
20(clustering_res_0.8)	AHNAK	0.659	0.131	1.14877e-93		2.38741	Mast_cells/eosiniophils
20(clustering_res_0.8)	CLU	0.204	0.033	1.10863e-92		1.43237	Mast_cells/eosiniophils
20(clustering_res_0.8)	SOCS2	0.149	0.007	3.95691e-90		1.27635	Mast_cells/eosiniophils
20(clustering_res_0.8)	KLF5	0.204	0.028	1.12613e-85		1.53829	Mast_cells/eosiniophils
20(clustering_res_0.8)	P2RY10	0.363	0.038	2.19776e-85		2.22211	Mast_cells/eosiniophils
20(clustering_res_0.8)	RFLNB	0.82	0.272	9.69789e-84		2.76116	Mast_cells/eosiniophils
20(clustering_res_0.8)	SLC10A3	0.271	0.026	1.34144e-81		1.91335	Mast_cells/eosiniophils
20(clustering_res_0.8)	DUSP6	0.893	0.242	4.77777e-80		3.03585	Mast_cells/eosiniophils
20(clustering_res_0.8)	OSBPL1A	0.238	0.046	6.17143e-78		1.5113	Mast_cells/eosiniophils
20(clustering_res_0.8)	RNASE2	0.335	0.043	3.63929e-77		2.32527	Mast_cells/eosiniophils
20(clustering_res_0.8)	SEMA3C	0.152	0.01	3.40973e-73		1.35857	Mast_cells/eosiniophils
20(clustering_res_0.8)	ANXA2	0.625	0.105	4.80089e-73		2.58437	Mast_cells/eosiniophils
20(clustering_res_0.8)	PIM1	0.762	0.269	6.60942e-73		2.70506	Mast_cells/eosiniophils
20(clustering_res_0.8)	CSF2RB	0.973	0.678	1.28722e-71		2.41581	Mast_cells/eosiniophils
20(clustering_res_0.8)	GPR183	0.259	0.026	2.01875e-67		1.74734	Mast_cells/eosiniophils
20(clustering_res_0.8)	CSF1	0.186	0.019	1.84087e-65		1.44045	Mast_cells/eosiniophils
20(clustering_res_0.8)	PTMS	0.326	0.032	1.36443e-64		1.91791	Mast_cells/eosiniophils
20(clustering_res_0.8)	C3AR1	0.308	0.145	5.66245e-64		1.20203	Mast_cells/eosiniophils
20(clustering_res_0.8)	CFD	0.482	0.084	1.50567e-61		2.26052	Mast_cells/eosiniophils
20(clustering_res_0.8)	CD244	0.183	0.012	3.64827e-57		1.53702	Mast_cells/eosiniophils
20(clustering_res_0.8)	BHLHE40	0.47	0.074	2.06119e-56		2.49628	Mast_cells/eosiniophils
20(clustering_res_0.8)	PTMA	0.909	0.304	6.49859e-56		2.17821	Mast_cells/eosiniophils
20(clustering_res_0.8)	MIR4435-2HG	0.329	0.102	7.89172e-54		1.4207	Mast_cells/eosiniophils
20(clustering_res_0.8)	ANKRD28	0.189	0.028	1.33494e-53		1.44484	Mast_cells/eosiniophils
20(clustering_res_0.8)	ANXA1	0.677	0.358	3.87716e-52		1.60527	Mast_cells/eosiniophils
20(clustering_res_0.8)	SMAD5	0.22	0.025	1.09601e-51		1.62132	Mast_cells/eosiniophils
20(clustering_res_0.8)	EMP3	0.75	0.272	3.10795e-51		2.43922	Mast_cells/eosiniophils
20(clustering_res_0.8)	CCR2	0.317	0.039	1.1627e-50		2.06804	Mast_cells/eosiniophils
20(clustering_res_0.8)	USP49	0.186	0.017	6.78486e-49		1.61752	Mast_cells/eosiniophils
20(clustering_res_0.8)	PAPSS1	0.308	0.113	8.39473e-48		1.36067	Mast_cells/eosiniophils
20(clustering_res_0.8)	XBP1	0.485	0.092	5.95433e-47		2.29232	Mast_cells/eosiniophils
20(clustering_res_0.8)	TMEM164	0.579	0.163	9.17227e-47		2.27351	Mast_cells/eosiniophils
20(clustering_res_0.8)	MTURN	0.29	0.036	2.00906e-46		1.81882	Mast_cells/eosiniophils
20(clustering_res_0.8)	PLA2G6	0.195	0.014	5.06637e-46		1.56643	Mast_cells/eosiniophils
20(clustering_res_0.8)	NLRC3	0.174	0.018	8.72041e-46		1.22436	Mast_cells/eosiniophils
20(clustering_res_0.8)	NLRP3	0.216	0.041	8.07324e-45		1.35038	Mast_cells/eosiniophils
20(clustering_res_0.8)	ABCC1	0.235	0.034	4.07855e-43		1.47537	Mast_cells/eosiniophils
20(clustering_res_0.8)	CASP3	0.238	0.046	1.27948e-41		1.489	Mast_cells/eosiniophils
20(clustering_res_0.8)	MS4A4E	0.152	0.013	1.48361e-41		1.17036	Mast_cells/eosiniophils
20(clustering_res_0.8)	PLIN2	0.308	0.051	4.59156e-41		2.10724	Mast_cells/eosiniophils
20(clustering_res_0.8)	RASSF1	0.384	0.068	6.24461e-41		2.01098	Mast_cells/eosiniophils
20(clustering_res_0.8)	STMP1	0.372	0.146	7.52668e-40		1.65213	Mast_cells/eosiniophils
20(clustering_res_0.8)	METTL7A	0.302	0.05	1.27142e-39		1.86829	Mast_cells/eosiniophils
20(clustering_res_0.8)	SLC2A6	0.226	0.027	1.62068e-38		1.71743	Mast_cells/eosiniophils
20(clustering_res_0.8)	MT-ND2	0.997	0.885	3.22264e-38		1.94569	Mast_cells/eosiniophils
20(clustering_res_0.8)	IRF2BP2	0.585	0.184	4.75611e-38		2.2942	Mast_cells/eosiniophils
20(clustering_res_0.8)	SMC4	0.302	0.061	6.29735e-38		1.87209	Mast_cells/eosiniophils
20(clustering_res_0.8)	PAG1	0.503	0.314	1.23051e-37		1.13898	Mast_cells/eosiniophils
20(clustering_res_0.8)	HK3	0.241	0.156	1.49686e-37		0.869208	Mast_cells/eosiniophils
20(clustering_res_0.8)	SPART	0.259	0.067	1.26359e-36		1.49685	Mast_cells/eosiniophils
20(clustering_res_0.8)	MT-ATP6	1	0.89	2.41318e-36		1.70646	Mast_cells/eosiniophils
20(clustering_res_0.8)	SFXN1	0.21	0.04	2.75589e-36		1.47785	Mast_cells/eosiniophils
20(clustering_res_0.8)	DENND11	0.174	0.022	9.4772e-35		1.31114	Mast_cells/eosiniophils
20(clustering_res_0.8)	MT-ND3	1	0.898	2.2158e-34		1.57836	Mast_cells/eosiniophils
20(clustering_res_0.8)	ELP1	0.149	0.014	4.69771e-34		1.18174	Mast_cells/eosiniophils
20(clustering_res_0.8)	ITGB7	0.226	0.034	4.98854e-34		1.45203	Mast_cells/eosiniophils
20(clustering_res_0.8)	GPX1	0.442	0.113	7.54737e-34		1.86949	Mast_cells/eosiniophils
20(clustering_res_0.8)	UGP2	0.387	0.133	4.03142e-33		1.66165	Mast_cells/eosiniophils
20(clustering_res_0.8)	ARL4C	0.311	0.079	5.20769e-33		1.50942	Mast_cells/eosiniophils
20(clustering_res_0.8)	GK5	0.198	0.032	5.511e-33		1.59303	Mast_cells/eosiniophils
20(clustering_res_0.8)	MT-ND1	1	0.929	1.71849e-32		1.36857	Mast_cells/eosiniophils
20(clustering_res_0.8)	PRKX	0.317	0.054	2.38882e-32		2.00401	Mast_cells/eosiniophils
20(clustering_res_0.8)	S1PR1	0.329	0.067	2.87506e-32		1.83141	Mast_cells/eosiniophils
20(clustering_res_0.8)	TP53INP1	0.43	0.169	3.3273e-32		1.52552	Mast_cells/eosiniophils
20(clustering_res_0.8)	ELL2	0.162	0.041	3.57447e-32		1.06516	Mast_cells/eosiniophils
20(clustering_res_0.8)	FAM117A	0.381	0.083	1.13924e-31		1.95991	Mast_cells/eosiniophils
20(clustering_res_0.8)	PNPLA6	0.256	0.071	1.07027e-30		1.42985	Mast_cells/eosiniophils
20(clustering_res_0.8)	LIMD2	0.71	0.391	1.86835e-30		1.85548	Mast_cells/eosiniophils
20(clustering_res_0.8)	LGALS8	0.393	0.16	2.40943e-30		1.59567	Mast_cells/eosiniophils
20(clustering_res_0.8)	MT-ND4	1	0.953	1.47345e-28		1.23174	Mast_cells/eosiniophils
20(clustering_res_0.8)	PGD	0.713	0.562	3.17489e-28		0.723206	Mast_cells/eosiniophils
20(clustering_res_0.8)	RAB27A	0.619	0.5	7.92218e-27		0.948714	Mast_cells/eosiniophils
20(clustering_res_0.8)	VPS53	0.213	0.053	1.63829e-26		1.47436	Mast_cells/eosiniophils
20(clustering_res_0.8)	DDX5	0.851	0.56	1.72099e-25		1.58174	Mast_cells/eosiniophils
20(clustering_res_0.8)	PDCD4	0.491	0.149	1.81143e-25		1.87384	Mast_cells/eosiniophils
20(clustering_res_0.8)	DYNLL1	0.244	0.081	7.36014e-25		1.4142	Mast_cells/eosiniophils
20(clustering_res_0.8)	MT-ATP8	0.796	0.411	1.52011e-24		1.55975	Mast_cells/eosiniophils
20(clustering_res_0.8)	SPECC1	0.177	0.031	7.71559e-24		1.40365	Mast_cells/eosiniophils
20(clustering_res_0.8)	GNAQ	0.607	0.401	1.1621e-23		1.35841	Mast_cells/eosiniophils
20(clustering_res_0.8)	CHPT1	0.268	0.109	1.89745e-23		1.15486	Mast_cells/eosiniophils
20(clustering_res_0.8)	SYTL3	0.271	0.061	2.81545e-23		1.56135	Mast_cells/eosiniophils
20(clustering_res_0.8)	KLF2	0.912	0.699	8.72641e-23		1.39352	Mast_cells/eosiniophils
20(clustering_res_0.8)	ERN1	0.354	0.078	1.14752e-22		1.75391	Mast_cells/eosiniophils
20(clustering_res_0.8)	ARHGEF6	0.341	0.124	3.68211e-22		1.43232	Mast_cells/eosiniophils
20(clustering_res_0.8)	MAX	0.537	0.28	3.78903e-21		1.5007	Mast_cells/eosiniophils
20(clustering_res_0.8)	MYH9	0.841	0.737	4.6102e-21		1.02775	Mast_cells/eosiniophils
20(clustering_res_0.8)	RCSD1	0.561	0.31	5.35554e-21		1.51256	Mast_cells/eosiniophils
20(clustering_res_0.8)	ADAM19	0.326	0.147	4.72037e-20		1.29996	Mast_cells/eosiniophils
20(clustering_res_0.8)	MSI2	0.186	0.039	4.93318e-20		1.34077	Mast_cells/eosiniophils
20(clustering_res_0.8)	MT-CO2	0.994	0.876	8.77937e-20		0.867163	Mast_cells/eosiniophils
20(clustering_res_0.8)	CCND3	0.576	0.392	1.79267e-19		1.24743	Mast_cells/eosiniophils
20(clustering_res_0.8)	MT-CYB	0.988	0.899	3.23619e-19		0.828082	Mast_cells/eosiniophils
20(clustering_res_0.8)	ETS1	0.433	0.097	5.25215e-19		1.7838	Mast_cells/eosiniophils
20(clustering_res_0.8)	MT-ND4L	0.79	0.516	5.25215e-19		1.22239	Mast_cells/eosiniophils
20(clustering_res_0.8)	MTATP6P1	0.698	0.396	7.99922e-19		1.50397	Mast_cells/eosiniophils
20(clustering_res_0.8)	TMSB4X	0.994	0.991	9.5776e-19		0.615748	Mast_cells/eosiniophils
20(clustering_res_0.8)	SUB1	0.503	0.303	1.71684e-18		1.3126	Mast_cells/eosiniophils
20(clustering_res_0.8)	ACTG1	0.869	0.768	4.16105e-18		0.899342	Mast_cells/eosiniophils
20(clustering_res_0.8)	COX6C	0.314	0.129	4.2036e-18		1.48985	Mast_cells/eosiniophils
20(clustering_res_0.8)	KMT2A	0.274	0.074	7.49693e-18		1.65227	Mast_cells/eosiniophils
20(clustering_res_0.8)	RAB32	0.271	0.175	2.18585e-17		0.92114	Mast_cells/eosiniophils
20(clustering_res_0.8)	LAIR1	0.241	0.129	2.25872e-17		1.08519	Mast_cells/eosiniophils
20(clustering_res_0.8)	CCDC88A	0.244	0.057	2.43696e-17		1.67938	Mast_cells/eosiniophils
20(clustering_res_0.8)	PRKACB	0.171	0.048	3.68485e-17		1.23499	Mast_cells/eosiniophils
20(clustering_res_0.8)	RAB4A	0.149	0.033	6.12733e-17		1.03367	Mast_cells/eosiniophils
20(clustering_res_0.8)	RDH11	0.241	0.056	1.62279e-16		1.62996	Mast_cells/eosiniophils
20(clustering_res_0.8)	C11orf21	0.262	0.063	2.71752e-16		1.54477	Mast_cells/eosiniophils
20(clustering_res_0.8)	CKAP4	0.494	0.372	2.92127e-16		0.763508	Mast_cells/eosiniophils
20(clustering_res_0.8)	USP11	0.134	0.027	4.3183e-16		1.2189	Mast_cells/eosiniophils
20(clustering_res_0.8)	HSH2D	0.381	0.124	6.07326e-16		1.47052	Mast_cells/eosiniophils
20(clustering_res_0.8)	USP48	0.287	0.088	6.58402e-16		1.50808	Mast_cells/eosiniophils
20(clustering_res_0.8)	SPTBN1	0.22	0.057	3.35862e-15		1.23741	Mast_cells/eosiniophils
20(clustering_res_0.8)	CHD7	0.244	0.088	5.59724e-15		1.36228	Mast_cells/eosiniophils
20(clustering_res_0.8)	TPST2	0.427	0.234	7.73684e-15		1.21929	Mast_cells/eosiniophils
20(clustering_res_0.8)	CTSB	0.436	0.273	2.46684e-14		0.928361	Mast_cells/eosiniophils
20(clustering_res_0.8)	TLE5	0.329	0.13	3.93144e-14		1.27525	Mast_cells/eosiniophils
20(clustering_res_0.8)	TSNAX	0.262	0.123	5.16459e-14		1.17234	Mast_cells/eosiniophils
20(clustering_res_0.8)	TMEM131	0.25	0.102	5.404e-14		1.26783	Mast_cells/eosiniophils
20(clustering_res_0.8)	SELENOK	0.223	0.067	9.11742e-14		1.27598	Mast_cells/eosiniophils
20(clustering_res_0.8)	EIF1	0.811	0.674	9.18415e-14		1.00868	Mast_cells/eosiniophils
20(clustering_res_0.8)	RAB37	0.302	0.114	1.33389e-13		1.13348	Mast_cells/eosiniophils
20(clustering_res_0.8)	HSD17B4	0.174	0.046	1.6042e-13		1.14211	Mast_cells/eosiniophils
20(clustering_res_0.8)	LFNG	0.287	0.099	1.73073e-13		1.52037	Mast_cells/eosiniophils
20(clustering_res_0.8)	CEBPA	0.201	0.082	2.4786e-13		1.16848	Mast_cells/eosiniophils
20(clustering_res_0.8)	GAB3	0.201	0.052	2.93328e-13		1.2772	Mast_cells/eosiniophils
20(clustering_res_0.8)	GNG2	0.43	0.269	4.22614e-13		1.04679	Mast_cells/eosiniophils
20(clustering_res_0.8)	OSGIN2	0.256	0.108	4.89935e-13		1.03141	Mast_cells/eosiniophils
20(clustering_res_0.8)	C1orf162	0.412	0.312	6.17101e-13		0.852425	Mast_cells/eosiniophils
20(clustering_res_0.8)	CRBN	0.268	0.113	7.66393e-13		1.37134	Mast_cells/eosiniophils
20(clustering_res_0.8)	M6PR	0.36	0.136	7.71482e-13		1.73541	Mast_cells/eosiniophils
20(clustering_res_0.8)	ALAS1	0.189	0.066	9.09111e-13		1.085	Mast_cells/eosiniophils
20(clustering_res_0.8)	TNFAIP8	0.393	0.188	1.11452e-12		1.40143	Mast_cells/eosiniophils
20(clustering_res_0.8)	PTP4A2	0.668	0.472	2.0303e-12		1.35157	Mast_cells/eosiniophils
20(clustering_res_0.8)	DAPK2	0.216	0.105	4.97771e-11		0.846529	Mast_cells/eosiniophils
20(clustering_res_0.8)	KIF21B	0.235	0.092	7.6718e-11		1.13721	Mast_cells/eosiniophils
20(clustering_res_0.8)	CLK1	0.436	0.217	8.56426e-11		1.29497	Mast_cells/eosiniophils
20(clustering_res_0.8)	OIP5-AS1	0.268	0.118	1.28958e-10		1.35675	Mast_cells/eosiniophils
20(clustering_res_0.8)	GPI	0.238	0.082	1.36831e-10		1.34119	Mast_cells/eosiniophils
20(clustering_res_0.8)	ILRUN	0.174	0.063	2.26041e-10		1.01707	Mast_cells/eosiniophils
20(clustering_res_0.8)	HLA-A	0.994	0.984	2.57344e-10		0.682924	Mast_cells/eosiniophils
20(clustering_res_0.8)	HVCN1	0.253	0.104	3.13016e-10		1.18504	Mast_cells/eosiniophils
20(clustering_res_0.8)	TPT1	0.927	0.845	3.56342e-10		0.662792	Mast_cells/eosiniophils
20(clustering_res_0.8)	MPHOSPH8	0.43	0.214	4.47821e-10		1.27459	Mast_cells/eosiniophils
20(clustering_res_0.8)	CALR	0.262	0.147	9.37957e-10		0.966512	Mast_cells/eosiniophils
20(clustering_res_0.8)	DENR	0.284	0.107	1.50542e-09		1.39187	Mast_cells/eosiniophils
20(clustering_res_0.8)	UHRF2	0.137	0.033	2.73572e-09		1.02759	Mast_cells/eosiniophils
20(clustering_res_0.8)	SNX20	0.28	0.171	9.53533e-09		1.11314	Mast_cells/eosiniophils
20(clustering_res_0.8)	HMGB1	0.521	0.385	1.09167e-08		1.08123	Mast_cells/eosiniophils
20(clustering_res_0.8)	FRY	0.223	0.074	1.74355e-08		1.1646	Mast_cells/eosiniophils
20(clustering_res_0.8)	PIK3R1	0.296	0.128	3.36989e-08		1.39847	Mast_cells/eosiniophils
20(clustering_res_0.8)	PTBP1	0.268	0.144	7.58451e-08		1.01618	Mast_cells/eosiniophils
20(clustering_res_0.8)	SPINT2	0.216	0.081	1.1946e-07		1.14484	Mast_cells/eosiniophils
20(clustering_res_0.8)	PHF1	0.223	0.075	1.28071e-07		1.17889	Mast_cells/eosiniophils
20(clustering_res_0.8)	NEAT1	0.799	0.766	1.28829e-07		0.982812	Mast_cells/eosiniophils
20(clustering_res_0.8)	NSD3	0.363	0.206	1.47326e-07		1.1489	Mast_cells/eosiniophils
20(clustering_res_0.8)	HNRNPA2B1	0.598	0.441	1.92068e-07		0.924764	Mast_cells/eosiniophils
20(clustering_res_0.8)	POLR3GL	0.159	0.069	2.06157e-07		0.792632	Mast_cells/eosiniophils
20(clustering_res_0.8)	AC108134.3	0.162	0.038	2.70162e-07		1.1018	Mast_cells/eosiniophils
20(clustering_res_0.8)	P2RY8	0.155	0.079	2.70346e-07		0.900945	Mast_cells/eosiniophils
20(clustering_res_0.8)	HP1BP3	0.314	0.194	3.80508e-07		1.10204	Mast_cells/eosiniophils
20(clustering_res_0.8)	ARL6IP6	0.183	0.075	4.53415e-07		0.957584	Mast_cells/eosiniophils
20(clustering_res_0.8)	SMARCA2	0.308	0.18	6.5234e-07		1.1288	Mast_cells/eosiniophils
20(clustering_res_0.8)	TLE4	0.314	0.205	6.76766e-07		0.959353	Mast_cells/eosiniophils
20(clustering_res_0.8)	AC004687.1	0.165	0.073	6.99321e-07		0.791711	Mast_cells/eosiniophils
20(clustering_res_0.8)	EMILIN2	0.171	0.118	8.40154e-07		0.798888	Mast_cells/eosiniophils
20(clustering_res_0.8)	CALM1	0.686	0.569	8.65551e-07		0.818944	Mast_cells/eosiniophils
20(clustering_res_0.8)	FOXN2	0.168	0.119	9.57623e-07		0.669263	Mast_cells/eosiniophils
20(clustering_res_0.8)	HEXIM1	0.244	0.121	9.78976e-07		1.08895	Mast_cells/eosiniophils
20(clustering_res_0.8)	CASP8AP2	0.177	0.047	1.03951e-06		1.19742	Mast_cells/eosiniophils
20(clustering_res_0.8)	CAPG	0.189	0.151	1.08181e-06		0.750943	Mast_cells/eosiniophils
20(clustering_res_0.8)	CYLD	0.405	0.227	1.1844e-06		1.3545	Mast_cells/eosiniophils
20(clustering_res_0.8)	MED13L	0.384	0.27	1.6153e-06		0.859502	Mast_cells/eosiniophils
20(clustering_res_0.8)	EIF2AK1	0.232	0.147	1.83402e-06		0.993955	Mast_cells/eosiniophils
20(clustering_res_0.8)	RASA3	0.195	0.072	2.25871e-06		1.1324	Mast_cells/eosiniophils
20(clustering_res_0.8)	ADD3	0.466	0.381	4.3977e-06		0.850949	Mast_cells/eosiniophils
20(clustering_res_0.8)	NFATC3	0.229	0.082	4.43563e-06		1.12736	Mast_cells/eosiniophils
20(clustering_res_0.8)	MACF1	0.308	0.206	4.49558e-06		0.964962	Mast_cells/eosiniophils
20(clustering_res_0.8)	SQSTM1	0.314	0.244	5.44714e-06		0.552825	Mast_cells/eosiniophils
20(clustering_res_0.8)	SQSTM1	0.314	0.244	5.44714e-06		0.552825	Mast_cells/eosiniophils
20(clustering_res_0.8)	COMMD6	0.287	0.202	5.58015e-06		0.791491	Mast_cells/eosiniophils
20(clustering_res_0.8)	KCNK6	0.171	0.057	5.74652e-06		1.11769	Mast_cells/eosiniophils
20(clustering_res_0.8)	ADAM8	0.601	0.492	5.81072e-06		0.802517	Mast_cells/eosiniophils
20(clustering_res_0.8)	PNPLA2	0.47	0.328	6.02652e-06		1.05878	Mast_cells/eosiniophils
20(clustering_res_0.8)	LIMS1	0.247	0.165	6.31302e-06		0.995719	Mast_cells/eosiniophils
20(clustering_res_0.8)	WWP1	0.134	0.042	8.02809e-06		0.925884	Mast_cells/eosiniophils
20(clustering_res_0.8)	ATP2C1	0.128	0.037	9.18704e-06		0.862709	Mast_cells/eosiniophils
20(clustering_res_0.8)	PSMC2	0.159	0.053	1.15262e-05		1.10982	Mast_cells/eosiniophils
20(clustering_res_0.8)	OST4	0.284	0.212	1.16921e-05		0.820104	Mast_cells/eosiniophils
20(clustering_res_0.8)	KDM5B	0.204	0.091	1.48183e-05		0.994312	Mast_cells/eosiniophils
20(clustering_res_0.8)	BTN3A2	0.28	0.176	1.51185e-05		0.921327	Mast_cells/eosiniophils
20(clustering_res_0.8)	RASSF5	0.5	0.352	2.12446e-05		0.950414	Mast_cells/eosiniophils
20(clustering_res_0.8)	BSDC1	0.198	0.094	2.58655e-05		1.11647	Mast_cells/eosiniophils
20(clustering_res_0.8)	MTDH	0.369	0.214	3.04635e-05		1.07381	Mast_cells/eosiniophils
20(clustering_res_0.8)	RAB6A	0.235	0.152	3.32983e-05		0.972681	Mast_cells/eosiniophils
20(clustering_res_0.8)	RHBDD2	0.174	0.095	3.37835e-05		0.848331	Mast_cells/eosiniophils
20(clustering_res_0.8)	DDX24	0.226	0.093	3.69352e-05		1.29055	Mast_cells/eosiniophils
20(clustering_res_0.8)	PNRC2	0.36	0.212	3.81142e-05		1.09474	Mast_cells/eosiniophils
20(clustering_res_0.8)	PIM2	0.284	0.192	3.97906e-05		0.91182	Mast_cells/eosiniophils
20(clustering_res_0.8)	NLRP1	0.195	0.114	4.57948e-05		0.786181	Mast_cells/eosiniophils
20(clustering_res_0.8)	LMO4	0.22	0.128	7.0055e-05		1.04514	Mast_cells/eosiniophils
20(clustering_res_0.8)	ATP2A3	0.32	0.181	7.09644e-05		1.00657	Mast_cells/eosiniophils
20(clustering_res_0.8)	HSP90B1	0.348	0.157	8.40477e-05		1.32555	Mast_cells/eosiniophils
20(clustering_res_0.8)	TOP2B	0.235	0.11	0.000127637		1.06976	Mast_cells/eosiniophils
20(clustering_res_0.8)	TRAF3IP3	0.308	0.157	0.000135371		1.36889	Mast_cells/eosiniophils
20(clustering_res_0.8)	CANX	0.345	0.19	0.000142404		1.2727	Mast_cells/eosiniophils
20(clustering_res_0.8)	MTND1P23	0.256	0.134	0.000154191		1.12407	Mast_cells/eosiniophils
20(clustering_res_0.8)	HERC1	0.244	0.105	0.000161099		1.26233	Mast_cells/eosiniophils
20(clustering_res_0.8)	SSR3	0.18	0.102	0.000180265		0.966372	Mast_cells/eosiniophils
20(clustering_res_0.8)	TMED2	0.207	0.139	0.000270885		0.696909	Mast_cells/eosiniophils
20(clustering_res_0.8)	BIN2	0.494	0.454	0.000326463		0.566567	Mast_cells/eosiniophils
20(clustering_res_0.8)	HIPK2	0.171	0.093	0.000326775		1.02895	Mast_cells/eosiniophils
20(clustering_res_0.8)	SRSF5	0.53	0.433	0.000378912		0.851649	Mast_cells/eosiniophils
20(clustering_res_0.8)	JAK1	0.549	0.453	0.000453586		0.780731	Mast_cells/eosiniophils
20(clustering_res_0.8)	C9orf78	0.238	0.141	0.000540438		1.04433	Mast_cells/eosiniophils
20(clustering_res_0.8)	GSTO1	0.232	0.152	0.000574192		0.896513	Mast_cells/eosiniophils
20(clustering_res_0.8)	LAPTM4A	0.296	0.219	0.000603807		0.696954	Mast_cells/eosiniophils
20(clustering_res_0.8)	CYTH1	0.259	0.174	0.000825364		0.793145	Mast_cells/eosiniophils
20(clustering_res_0.8)	HNRNPH1	0.262	0.135	0.000887325		1.11932	Mast_cells/eosiniophils
20(clustering_res_0.8)	SLTM	0.317	0.227	0.000970015		1.0126	Mast_cells/eosiniophils
20(clustering_res_0.8)	U2SURP	0.226	0.124	0.00100041		1.02958	Mast_cells/eosiniophils
20(clustering_res_0.8)	NCL	0.216	0.132	0.00104018		0.871823	Mast_cells/eosiniophils
20(clustering_res_0.8)	FBXW7	0.18	0.091	0.00130086		0.830819	Mast_cells/eosiniophils
20(clustering_res_0.8)	ZNF609	0.162	0.058	0.00133064		0.98691	Mast_cells/eosiniophils
20(clustering_res_0.8)	CCNG2	0.235	0.173	0.00134396		0.673237	Mast_cells/eosiniophils
20(clustering_res_0.8)	TMED5	0.213	0.154	0.00136803		0.711951	Mast_cells/eosiniophils
20(clustering_res_0.8)	KRTCAP2	0.152	0.084	0.00147567		0.85225	Mast_cells/eosiniophils
20(clustering_res_0.8)	PTMAP2	0.128	0.042	0.00149585		0.950348	Mast_cells/eosiniophils
20(clustering_res_0.8)	FXYD5	0.216	0.153	0.00167917		0.738235	Mast_cells/eosiniophils
20(clustering_res_0.8)	RBM39	0.585	0.488	0.00176852		0.9124	Mast_cells/eosiniophils
20(clustering_res_0.8)	IRS2	0.457	0.379	0.00254559		0.593541	Mast_cells/eosiniophils
20(clustering_res_0.8)	C1GALT1	0.177	0.119	0.00271434		0.76905	Mast_cells/eosiniophils
20(clustering_res_0.8)	SRRM2	0.442	0.324	0.00272046		0.982406	Mast_cells/eosiniophils
20(clustering_res_0.8)	RSRP1	0.372	0.287	0.0032381		0.786952	Mast_cells/eosiniophils
20(clustering_res_0.8)	RBM26	0.152	0.086	0.00366497		0.890146	Mast_cells/eosiniophils
20(clustering_res_0.8)	LENG8	0.332	0.243	0.00409724		0.917249	Mast_cells/eosiniophils
20(clustering_res_0.8)	AKAP9	0.232	0.122	0.00489271		1.22164	Mast_cells/eosiniophils
20(clustering_res_0.8)	YBX1	0.375	0.22	0.00741186		0.845958	Mast_cells/eosiniophils
20(clustering_res_0.8)	NUDT3	0.226	0.132	0.00786697		1.03121	Mast_cells/eosiniophils
20(clustering_res_0.8)	CAPN1	0.226	0.171	0.00788565		0.716143	Mast_cells/eosiniophils
20(clustering_res_0.8)	IER5	0.204	0.102	0.00915792		0.88164	Mast_cells/eosiniophils
20(clustering_res_0.8)	NUMA1	0.122	0.062	0.0114182		0.72891	Mast_cells/eosiniophils
20(clustering_res_0.8)	CIRBP	0.326	0.215	0.0129489		1.06185	Mast_cells/eosiniophils
20(clustering_res_0.8)	NLRP12	0.186	0.168	0.0150802		0.452418	Mast_cells/eosiniophils
20(clustering_res_0.8)	USF2	0.235	0.159	0.015377		0.831778	Mast_cells/eosiniophils
20(clustering_res_0.8)	SKI	0.25	0.135	0.0161469		1.10023	Mast_cells/eosiniophils
20(clustering_res_0.8)	ZC3H13	0.229	0.15	0.0170771		1.03609	Mast_cells/eosiniophils
20(clustering_res_0.8)	VAMP8	0.21	0.104	0.0205932		1.10515	Mast_cells/eosiniophils
20(clustering_res_0.8)	FOXP1	0.223	0.142	0.0207562		0.828333	Mast_cells/eosiniophils
20(clustering_res_0.8)	ROCK2	0.155	0.103	0.0214676		0.833403	Mast_cells/eosiniophils
20(clustering_res_0.8)	TMEM258	0.247	0.16	0.0225306		1.01626	Mast_cells/eosiniophils
20(clustering_res_0.8)	SCARNA9	0.22	0.169	0.0233923		0.64409	Mast_cells/eosiniophils
20(clustering_res_0.8)	TES	0.232	0.173	0.0278984		0.817911	Mast_cells/eosiniophils
20(clustering_res_0.8)	SELPLG	0.543	0.54	0.0354523		0.460372	Mast_cells/eosiniophils
20(clustering_res_0.8)	NDUFB2	0.113	0.075	0.0356752		0.624984	Mast_cells/eosiniophils
20(clustering_res_0.8)	ALOX5	0.418	0.445	0.0366429		0.351047	Mast_cells/eosiniophils
20(clustering_res_0.8)	SRSF11	0.393	0.262	0.0384316		1.17777	Mast_cells/eosiniophils
20(clustering_res_0.8)	ATP5MD	0.146	0.109	0.0395712		0.571645	Mast_cells/eosiniophils
20(clustering_res_0.8)	HNRNPA0	0.195	0.116	0.0415097		0.883511	Mast_cells/eosiniophils
20(clustering_res_0.8)	SULF2	0.213	0.101	0.0429362		0.838993	Mast_cells/eosiniophils
20(clustering_res_0.8)	SLC9A3R1	0.396	0.268	0.0448498		0.940669	Mast_cells/eosiniophils
20(clustering_res_0.8)	FLNA	0.207	0.122	0.045598		0.833666	Mast_cells/eosiniophils
20(clustering_res_0.8)	KRT10	0.143	0.056	0.0513386		0.867628	Mast_cells/eosiniophils
20(clustering_res_0.8)	PDIA3	0.207	0.134	0.0579316		0.799502	Mast_cells/eosiniophils
20(clustering_res_0.8)	SH3BGRL	0.299	0.292	0.0580687		0.400037	Mast_cells/eosiniophils
20(clustering_res_0.8)	TRAFD1	0.21	0.141	0.0637918		0.722385	Mast_cells/eosiniophils
20(clustering_res_0.8)	DBI	0.207	0.132	0.0684629		0.885347	Mast_cells/eosiniophils
20(clustering_res_0.8)	FCHSD2	0.128	0.066	0.0684629		0.658103	Mast_cells/eosiniophils
20(clustering_res_0.8)	BUB3	0.159	0.087	0.0697784		0.881232	Mast_cells/eosiniophils
20(clustering_res_0.8)	AKAP17A	0.168	0.106	0.0715653		0.714234	Mast_cells/eosiniophils
20(clustering_res_0.8)	USP8	0.18	0.158	0.0776125		0.620805	Mast_cells/eosiniophils
21(clustering_res_0.8)	CD1C	0.653	0.005	0		2.48716	cDCs
21(clustering_res_0.8)	FCER1A	0.775	0.003	0		3.35208	cDCs
21(clustering_res_0.8)	NAV1	0.318	0.004	0		0.614045	cDCs
21(clustering_res_0.8)	SH3BP4	0.331	0.001	0		0.615922	cDCs
21(clustering_res_0.8)	ZNF366	0.235	0.004	0		0.563315	cDCs
21(clustering_res_0.8)	HLA-DOA	0.643	0.006	0		1.48945	cDCs
21(clustering_res_0.8)	PKIB	0.219	0	0		0.527037	cDCs
21(clustering_res_0.8)	CLIC2	0.537	0.006	0		1.10405	cDCs
21(clustering_res_0.8)	MRC1	0.193	0.001	0		0.716673	cDCs
21(clustering_res_0.8)	FLT3	0.524	0.012	0		1.04296	cDCs
21(clustering_res_0.8)	NDRG2	0.434	0.002	0		0.956903	cDCs
21(clustering_res_0.8)	CLEC10A	0.646	0.004	0		2.27212	cDCs
21(clustering_res_0.8)	CYP2S1	0.383	0.004	0		0.703037	cDCs
21(clustering_res_0.8)	HLA-DQA1	0.965	0.026	0		3.77224	cDCs
21(clustering_res_0.8)	NAPSB	0.714	0.024	0		2.09919	cDCs
21(clustering_res_0.8)	EMP1	0.196	0.002	0		0.64167	cDCs
21(clustering_res_0.8)	NREP	0.598	0.014	0		1.26229	cDCs
21(clustering_res_0.8)	CIITA	0.688	0.015	0		1.48972	cDCs
21(clustering_res_0.8)	CACNA2D3	0.444	0.006	0		0.890763	cDCs
21(clustering_res_0.8)	DEPTOR	0.174	0.001	0		0.317287	cDCs
21(clustering_res_0.8)	RTN1	0.695	0.024	0		1.48385	cDCs
21(clustering_res_0.8)	FABP5	0.46	0.013	0		0.862661	cDCs
21(clustering_res_0.8)	PON2	0.322	0.005	0		0.65015	cDCs
21(clustering_res_0.8)	ATP1B1	0.309	0.003	0		0.693864	cDCs
21(clustering_res_0.8)	SERPINF1	0.215	0.002	0		0.433109	cDCs
21(clustering_res_0.8)	HLA-DQA2	0.595	0.012	0		1.64319	cDCs
21(clustering_res_0.8)	CPVL	0.939	0.05	0		2.69856	cDCs
21(clustering_res_0.8)	HLA-DMA	0.961	0.046	0		2.49781	cDCs
21(clustering_res_0.8)	HLA-DQB1	0.968	0.046	0		3.36755	cDCs
21(clustering_res_0.8)	PID1	0.486	0.011	0		1.19607	cDCs
21(clustering_res_0.8)	MYO1E	0.251	0.004	0		0.435458	cDCs
21(clustering_res_0.8)	HLA-DMB	0.974	0.048	0		2.76206	cDCs
21(clustering_res_0.8)	HLA-DPB1	0.997	0.061	0		4.28639	cDCs
21(clustering_res_0.8)	FZD2	0.379	0.008	0		0.719937	cDCs
21(clustering_res_0.8)	CCDC88A	0.936	0.056	0		2.34872	cDCs
21(clustering_res_0.8)	CPED1	0.309	0.005	0		0.612407	cDCs
21(clustering_res_0.8)	HDAC9	0.498	0.012	0		0.956539	cDCs
21(clustering_res_0.8)	TSPAN33	0.328	0.008	0		0.666727	cDCs
21(clustering_res_0.8)	SLAMF8	0.212	0.006	0		0.479021	cDCs
21(clustering_res_0.8)	SPATS2L	0.354	0.01	0		0.669947	cDCs
21(clustering_res_0.8)	CCR5	0.402	0.011	0		0.748432	cDCs
21(clustering_res_0.8)	AFF3	0.305	0.004	0		0.587571	cDCs
21(clustering_res_0.8)	CALHM2	0.424	0.016	1.317e-303		0.700263	cDCs
21(clustering_res_0.8)	FGD2	0.804	0.045	3.71364e-302		1.62197	cDCs
21(clustering_res_0.8)	LGALS2	0.463	0.012	3.66218e-301		0.852542	cDCs
21(clustering_res_0.8)	SCRN1	0.45	0.014	6.95246e-301		0.828579	cDCs
21(clustering_res_0.8)	PEA15	0.839	0.041	2.39523e-292		1.97778	cDCs
21(clustering_res_0.8)	PPA1	0.826	0.048	7.22848e-289		1.66506	cDCs
21(clustering_res_0.8)	HLA-DRB6	0.502	0.016	4.23849e-286		1.10172	cDCs
21(clustering_res_0.8)	HLA-DRB1	1	0.063	5.95626e-284		3.96346	cDCs
21(clustering_res_0.8)	AHR	0.707	0.031	5.0921e-283		1.52561	cDCs
21(clustering_res_0.8)	HLA-DPA1	1	0.069	5.84961e-281		4.60604	cDCs
21(clustering_res_0.8)	ADAM28	0.354	0.009	8.66031e-274		0.584525	cDCs
21(clustering_res_0.8)	LY86	0.749	0.032	6.1818e-272		1.33747	cDCs
21(clustering_res_0.8)	EPB41L2	0.354	0.008	1.53029e-266		0.660422	cDCs
21(clustering_res_0.8)	ALDH2	0.875	0.089	6.04064e-266		1.31922	cDCs
21(clustering_res_0.8)	TGFBI	0.778	0.042	6.58127e-260		1.50318	cDCs
21(clustering_res_0.8)	CD180	0.383	0.014	3.57951e-256		0.724041	cDCs
21(clustering_res_0.8)	F13A1	0.614	0.022	1.02939e-254		1.70468	cDCs
21(clustering_res_0.8)	MARCHF1	0.817	0.051	1.53337e-248		1.60757	cDCs
21(clustering_res_0.8)	SHTN1	0.666	0.031	1.9735e-246		1.42623	cDCs
21(clustering_res_0.8)	IGFBP7	0.55	0.042	2.16633e-241		0.79626	cDCs
21(clustering_res_0.8)	UBE2E2	0.354	0.012	3.51182e-241		0.589611	cDCs
21(clustering_res_0.8)	CCDC50	0.476	0.016	2.03536e-240		0.90896	cDCs
21(clustering_res_0.8)	CD33	0.749	0.043	2.97604e-239		1.26425	cDCs
21(clustering_res_0.8)	DPYSL2	0.862	0.046	6.34974e-239		1.72634	cDCs
21(clustering_res_0.8)	CCDC6	0.518	0.018	3.62782e-236		0.913434	cDCs
21(clustering_res_0.8)	FILIP1L	0.138	0.002	6.48003e-234		0.327188	cDCs
21(clustering_res_0.8)	CD86	0.772	0.038	8.11719e-231		1.59975	cDCs
21(clustering_res_0.8)	TBC1D9	0.405	0.014	1.20462e-228		0.719145	cDCs
21(clustering_res_0.8)	MAGEF1	0.341	0.011	2.10846e-228		0.540406	cDCs
21(clustering_res_0.8)	NIPSNAP3A	0.428	0.02	4.84136e-224		0.639723	cDCs
21(clustering_res_0.8)	HLA-DRA	1	0.081	7.74446e-224		5.02193	cDCs
21(clustering_res_0.8)	MYCL	0.344	0.009	1.07357e-222		0.630706	cDCs
21(clustering_res_0.8)	KDM2B	0.424	0.019	1.30117e-222		0.64212	cDCs
21(clustering_res_0.8)	CTSH	0.881	0.09	5.17705e-222		1.69301	cDCs
21(clustering_res_0.8)	ZNF385A	0.801	0.051	7.77462e-220		1.66962	cDCs
21(clustering_res_0.8)	MARVELD1	0.331	0.013	4.86574e-211		0.540667	cDCs
21(clustering_res_0.8)	GPR183	0.447	0.026	1.26138e-210		0.853371	cDCs
21(clustering_res_0.8)	LAP3	0.682	0.054	1.25849e-209		1.03062	cDCs
21(clustering_res_0.8)	LILRB4	0.563	0.046	3.37559e-209		0.880286	cDCs
21(clustering_res_0.8)	APEX1	0.785	0.049	3.87791e-209		1.44284	cDCs
21(clustering_res_0.8)	ARHGAP5	0.447	0.026	2.55002e-205		0.749064	cDCs
21(clustering_res_0.8)	HAVCR2	0.441	0.018	2.72615e-204		0.744053	cDCs
21(clustering_res_0.8)	RUFY3	0.431	0.017	4.32031e-201		0.850895	cDCs
21(clustering_res_0.8)	NAGA	0.727	0.049	1.09684e-196		1.15927	cDCs
21(clustering_res_0.8)	ATXN10	0.595	0.038	1.06709e-194		0.919932	cDCs
21(clustering_res_0.8)	CST3	0.994	0.118	3.11113e-194		3.23116	cDCs
21(clustering_res_0.8)	MOB1B	0.383	0.013	3.7501e-194		0.68081	cDCs
21(clustering_res_0.8)	MRPL3	0.531	0.03	6.69633e-194		0.849769	cDCs
21(clustering_res_0.8)	CD1D	0.553	0.031	9.98117e-194		1.02493	cDCs
21(clustering_res_0.8)	IRF8	0.592	0.039	3.72182e-192		1.6327	cDCs
21(clustering_res_0.8)	MRPS15	0.431	0.028	1.64562e-189		0.601455	cDCs
21(clustering_res_0.8)	IGF2BP2	0.267	0.006	2.36072e-189		0.518205	cDCs
21(clustering_res_0.8)	MAP4K1	0.434	0.022	1.5782e-187		0.712704	cDCs
21(clustering_res_0.8)	DST	0.248	0.004	1.07759e-186		0.539657	cDCs
21(clustering_res_0.8)	NBDY	0.402	0.02	2.30907e-185		0.613721	cDCs
21(clustering_res_0.8)	GSTP1	0.955	0.078	3.79772e-184		2.34442	cDCs
21(clustering_res_0.8)	HMGN3	0.518	0.034	9.4239e-184		0.814576	cDCs
21(clustering_res_0.8)	ALCAM	0.547	0.054	1.51044e-183		0.775361	cDCs
21(clustering_res_0.8)	CAPG	0.752	0.15	5.86473e-183		0.851661	cDCs
21(clustering_res_0.8)	KCNMB1	0.312	0.009	9.06834e-183		0.511757	cDCs
21(clustering_res_0.8)	AKR1B1	0.399	0.028	5.78903e-181		0.595297	cDCs
21(clustering_res_0.8)	CCR2	0.65	0.039	1.62018e-180		1.31102	cDCs
21(clustering_res_0.8)	PEBP1	0.723	0.055	7.85783e-180		1.25438	cDCs
21(clustering_res_0.8)	TMEM14C	0.437	0.024	3.97319e-177		0.731892	cDCs
21(clustering_res_0.8)	OSTC	0.64	0.05	4.9046e-177		0.986348	cDCs
21(clustering_res_0.8)	TTYH2	0.267	0.012	5.65775e-176		0.405017	cDCs
21(clustering_res_0.8)	SLC38A1	0.64	0.066	8.62336e-176		0.951707	cDCs
21(clustering_res_0.8)	PACC1	0.296	0.011	9.30382e-175		0.43556	cDCs
21(clustering_res_0.8)	RASSF4	0.482	0.029	5.19376e-173		0.843023	cDCs
21(clustering_res_0.8)	BCL11A	0.363	0.016	6.04542e-173		0.632413	cDCs
21(clustering_res_0.8)	CDKN1A	0.277	0.014	7.31282e-173		0.593053	cDCs
21(clustering_res_0.8)	CYFIP1	0.524	0.026	2.50371e-171		0.809704	cDCs
21(clustering_res_0.8)	RNH1	0.672	0.054	3.09784e-170		1.17776	cDCs
21(clustering_res_0.8)	CD300C	0.428	0.024	5.87809e-169		0.699729	cDCs
21(clustering_res_0.8)	LGALS1	0.932	0.114	6.48174e-169		2.17019	cDCs
21(clustering_res_0.8)	SPINT2	0.746	0.081	2.65981e-168		1.08488	cDCs
21(clustering_res_0.8)	RAP2A	0.441	0.032	1.29031e-167		0.724991	cDCs
21(clustering_res_0.8)	MCCC2	0.36	0.017	6.11492e-166		0.608538	cDCs
21(clustering_res_0.8)	ABCE1	0.492	0.032	1.00492e-165		0.780543	cDCs
21(clustering_res_0.8)	KCTD12	0.981	0.16	3.76822e-165		1.96251	cDCs
21(clustering_res_0.8)	UCK2	0.19	0.004	1.04995e-164		0.319142	cDCs
21(clustering_res_0.8)	IRF4	0.264	0.007	2.45882e-163		0.491108	cDCs
21(clustering_res_0.8)	GLO1	0.595	0.044	4.09255e-163		0.894726	cDCs
21(clustering_res_0.8)	S100A10	0.977	0.088	1.27141e-162		2.55189	cDCs
21(clustering_res_0.8)	ITPRIPL2	0.45	0.027	2.16194e-162		0.759363	cDCs
21(clustering_res_0.8)	C1QBP	0.643	0.043	1.36886e-160		1.10542	cDCs
21(clustering_res_0.8)	C20orf27	0.463	0.027	1.82456e-160		0.818622	cDCs
21(clustering_res_0.8)	MLEC	0.601	0.042	3.01778e-160		0.969658	cDCs
21(clustering_res_0.8)	KLF4	0.633	0.049	3.51592e-159		1.09389	cDCs
21(clustering_res_0.8)	CD36	0.723	0.052	7.11604e-159		1.69331	cDCs
21(clustering_res_0.8)	LGALS3	0.814	0.108	4.07596e-158		1.27568	cDCs
21(clustering_res_0.8)	RCC2	0.595	0.036	4.17427e-158		0.987158	cDCs
21(clustering_res_0.8)	PABPC4	0.775	0.066	4.92664e-158		1.21589	cDCs
21(clustering_res_0.8)	OPN3	0.383	0.022	1.58907e-157		0.685349	cDCs
21(clustering_res_0.8)	PPIAP22	0.441	0.026	6.83127e-157		0.694029	cDCs
21(clustering_res_0.8)	SNRPF	0.531	0.031	1.8106e-156		0.816903	cDCs
21(clustering_res_0.8)	PRPF19	0.383	0.021	2.76141e-155		0.538721	cDCs
21(clustering_res_0.8)	METTL7A	0.704	0.05	3.04253e-155		1.20826	cDCs
21(clustering_res_0.8)	PDCL3	0.341	0.017	7.87986e-155		0.521225	cDCs
21(clustering_res_0.8)	ANXA2	0.984	0.105	8.142e-154		2.9099	cDCs
21(clustering_res_0.8)	IRF5	0.592	0.046	3.49378e-153		0.912837	cDCs
21(clustering_res_0.8)	GOLIM4	0.341	0.016	6.68088e-153		0.613697	cDCs
21(clustering_res_0.8)	HLA-DRB5	0.482	0.019	1.91348e-152		2.15571	cDCs
21(clustering_res_0.8)	RSL1D1	0.871	0.084	2.43212e-152		1.49907	cDCs
21(clustering_res_0.8)	IPO5	0.36	0.025	1.50734e-151		0.533815	cDCs
21(clustering_res_0.8)	ARHGAP31	0.302	0.014	2.87004e-151		0.494824	cDCs
21(clustering_res_0.8)	ATP5MC1	0.537	0.034	2.38584e-150		0.848902	cDCs
21(clustering_res_0.8)	VDAC1	0.627	0.043	6.1306e-150		0.971596	cDCs
21(clustering_res_0.8)	GRK3	0.566	0.047	9.09645e-150		0.846489	cDCs
21(clustering_res_0.8)	HPS5	0.408	0.025	4.14861e-149		0.666388	cDCs
21(clustering_res_0.8)	DAB2	0.244	0.013	4.21451e-149		0.414752	cDCs
21(clustering_res_0.8)	MAP3K20	0.553	0.069	3.44301e-148		0.705113	cDCs
21(clustering_res_0.8)	DNM1L	0.492	0.03	2.96375e-147		0.812513	cDCs
21(clustering_res_0.8)	CYC1	0.563	0.047	6.04081e-147		0.825804	cDCs
21(clustering_res_0.8)	KCNK6	0.682	0.056	7.85456e-147		1.15329	cDCs
21(clustering_res_0.8)	DUSP3	0.576	0.054	2.27475e-146		0.779308	cDCs
21(clustering_res_0.8)	NBEAL1	0.595	0.051	3.65968e-146		0.867786	cDCs
21(clustering_res_0.8)	GPX1	0.945	0.112	5.8605e-146		1.90671	cDCs
21(clustering_res_0.8)	RPL5P34	0.405	0.026	1.59144e-145		0.611989	cDCs
21(clustering_res_0.8)	CLNS1A	0.621	0.046	2.54077e-145		0.993591	cDCs
21(clustering_res_0.8)	TCF4	0.347	0.02	5.13491e-145		0.752882	cDCs
21(clustering_res_0.8)	RPL10AP6	0.643	0.059	8.53205e-145		1.02583	cDCs
21(clustering_res_0.8)	MEF2C	0.717	0.051	6.22967e-144		1.19513	cDCs
21(clustering_res_0.8)	MGST2	0.457	0.031	6.22967e-144		0.624868	cDCs
21(clustering_res_0.8)	ITGB7	0.492	0.034	1.51709e-143		0.789979	cDCs
21(clustering_res_0.8)	FBP1	0.473	0.031	1.8035e-142		0.817992	cDCs
21(clustering_res_0.8)	BANF1	0.682	0.06	2.30975e-141		1.02781	cDCs
21(clustering_res_0.8)	CYCS	0.698	0.058	1.00111e-140		1.10632	cDCs
21(clustering_res_0.8)	GNA12	0.338	0.018	4.72792e-140		0.509801	cDCs
21(clustering_res_0.8)	G6PC3	0.463	0.026	7.0387e-140		0.747358	cDCs
21(clustering_res_0.8)	CD4	0.891	0.079	2.89595e-139		1.72814	cDCs
21(clustering_res_0.8)	KYNU	0.46	0.032	5.07831e-139		0.718397	cDCs
21(clustering_res_0.8)	NME1	0.328	0.012	2.88988e-138		0.545367	cDCs
21(clustering_res_0.8)	CRYBG3	0.235	0.01	2.95269e-138		0.438818	cDCs
21(clustering_res_0.8)	TMEM109	0.511	0.027	4.35847e-137		0.816431	cDCs
21(clustering_res_0.8)	SHMT2	0.328	0.021	5.72051e-137		0.483755	cDCs
21(clustering_res_0.8)	SLC25A5	0.936	0.104	1.20745e-136		1.78842	cDCs
21(clustering_res_0.8)	MRPL9	0.318	0.021	1.40944e-136		0.478826	cDCs
21(clustering_res_0.8)	C1orf54	0.141	0.003	1.70394e-136		0.441449	cDCs
21(clustering_res_0.8)	SCIMP	0.55	0.033	3.6612e-136		0.97399	cDCs
21(clustering_res_0.8)	WDR43	0.386	0.03	5.94997e-136		0.614552	cDCs
21(clustering_res_0.8)	PRKX	0.579	0.054	7.30375e-136		0.889115	cDCs
21(clustering_res_0.8)	GRHPR	0.331	0.026	1.07568e-135		0.430793	cDCs
21(clustering_res_0.8)	VAMP8	0.968	0.103	1.4622e-135		1.99964	cDCs
21(clustering_res_0.8)	LDHB	0.64	0.067	1.73506e-135		0.78946	cDCs
21(clustering_res_0.8)	ACER3	0.518	0.095	1.7799e-135		0.539465	cDCs
21(clustering_res_0.8)	AHNAK	0.984	0.131	3.03317e-135		2.15515	cDCs
21(clustering_res_0.8)	COX5A	0.775	0.075	3.63114e-135		1.16411	cDCs
21(clustering_res_0.8)	SLC18B1	0.228	0.01	3.90445e-135		0.382923	cDCs
21(clustering_res_0.8)	FNIP2	0.367	0.018	4.13395e-135		0.614085	cDCs
21(clustering_res_0.8)	RPL36A	0.955	0.108	5.51552e-135		1.69511	cDCs
21(clustering_res_0.8)	AKR7A2	0.296	0.018	7.51689e-135		0.397489	cDCs
21(clustering_res_0.8)	RPLP0	0.994	0.127	1.02317e-134		2.24255	cDCs
21(clustering_res_0.8)	PLXNB2	0.479	0.03	1.26611e-134		0.785258	cDCs
21(clustering_res_0.8)	KIAA0930	0.82	0.146	5.83676e-134		0.897609	cDCs
21(clustering_res_0.8)	CCT3	0.354	0.029	6.44238e-134		0.502785	cDCs
21(clustering_res_0.8)	BRI3BP	0.563	0.046	2.9097e-133		0.868859	cDCs
21(clustering_res_0.8)	AP2S1	0.495	0.047	6.382e-133		0.760514	cDCs
21(clustering_res_0.8)	MYOF	0.389	0.018	7.92918e-133		0.671182	cDCs
21(clustering_res_0.8)	RGS10	0.762	0.057	9.45195e-133		1.35396	cDCs
21(clustering_res_0.8)	ADA2	0.881	0.078	1.10628e-132		1.87021	cDCs
21(clustering_res_0.8)	MRPS35	0.286	0.02	5.62177e-132		0.469257	cDCs
21(clustering_res_0.8)	SLC1A5	0.489	0.028	7.95797e-132		0.838629	cDCs
21(clustering_res_0.8)	AC115223.1	0.579	0.048	9.93218e-132		0.852568	cDCs
21(clustering_res_0.8)	CUL1	0.402	0.03	1.17948e-131		0.534223	cDCs
21(clustering_res_0.8)	TRIO	0.289	0.013	1.57324e-131		0.462881	cDCs
21(clustering_res_0.8)	C1orf162	0.968	0.312	1.72589e-131		1.07737	cDCs
21(clustering_res_0.8)	ZNF22	0.354	0.028	3.7801e-131		0.501972	cDCs
21(clustering_res_0.8)	CDK2AP1	0.531	0.039	1.12675e-130		0.822586	cDCs
21(clustering_res_0.8)	RPL5P4	0.315	0.022	2.92221e-130		0.459136	cDCs
21(clustering_res_0.8)	IDH3A	0.399	0.018	4.5152e-130		0.613839	cDCs
21(clustering_res_0.8)	IL18	0.389	0.023	6.12686e-130		0.685623	cDCs
21(clustering_res_0.8)	RPL6P27	0.942	0.118	6.18672e-130		1.60634	cDCs
21(clustering_res_0.8)	AK2	0.682	0.075	1.67725e-129		0.938253	cDCs
21(clustering_res_0.8)	HMGA1	0.621	0.047	3.45682e-129		1.16128	cDCs
21(clustering_res_0.8)	EIF3L	0.73	0.069	3.80857e-129		1.15411	cDCs
21(clustering_res_0.8)	ATP5F1A	0.926	0.105	9.76137e-129		1.53598	cDCs
21(clustering_res_0.8)	PCBD1	0.283	0.012	1.78936e-128		0.463989	cDCs
21(clustering_res_0.8)	RFX5	0.437	0.028	8.66884e-128		0.627446	cDCs
21(clustering_res_0.8)	NDUFA12	0.614	0.052	1.16507e-127		1.02059	cDCs
21(clustering_res_0.8)	METAP2	0.653	0.053	2.59122e-127		1.01699	cDCs
21(clustering_res_0.8)	EIF2A	0.595	0.048	8.15796e-127		0.914776	cDCs
21(clustering_res_0.8)	PPP1R14B	0.302	0.017	1.03887e-126		0.531067	cDCs
21(clustering_res_0.8)	SEM1	0.624	0.053	1.30625e-126		0.923322	cDCs
21(clustering_res_0.8)	CSF1R	0.672	0.046	5.61706e-126		1.27699	cDCs
21(clustering_res_0.8)	RPS23P8	0.527	0.043	6.36855e-126		0.773998	cDCs
21(clustering_res_0.8)	CCT2	0.556	0.042	8.48065e-126		0.894622	cDCs
21(clustering_res_0.8)	NDUFAB1	0.678	0.058	1.22392e-125		1.00253	cDCs
21(clustering_res_0.8)	KLF10	0.537	0.062	1.75475e-125		0.732111	cDCs
21(clustering_res_0.8)	SNRPD1	0.534	0.035	4.14067e-125		0.779106	cDCs
21(clustering_res_0.8)	TOMM22	0.582	0.047	1.2041e-124		0.89662	cDCs
21(clustering_res_0.8)	DNAJC15	0.431	0.028	1.71914e-124		0.690243	cDCs
21(clustering_res_0.8)	SMIM30	0.28	0.015	1.91449e-124		0.395195	cDCs
21(clustering_res_0.8)	RPL4P4	0.463	0.037	9.06397e-124		0.69319	cDCs
21(clustering_res_0.8)	MDH1	0.627	0.06	1.91875e-123		0.872865	cDCs
21(clustering_res_0.8)	CRTAP	0.839	0.081	2.78702e-123		1.60808	cDCs
21(clustering_res_0.8)	VCAN	0.759	0.065	3.94022e-123		2.33672	cDCs
21(clustering_res_0.8)	CD163	0.514	0.078	4.02838e-123		0.527636	cDCs
21(clustering_res_0.8)	IVD	0.312	0.021	4.76462e-122		0.460224	cDCs
21(clustering_res_0.8)	VASH1	0.244	0.01	4.76462e-122		0.458868	cDCs
21(clustering_res_0.8)	COMT	0.646	0.057	5.55306e-122		1.13112	cDCs
21(clustering_res_0.8)	QARS1	0.527	0.047	6.84629e-122		0.767387	cDCs
21(clustering_res_0.8)	AP001324.1	0.383	0.034	1.98259e-121		0.506553	cDCs
21(clustering_res_0.8)	RNASE6	0.833	0.076	2.9084e-121		1.31851	cDCs
21(clustering_res_0.8)	HINT1	0.932	0.151	1.50824e-120		1.62496	cDCs
21(clustering_res_0.8)	PA2G4	0.801	0.087	1.57562e-120		1.18488	cDCs
21(clustering_res_0.8)	OAF	0.392	0.018	2.86939e-120		0.655446	cDCs
21(clustering_res_0.8)	SRSF8	0.424	0.033	3.33173e-120		0.551448	cDCs
21(clustering_res_0.8)	SSRP1	0.592	0.044	3.80366e-120		0.880604	cDCs
21(clustering_res_0.8)	SNRPEP4	0.312	0.021	4.57862e-120		0.407047	cDCs
21(clustering_res_0.8)	EI24	0.415	0.03	5.39613e-120		0.62394	cDCs
21(clustering_res_0.8)	UQCRH	0.887	0.115	5.45152e-120		1.44258	cDCs
21(clustering_res_0.8)	PRDX4	0.235	0.016	9.632e-120		0.353406	cDCs
21(clustering_res_0.8)	IER3IP1	0.338	0.034	1.02044e-119		0.468348	cDCs
21(clustering_res_0.8)	ELK3	0.498	0.044	1.41346e-119		0.757776	cDCs
21(clustering_res_0.8)	ATP5MC3	0.897	0.107	2.14339e-119		1.54029	cDCs
21(clustering_res_0.8)	RPL35	0.949	0.128	2.4331e-119		1.74376	cDCs
21(clustering_res_0.8)	RPL10A	1	0.15	5.35096e-119		2.13605	cDCs
21(clustering_res_0.8)	AC116533.1	0.743	0.063	6.68556e-119		1.21647	cDCs
21(clustering_res_0.8)	ETHE1	0.46	0.032	1.75543e-118		0.718673	cDCs
21(clustering_res_0.8)	HIGD2A	0.723	0.067	1.97751e-118		1.09596	cDCs
21(clustering_res_0.8)	SRP72	0.788	0.086	2.87693e-118		1.24949	cDCs
21(clustering_res_0.8)	SNX30	0.405	0.026	3.81276e-118		0.638742	cDCs
21(clustering_res_0.8)	ABI3	0.418	0.024	4.60126e-118		0.689369	cDCs
21(clustering_res_0.8)	TOMM20	0.723	0.074	5.65118e-118		1.0477	cDCs
21(clustering_res_0.8)	HSD17B10	0.412	0.025	8.77696e-118		0.577345	cDCs
21(clustering_res_0.8)	RPS17	0.952	0.129	8.98234e-118		1.69768	cDCs
21(clustering_res_0.8)	CCT6A	0.714	0.059	9.58741e-118		1.10492	cDCs
21(clustering_res_0.8)	SLC25A39	0.431	0.035	9.60903e-118		0.655351	cDCs
21(clustering_res_0.8)	GAS5	0.714	0.078	1.16238e-117		0.890223	cDCs
21(clustering_res_0.8)	PARVB	0.338	0.014	1.27608e-117		0.542682	cDCs
21(clustering_res_0.8)	RPS3AP6	0.817	0.095	1.83338e-117		1.18625	cDCs
21(clustering_res_0.8)	HNRNPAB	0.662	0.059	2.39739e-117		0.901102	cDCs
21(clustering_res_0.8)	SND1	0.592	0.047	2.46004e-117		0.877896	cDCs
21(clustering_res_0.8)	EIF2AK4	0.412	0.021	4.05519e-117		0.769245	cDCs
21(clustering_res_0.8)	MS4A7	0.457	0.046	7.49897e-117		0.738854	cDCs
21(clustering_res_0.8)	FYN	0.707	0.082	1.08529e-116		0.993549	cDCs
21(clustering_res_0.8)	SNHG29	0.968	0.123	1.40404e-116		1.93762	cDCs
21(clustering_res_0.8)	PTGS1	0.273	0.016	2.79219e-116		0.390385	cDCs
21(clustering_res_0.8)	NOP58	0.476	0.04	4.1685e-116		0.642087	cDCs
21(clustering_res_0.8)	GPRIN3	0.402	0.039	4.92094e-116		0.633176	cDCs
21(clustering_res_0.8)	SPN	0.73	0.08	2.59529e-115		1.03301	cDCs
21(clustering_res_0.8)	NDUFB2	0.801	0.074	3.73031e-115		1.3277	cDCs
21(clustering_res_0.8)	MTCH2	0.534	0.038	6.08307e-115		0.83106	cDCs
21(clustering_res_0.8)	OLA1	0.486	0.036	6.31221e-115		0.773666	cDCs
21(clustering_res_0.8)	SLC25A6	0.974	0.122	7.08325e-115		2.14241	cDCs
21(clustering_res_0.8)	RPL22P1	0.473	0.03	7.52212e-115		0.73934	cDCs
21(clustering_res_0.8)	VDAC2	0.521	0.056	9.66343e-115		0.661854	cDCs
21(clustering_res_0.8)	RPSA	0.987	0.145	1.32274e-114		1.92107	cDCs
21(clustering_res_0.8)	ETFA	0.418	0.041	3.42813e-114		0.540315	cDCs
21(clustering_res_0.8)	NET1	0.174	0.007	3.74507e-114		0.479611	cDCs
21(clustering_res_0.8)	STARD7	0.743	0.068	5.29157e-114		1.19509	cDCs
21(clustering_res_0.8)	SNHG5	0.807	0.1	6.0652e-114		1.67839	cDCs
21(clustering_res_0.8)	OTULINL	0.495	0.077	7.34225e-114		0.539816	cDCs
21(clustering_res_0.8)	SNORD3A	0.685	0.078	1.35893e-113		1.23037	cDCs
21(clustering_res_0.8)	RPL7P9	0.611	0.067	2.64647e-113		0.843051	cDCs
21(clustering_res_0.8)	RPSAP58	0.341	0.025	3.51791e-113		0.504154	cDCs
21(clustering_res_0.8)	SAMHD1	0.99	0.205	4.62024e-113		2.92929	cDCs
21(clustering_res_0.8)	HSPE1	0.473	0.041	1.96183e-112		0.757885	cDCs
21(clustering_res_0.8)	SNHG32	0.64	0.055	3.86881e-112		0.922456	cDCs
21(clustering_res_0.8)	LRP1	0.434	0.042	8.71806e-112		0.779952	cDCs
21(clustering_res_0.8)	SNRPD2	0.826	0.094	2.1043e-111		1.15943	cDCs
21(clustering_res_0.8)	PTDSS1	0.627	0.058	2.1545e-111		0.892179	cDCs
21(clustering_res_0.8)	CTSZ	0.682	0.096	2.29077e-111		0.753031	cDCs
21(clustering_res_0.8)	RPL26P19	0.756	0.078	3.11944e-111		1.21986	cDCs
21(clustering_res_0.8)	ATP5F1C	0.717	0.082	6.21426e-111		0.949579	cDCs
21(clustering_res_0.8)	RPL23A	0.984	0.144	6.64858e-111		1.68916	cDCs
21(clustering_res_0.8)	CNDP2	0.598	0.049	9.04098e-111		0.884788	cDCs
21(clustering_res_0.8)	NHP2	0.412	0.029	9.68969e-111		0.691202	cDCs
21(clustering_res_0.8)	PDCD7	0.325	0.024	9.93069e-111		0.439285	cDCs
21(clustering_res_0.8)	RPL22	0.99	0.148	4.71848e-110		2.28308	cDCs
21(clustering_res_0.8)	SNHG25	0.325	0.031	6.00081e-110		0.438588	cDCs
21(clustering_res_0.8)	XPNPEP1	0.347	0.022	7.15886e-110		0.491199	cDCs
21(clustering_res_0.8)	MTMR11	0.289	0.014	9.66269e-110		0.510226	cDCs
21(clustering_res_0.8)	MRPS33	0.383	0.026	1.67646e-109		0.536311	cDCs
21(clustering_res_0.8)	EIF3M	0.698	0.067	1.92907e-109		1.03466	cDCs
21(clustering_res_0.8)	TIAM1	0.232	0.021	2.06936e-109		0.431191	cDCs
21(clustering_res_0.8)	EIF3E	0.936	0.114	2.80513e-109		1.7118	cDCs
21(clustering_res_0.8)	SMDT1	0.723	0.067	4.26573e-109		1.06032	cDCs
21(clustering_res_0.8)	CD99	0.807	0.094	6.48779e-109		1.31322	cDCs
21(clustering_res_0.8)	PTMAP5	0.373	0.027	7.1648e-109		0.514724	cDCs
21(clustering_res_0.8)	EMILIN2	0.592	0.118	9.31241e-109		0.503439	cDCs
21(clustering_res_0.8)	DDOST	0.556	0.049	9.91162e-109		0.820436	cDCs
21(clustering_res_0.8)	NPM1	0.974	0.139	1.38078e-108		1.77503	cDCs
21(clustering_res_0.8)	CKAP5	0.299	0.021	2.02244e-108		0.438764	cDCs
21(clustering_res_0.8)	CAPN2	0.749	0.066	2.65755e-108		1.21208	cDCs
21(clustering_res_0.8)	HSP90AB1	0.958	0.129	3.07139e-108		1.7739	cDCs
21(clustering_res_0.8)	KDSR	0.386	0.028	3.70614e-108		0.557826	cDCs
21(clustering_res_0.8)	RPL14P1	0.447	0.039	3.93218e-108		0.605517	cDCs
21(clustering_res_0.8)	EEF1A1P5	0.547	0.05	7.43292e-108		0.756667	cDCs
21(clustering_res_0.8)	FBL	0.595	0.052	4.50467e-107		0.957404	cDCs
21(clustering_res_0.8)	PARP1	0.559	0.052	6.77551e-107		0.743617	cDCs
21(clustering_res_0.8)	IL27RA	0.412	0.036	9.42299e-107		0.657258	cDCs
21(clustering_res_0.8)	DYNLL1	0.743	0.081	1.04865e-106		1.17386	cDCs
21(clustering_res_0.8)	TPMT	0.457	0.031	1.78995e-106		0.781658	cDCs
21(clustering_res_0.8)	TTC3	0.633	0.069	2.22941e-106		0.99019	cDCs
21(clustering_res_0.8)	GNL3	0.412	0.032	2.29831e-106		0.639214	cDCs
21(clustering_res_0.8)	SNU13	0.592	0.065	3.82025e-106		0.745957	cDCs
21(clustering_res_0.8)	CCT8	0.714	0.07	4.13998e-106		1.01426	cDCs
21(clustering_res_0.8)	SERPINB6	0.563	0.057	6.0852e-106		0.777303	cDCs
21(clustering_res_0.8)	FAM153CP	0.601	0.055	1.45739e-105		0.874084	cDCs
21(clustering_res_0.8)	MIF4GD	0.399	0.029	2.61282e-105		0.573958	cDCs
21(clustering_res_0.8)	COX16	0.277	0.018	7.38877e-105		0.407611	cDCs
21(clustering_res_0.8)	MGST1	0.45	0.045	8.85543e-105		0.692094	cDCs
21(clustering_res_0.8)	HNRNPA1P48	0.399	0.03	1.40891e-104		0.608847	cDCs
21(clustering_res_0.8)	EEF1B2	0.987	0.151	1.42633e-104		1.9539	cDCs
21(clustering_res_0.8)	FADS1	0.251	0.012	1.56446e-104		0.49594	cDCs
21(clustering_res_0.8)	AC099560.2	0.579	0.074	1.65991e-104		0.664131	cDCs
21(clustering_res_0.8)	EIF3I	0.678	0.073	2.18141e-104		1.06271	cDCs
21(clustering_res_0.8)	SLC66A3	0.437	0.031	2.60379e-104		0.652413	cDCs
21(clustering_res_0.8)	SDAD1	0.489	0.041	3.44301e-104		0.703967	cDCs
21(clustering_res_0.8)	AP1S2	0.971	0.176	4.704e-104		2.08401	cDCs
21(clustering_res_0.8)	LIPA	0.598	0.048	1.00587e-103		1.04868	cDCs
21(clustering_res_0.8)	EPRS1	0.553	0.055	2.04119e-103		0.821717	cDCs
21(clustering_res_0.8)	LSM4	0.367	0.027	4.03286e-103		0.572241	cDCs
21(clustering_res_0.8)	RNASEH2B	0.37	0.031	5.27961e-103		0.532438	cDCs
21(clustering_res_0.8)	BZW2	0.389	0.021	5.59901e-103		0.696789	cDCs
21(clustering_res_0.8)	SEPTIN11	0.312	0.018	5.64141e-103		0.549269	cDCs
21(clustering_res_0.8)	IPO7	0.672	0.055	7.84855e-103		1.07081	cDCs
21(clustering_res_0.8)	URI1	0.479	0.05	8.0341e-103		0.617317	cDCs
21(clustering_res_0.8)	WDR61	0.354	0.021	9.35444e-103		0.500384	cDCs
21(clustering_res_0.8)	NUTF2	0.63	0.065	1.12761e-102		0.83107	cDCs
21(clustering_res_0.8)	AC073861.1	0.437	0.03	1.23959e-102		0.690245	cDCs
21(clustering_res_0.8)	DSE	0.588	0.106	2.37955e-102		0.560397	cDCs
21(clustering_res_0.8)	NUCKS1	0.801	0.095	2.7119e-102		1.25607	cDCs
21(clustering_res_0.8)	APP	0.608	0.074	3.99826e-102		0.846172	cDCs
21(clustering_res_0.8)	YBX3	0.608	0.059	5.16126e-102		0.809791	cDCs
21(clustering_res_0.8)	LARS1	0.415	0.035	8.12151e-102		0.640088	cDCs
21(clustering_res_0.8)	SNX5	0.579	0.053	8.35677e-102		0.886319	cDCs
21(clustering_res_0.8)	TBC1D9B	0.424	0.036	9.50529e-102		0.544573	cDCs
21(clustering_res_0.8)	PAICS	0.244	0.012	1.33225e-101		0.39091	cDCs
21(clustering_res_0.8)	PSMC4	0.46	0.054	3.03614e-101		0.479345	cDCs
21(clustering_res_0.8)	RANBP1	0.392	0.032	3.83991e-101		0.536639	cDCs
21(clustering_res_0.8)	RPS6KA4	0.334	0.018	4.53854e-101		0.570439	cDCs
21(clustering_res_0.8)	RPL10P16	0.296	0.024	5.85293e-101		0.414997	cDCs
21(clustering_res_0.8)	SERPINB8	0.479	0.056	6.49774e-101		0.635472	cDCs
21(clustering_res_0.8)	EPB41L3	0.315	0.02	1.11959e-100		0.522403	cDCs
21(clustering_res_0.8)	ARL14EP	0.344	0.028	1.37129e-100		0.520375	cDCs
21(clustering_res_0.8)	YWHAE	0.952	0.198	1.85864e-100		1.47222	cDCs
21(clustering_res_0.8)	NUP62	0.617	0.067	2.59598e-100		0.803074	cDCs
21(clustering_res_0.8)	NSA2	0.836	0.117	2.86716e-100		1.23715	cDCs
21(clustering_res_0.8)	SNHG6	0.675	0.07	3.65992e-100		0.905061	cDCs
21(clustering_res_0.8)	MRPL15	0.286	0.016	5.38609e-100		0.431208	cDCs
21(clustering_res_0.8)	HSPA9	0.527	0.05	5.41646e-100		0.776724	cDCs
21(clustering_res_0.8)	SNRPE	0.701	0.067	6.77651e-100		1.03975	cDCs
21(clustering_res_0.8)	NRROS	0.35	0.022	6.79128e-100		0.564633	cDCs
21(clustering_res_0.8)	RAN	0.9	0.12	9.77821e-100		1.37129	cDCs
21(clustering_res_0.8)	ATG4C	0.238	0.015	1.69633e-99		0.338907	cDCs
21(clustering_res_0.8)	FAM20C	0.215	0.013	2.14061e-99		0.372199	cDCs
21(clustering_res_0.8)	RPL7L1	0.63	0.068	3.66138e-99		0.876548	cDCs
21(clustering_res_0.8)	SNCA	0.238	0.008	5.00528e-99		0.409281	cDCs
21(clustering_res_0.8)	R3HDM1	0.376	0.026	6.60708e-99		0.517729	cDCs
21(clustering_res_0.8)	SF3B3	0.453	0.041	7.18969e-99		0.615622	cDCs
21(clustering_res_0.8)	SYNGR2	0.691	0.118	1.29019e-98		0.839297	cDCs
21(clustering_res_0.8)	CTSB	0.961	0.272	1.37934e-98		1.25698	cDCs
21(clustering_res_0.8)	AC008038.1	0.373	0.03	1.49366e-98		0.537786	cDCs
21(clustering_res_0.8)	MRPL35	0.305	0.022	1.66832e-98		0.426554	cDCs
21(clustering_res_0.8)	TKFC	0.248	0.014	2.16043e-98		0.414273	cDCs
21(clustering_res_0.8)	RPL3P4	0.688	0.071	2.27863e-98		0.933429	cDCs
21(clustering_res_0.8)	CCT4	0.637	0.063	2.74974e-98		0.922155	cDCs
21(clustering_res_0.8)	MRPL18	0.386	0.041	3.87436e-98		0.523035	cDCs
21(clustering_res_0.8)	SSR4	0.743	0.086	3.88907e-98		1.07189	cDCs
21(clustering_res_0.8)	AC243919.1	0.936	0.135	6.28653e-98		1.4335	cDCs
21(clustering_res_0.8)	PDLIM1	0.222	0.008	7.60368e-98		0.386745	cDCs
21(clustering_res_0.8)	TFEC	0.457	0.04	1.01546e-97		0.674872	cDCs
21(clustering_res_0.8)	PSMD14	0.283	0.02	1.30356e-97		0.447097	cDCs
21(clustering_res_0.8)	USP14	0.418	0.041	1.55174e-97		0.634316	cDCs
21(clustering_res_0.8)	SEC31A	0.682	0.087	2.58451e-97		0.91663	cDCs
21(clustering_res_0.8)	ITGA4	0.817	0.109	2.89651e-97		1.22143	cDCs
21(clustering_res_0.8)	RHOC	0.309	0.018	2.90977e-97		0.481602	cDCs
21(clustering_res_0.8)	MRPL37	0.363	0.023	3.12547e-97		0.528774	cDCs
21(clustering_res_0.8)	EIF3F	0.852	0.101	3.73014e-97		1.24802	cDCs
21(clustering_res_0.8)	SPECC1	0.473	0.03	3.80288e-97		0.748029	cDCs
21(clustering_res_0.8)	TRMT6	0.341	0.032	4.97932e-97		0.510979	cDCs
21(clustering_res_0.8)	HNRNPA1	0.981	0.158	5.57986e-97		2.04235	cDCs
21(clustering_res_0.8)	PRNP	0.437	0.047	5.84436e-97		0.673313	cDCs
21(clustering_res_0.8)	MRPL52	0.531	0.049	8.51415e-97		0.744601	cDCs
21(clustering_res_0.8)	ZSWIM7	0.238	0.015	1.03353e-96		0.357161	cDCs
21(clustering_res_0.8)	MS4A6A	0.698	0.239	3.65864e-96		1.59517	cDCs
21(clustering_res_0.8)	AL590867.2	0.884	0.12	4.47982e-96		1.31467	cDCs
21(clustering_res_0.8)	APPL1	0.627	0.064	4.70758e-96		0.95073	cDCs
21(clustering_res_0.8)	AIMP1	0.556	0.048	4.74519e-96		0.820848	cDCs
21(clustering_res_0.8)	NCL	0.9	0.132	5.68216e-96		1.34944	cDCs
21(clustering_res_0.8)	NDUFB5	0.621	0.06	6.65415e-96		0.89948	cDCs
21(clustering_res_0.8)	RPS5	0.981	0.157	7.99398e-96		1.9556	cDCs
21(clustering_res_0.8)	INSR	0.312	0.024	8.19976e-96		0.55749	cDCs
21(clustering_res_0.8)	EIF2S1	0.315	0.031	8.57231e-96		0.438535	cDCs
21(clustering_res_0.8)	TXN2	0.479	0.045	1.0482e-95		0.621738	cDCs
21(clustering_res_0.8)	ZBTB33	0.322	0.027	1.09874e-95		0.406407	cDCs
21(clustering_res_0.8)	PRKD3	0.389	0.03	1.29551e-95		0.54985	cDCs
21(clustering_res_0.8)	COX6C	0.923	0.129	1.6435e-95		1.49587	cDCs
21(clustering_res_0.8)	RPL4	0.997	0.17	1.69539e-95		2.27183	cDCs
21(clustering_res_0.8)	MPEG1	0.926	0.111	3.17636e-95		1.82459	cDCs
21(clustering_res_0.8)	RNASE2	0.476	0.042	3.82233e-95		1.25274	cDCs
21(clustering_res_0.8)	SCP2	0.768	0.091	4.05755e-95		1.02293	cDCs
21(clustering_res_0.8)	AGPAT3	0.543	0.05	4.29854e-95		0.857135	cDCs
21(clustering_res_0.8)	DFFA	0.289	0.025	4.354e-95		0.431493	cDCs
21(clustering_res_0.8)	IMMT	0.421	0.036	4.46291e-95		0.523118	cDCs
21(clustering_res_0.8)	SLC25A36	0.476	0.04	4.92742e-95		0.702703	cDCs
21(clustering_res_0.8)	SYNCRIP	0.83	0.107	6.04167e-95		1.28469	cDCs
21(clustering_res_0.8)	POGK	0.473	0.041	9.35823e-95		0.633659	cDCs
21(clustering_res_0.8)	GTF3C6	0.392	0.036	9.64833e-95		0.563271	cDCs
21(clustering_res_0.8)	MTCO1P12	0.469	0.04	2.07578e-94		0.655073	cDCs
21(clustering_res_0.8)	C7orf50	0.302	0.017	2.57852e-94		0.486981	cDCs
21(clustering_res_0.8)	NIPSNAP2	0.476	0.049	3.62488e-94		0.582812	cDCs
21(clustering_res_0.8)	RPN2	0.82	0.105	7.64791e-94		1.1384	cDCs
21(clustering_res_0.8)	CAMK2D	0.264	0.02	8.74274e-94		0.531104	cDCs
21(clustering_res_0.8)	MCUB	0.408	0.042	1.38034e-93		0.550398	cDCs
21(clustering_res_0.8)	OXA1L	0.871	0.125	1.74615e-93		1.25603	cDCs
21(clustering_res_0.8)	PNP	0.518	0.047	2.11731e-93		0.781175	cDCs
21(clustering_res_0.8)	COA4	0.296	0.017	2.43233e-93		0.410998	cDCs
21(clustering_res_0.8)	NDUFV3	0.437	0.037	3.07777e-93		0.653521	cDCs
21(clustering_res_0.8)	ACO2	0.547	0.063	5.12166e-93		0.709838	cDCs
21(clustering_res_0.8)	LTV1	0.28	0.018	5.13939e-93		0.476836	cDCs
21(clustering_res_0.8)	G3BP1	0.595	0.085	8.01409e-93		0.714048	cDCs
21(clustering_res_0.8)	NDUFA10	0.469	0.046	1.0904e-92		0.547038	cDCs
21(clustering_res_0.8)	PPIA	0.994	0.164	2.29941e-92		2.21547	cDCs
21(clustering_res_0.8)	RPS27AP5	0.659	0.074	6.87607e-92		0.80061	cDCs
21(clustering_res_0.8)	RPL5	1	0.184	8.36211e-92		2.41075	cDCs
21(clustering_res_0.8)	CD74	1	0.364	8.8047e-92		4.46056	cDCs
21(clustering_res_0.8)	PYURF	0.727	0.097	1.0102e-91		0.892537	cDCs
21(clustering_res_0.8)	GLB1	0.646	0.088	1.27783e-91		0.701745	cDCs
21(clustering_res_0.8)	TUFM	0.733	0.093	1.91919e-91		0.909065	cDCs
21(clustering_res_0.8)	ANXA5	0.974	0.256	2.08898e-91		1.22416	cDCs
21(clustering_res_0.8)	PTMAP2	0.502	0.042	2.60976e-91		0.732071	cDCs
21(clustering_res_0.8)	NDUFB11	0.511	0.05	3.17439e-91		0.640852	cDCs
21(clustering_res_0.8)	PPA2	0.457	0.053	4.66574e-91		0.548548	cDCs
21(clustering_res_0.8)	SNRPA	0.363	0.028	4.95668e-91		0.498479	cDCs
21(clustering_res_0.8)	RPS7P1	0.37	0.032	6.36263e-91		0.550767	cDCs
21(clustering_res_0.8)	SSBP1	0.691	0.08	8.33229e-91		1.03291	cDCs
21(clustering_res_0.8)	DNAJC19	0.315	0.029	9.77256e-91		0.426999	cDCs
21(clustering_res_0.8)	RAB4A	0.447	0.033	1.14423e-90		0.641212	cDCs
21(clustering_res_0.8)	EIF3K	0.91	0.118	1.20336e-90		1.32516	cDCs
21(clustering_res_0.8)	PSMB2	0.746	0.101	1.68899e-90		0.891217	cDCs
21(clustering_res_0.8)	RPL12P4	0.624	0.057	1.84099e-90		0.873593	cDCs
21(clustering_res_0.8)	YWHAG	0.723	0.097	2.61011e-90		0.974823	cDCs
21(clustering_res_0.8)	SLC43A3	0.309	0.026	3.83648e-90		0.493569	cDCs
21(clustering_res_0.8)	APIP	0.305	0.027	5.73827e-90		0.403631	cDCs
21(clustering_res_0.8)	ATP6V1F	0.81	0.117	5.77915e-90		0.936086	cDCs
21(clustering_res_0.8)	CBR1	0.289	0.02	6.07099e-90		0.457674	cDCs
21(clustering_res_0.8)	TCERG1	0.479	0.04	7.1412e-90		0.817146	cDCs
21(clustering_res_0.8)	RPS4X	1	0.178	8.57012e-90		2.23379	cDCs
21(clustering_res_0.8)	SUMO3	0.714	0.083	1.13087e-89		1.03944	cDCs
21(clustering_res_0.8)	IMP3	0.476	0.055	1.68511e-89		0.569884	cDCs
21(clustering_res_0.8)	RPL18A	0.942	0.138	1.91192e-89		1.90595	cDCs
21(clustering_res_0.8)	RPL26	0.987	0.172	2.59094e-89		1.99585	cDCs
21(clustering_res_0.8)	Z74021.1	0.566	0.051	3.3535e-89		0.930836	cDCs
21(clustering_res_0.8)	RPL24	0.987	0.171	5.7749e-89		1.73797	cDCs
21(clustering_res_0.8)	LAMTOR2	0.476	0.064	1.05539e-88		0.477552	cDCs
21(clustering_res_0.8)	DOCK10	0.36	0.029	1.10655e-88		0.63225	cDCs
21(clustering_res_0.8)	EEF1B2P6	0.376	0.027	1.20176e-88		0.496773	cDCs
21(clustering_res_0.8)	NDUFC2	0.633	0.102	1.40094e-88		0.634177	cDCs
21(clustering_res_0.8)	TTYH3	0.402	0.038	1.67681e-88		0.549542	cDCs
21(clustering_res_0.8)	MPHOSPH10	0.389	0.037	1.79471e-88		0.551392	cDCs
21(clustering_res_0.8)	PKM	0.955	0.271	5.76914e-88		1.026	cDCs
21(clustering_res_0.8)	AKR1A1	0.492	0.045	8.75895e-88		0.789816	cDCs
21(clustering_res_0.8)	TSPAN3	0.289	0.017	1.01444e-87		0.434013	cDCs
21(clustering_res_0.8)	HADHB	0.569	0.107	1.04756e-87		0.40552	cDCs
21(clustering_res_0.8)	RPS2P5	0.482	0.042	1.1755e-87		0.688437	cDCs
21(clustering_res_0.8)	MDH2	0.476	0.043	2.31128e-87		0.605848	cDCs
21(clustering_res_0.8)	TTC7A	0.328	0.022	3.02779e-87		0.546772	cDCs
21(clustering_res_0.8)	RPL17	0.897	0.135	3.68233e-87		1.30214	cDCs
21(clustering_res_0.8)	CSRP1	0.45	0.047	4.67056e-87		0.673599	cDCs
21(clustering_res_0.8)	MTHFD2	0.367	0.048	5.50273e-87		0.480987	cDCs
21(clustering_res_0.8)	LRPPRC	0.376	0.027	7.37478e-87		0.595237	cDCs
21(clustering_res_0.8)	TMSB10	0.997	0.256	1.24995e-86		2.2489	cDCs
21(clustering_res_0.8)	HSP90B1	0.939	0.156	1.60445e-86		1.4439	cDCs
21(clustering_res_0.8)	NDUFS4	0.421	0.032	2.11403e-86		0.665405	cDCs
21(clustering_res_0.8)	AC004453.1	0.45	0.044	2.16153e-86		0.634431	cDCs
21(clustering_res_0.8)	PSMA1	0.524	0.064	2.4705e-86		0.57806	cDCs
21(clustering_res_0.8)	CS	0.814	0.121	3.22994e-86		1.01777	cDCs
21(clustering_res_0.8)	M6PR	0.923	0.135	3.65124e-86		1.46078	cDCs
21(clustering_res_0.8)	ATP5PO	0.688	0.077	3.9856e-86		0.918528	cDCs
21(clustering_res_0.8)	RPL36	0.981	0.168	4.46792e-86		1.87766	cDCs
21(clustering_res_0.8)	DDB1	0.576	0.061	5.45502e-86		0.778584	cDCs
21(clustering_res_0.8)	EID1	0.842	0.109	6.23296e-86		1.27968	cDCs
21(clustering_res_0.8)	ATP1B3	0.601	0.063	6.50411e-86		0.831583	cDCs
21(clustering_res_0.8)	MOCS2	0.344	0.025	1.34935e-85		0.500625	cDCs
21(clustering_res_0.8)	PSMC2	0.498	0.053	2.09439e-85		0.662853	cDCs
21(clustering_res_0.8)	RPS28P7	0.437	0.05	2.46338e-85		0.587463	cDCs
21(clustering_res_0.8)	FH	0.215	0.014	2.47271e-85		0.326674	cDCs
21(clustering_res_0.8)	RALA	0.431	0.043	2.58999e-85		0.579389	cDCs
21(clustering_res_0.8)	GGA2	0.367	0.028	2.62739e-85		0.523518	cDCs
21(clustering_res_0.8)	PTCD3	0.35	0.03	3.2187e-85		0.465063	cDCs
21(clustering_res_0.8)	PRDX3	0.817	0.158	4.33228e-85		0.809652	cDCs
21(clustering_res_0.8)	LARP4	0.238	0.021	8.93101e-85		0.375385	cDCs
21(clustering_res_0.8)	TRIM44	0.595	0.054	8.93101e-85		0.984575	cDCs
21(clustering_res_0.8)	NAP1L1	0.997	0.184	1.08671e-84		2.19556	cDCs
21(clustering_res_0.8)	RPL3	0.997	0.184	1.12388e-84		1.96648	cDCs
21(clustering_res_0.8)	CYBB	0.833	0.234	1.95079e-84		0.631089	cDCs
21(clustering_res_0.8)	PDIA3	0.842	0.134	2.31718e-84		1.05384	cDCs
21(clustering_res_0.8)	SSB	0.733	0.082	2.66041e-84		1.07541	cDCs
21(clustering_res_0.8)	ADPRH	0.28	0.017	2.9527e-84		0.451286	cDCs
21(clustering_res_0.8)	METTL17	0.36	0.031	2.9784e-84		0.488502	cDCs
21(clustering_res_0.8)	GLUD1	0.624	0.068	4.02998e-84		0.839413	cDCs
21(clustering_res_0.8)	SSR3	0.778	0.101	4.49098e-84		0.96308	cDCs
21(clustering_res_0.8)	NIBAN2	0.232	0.013	5.0586e-84		0.381584	cDCs
21(clustering_res_0.8)	ARL5A	0.441	0.035	5.99994e-84		0.574284	cDCs
21(clustering_res_0.8)	CPT1A	0.63	0.088	7.6497e-84		0.693001	cDCs
21(clustering_res_0.8)	RPL13	0.994	0.178	8.80943e-84		1.83819	cDCs
21(clustering_res_0.8)	DCTD	0.395	0.031	9.2227e-84		0.581698	cDCs
21(clustering_res_0.8)	HNRNPR	0.814	0.12	1.01589e-83		1.16359	cDCs
21(clustering_res_0.8)	PDIA6	0.662	0.082	1.11819e-83		0.983804	cDCs
21(clustering_res_0.8)	UBE2G2	0.582	0.064	1.20009e-83		0.780315	cDCs
21(clustering_res_0.8)	P2RX7	0.383	0.028	1.56196e-83		0.638165	cDCs
21(clustering_res_0.8)	DNAJC21	0.466	0.05	1.61342e-83		0.609647	cDCs
21(clustering_res_0.8)	EIF3B	0.469	0.039	1.64661e-83		0.648757	cDCs
21(clustering_res_0.8)	EIF3J	0.502	0.05	2.06761e-83		0.630572	cDCs
21(clustering_res_0.8)	PFDN1	0.35	0.033	2.46164e-83		0.503059	cDCs
21(clustering_res_0.8)	NOP53	0.543	0.066	2.94838e-83		0.682996	cDCs
21(clustering_res_0.8)	MAP2K1	0.672	0.106	2.97448e-83		0.670066	cDCs
21(clustering_res_0.8)	RPL7A	0.981	0.172	3.36088e-83		1.80484	cDCs
21(clustering_res_0.8)	GSTM4	0.222	0.011	3.75356e-83		0.355374	cDCs
21(clustering_res_0.8)	UQCRQ	0.704	0.104	3.86216e-83		0.822781	cDCs
21(clustering_res_0.8)	RPS23	1	0.198	4.13915e-83		2.43151	cDCs
21(clustering_res_0.8)	PLD3	0.486	0.056	4.8985e-83		0.734118	cDCs
21(clustering_res_0.8)	CLCN5	0.186	0.008	5.03761e-83		0.36144	cDCs
21(clustering_res_0.8)	RPL15	0.997	0.199	5.79244e-83		2.34245	cDCs
21(clustering_res_0.8)	TYW3	0.312	0.02	9.56102e-83		0.469988	cDCs
21(clustering_res_0.8)	LDLRAD4	0.296	0.022	9.6821e-83		0.399202	cDCs
21(clustering_res_0.8)	BLVRB	0.341	0.034	1.84692e-82		0.470144	cDCs
21(clustering_res_0.8)	RPS18	1	0.198	2.33842e-82		2.40967	cDCs
21(clustering_res_0.8)	HSPD1	0.749	0.081	3.11802e-82		1.03758	cDCs
21(clustering_res_0.8)	MRPS21	0.37	0.036	3.93532e-82		0.42938	cDCs
21(clustering_res_0.8)	LGALS9	0.823	0.175	4.90828e-82		0.848313	cDCs
21(clustering_res_0.8)	LPXN	0.685	0.082	6.39579e-82		1.00652	cDCs
21(clustering_res_0.8)	HNMT	0.305	0.021	6.6503e-82		0.57907	cDCs
21(clustering_res_0.8)	ST13	0.759	0.114	3.28059e-81		1.05016	cDCs
21(clustering_res_0.8)	MRPL34	0.502	0.057	3.85893e-81		0.617706	cDCs
21(clustering_res_0.8)	SRSF7	0.801	0.11	5.32586e-81		1.05267	cDCs
21(clustering_res_0.8)	RAB34	0.18	0.006	5.63519e-81		0.293254	cDCs
21(clustering_res_0.8)	DBI	0.781	0.131	1.5932e-80		0.93398	cDCs
21(clustering_res_0.8)	HSPB1	0.312	0.028	1.80704e-80		0.503402	cDCs
21(clustering_res_0.8)	RPS12	1	0.201	2.87207e-80		1.94311	cDCs
21(clustering_res_0.8)	ESD	0.579	0.062	3.36096e-80		0.83773	cDCs
21(clustering_res_0.8)	COPS9	0.466	0.049	3.58901e-80		0.584749	cDCs
21(clustering_res_0.8)	SSBP3	0.543	0.06	4.06284e-80		0.716014	cDCs
21(clustering_res_0.8)	SHLD2	0.267	0.023	4.64851e-80		0.413564	cDCs
21(clustering_res_0.8)	AGPS	0.318	0.033	5.46286e-80		0.421864	cDCs
21(clustering_res_0.8)	SLC2A6	0.315	0.026	5.76744e-80		0.47442	cDCs
21(clustering_res_0.8)	TP53	0.293	0.019	7.50392e-80		0.440077	cDCs
21(clustering_res_0.8)	METTL26	0.399	0.034	7.93729e-80		0.536129	cDCs
21(clustering_res_0.8)	CPM	0.296	0.02	8.56309e-80		0.547807	cDCs
21(clustering_res_0.8)	RPL8	0.997	0.203	1.16944e-79		2.26688	cDCs
21(clustering_res_0.8)	AC024293.1	0.424	0.041	1.24154e-79		0.55152	cDCs
21(clustering_res_0.8)	AC010343.1	0.273	0.02	1.31317e-79		0.418958	cDCs
21(clustering_res_0.8)	NDUFA4	0.907	0.168	1.79758e-79		1.31533	cDCs
21(clustering_res_0.8)	MTDH	0.977	0.213	2.00058e-79		1.51939	cDCs
21(clustering_res_0.8)	PRDX1	0.605	0.063	2.18321e-79		0.934978	cDCs
21(clustering_res_0.8)	GRSF1	0.547	0.054	2.22775e-79		0.829781	cDCs
21(clustering_res_0.8)	TMEM192	0.322	0.026	2.59652e-79		0.548421	cDCs
21(clustering_res_0.8)	RPS21	0.994	0.189	2.7047e-79		1.86693	cDCs
21(clustering_res_0.8)	REPIN1	0.463	0.046	6.14996e-79		0.668289	cDCs
21(clustering_res_0.8)	PFDN4	0.309	0.021	1.07027e-78		0.457548	cDCs
21(clustering_res_0.8)	EEF2	0.974	0.166	1.18028e-78		1.81067	cDCs
21(clustering_res_0.8)	TMPO	0.444	0.051	1.28248e-78		0.636708	cDCs
21(clustering_res_0.8)	PSMB6	0.476	0.049	1.55803e-78		0.604759	cDCs
21(clustering_res_0.8)	MFSD1	0.887	0.208	2.00108e-78		0.794914	cDCs
21(clustering_res_0.8)	ILF2	0.431	0.038	2.57844e-78		0.638567	cDCs
21(clustering_res_0.8)	ATP5MC2	0.994	0.2	3.06531e-78		1.98452	cDCs
21(clustering_res_0.8)	CD52	0.855	0.145	5.75456e-78		1.25085	cDCs
21(clustering_res_0.8)	RPL12	1	0.214	7.92861e-78		2.21507	cDCs
21(clustering_res_0.8)	RBIS	0.495	0.044	1.17551e-77		0.717056	cDCs
21(clustering_res_0.8)	SLC37A2	0.302	0.019	1.39545e-77		0.481003	cDCs
21(clustering_res_0.8)	NARS1	0.537	0.072	1.5515e-77		0.683141	cDCs
21(clustering_res_0.8)	RTRAF	0.543	0.066	1.55849e-77		0.692046	cDCs
21(clustering_res_0.8)	KDELR1	0.662	0.097	1.55849e-77		0.745609	cDCs
21(clustering_res_0.8)	FIBP	0.428	0.05	1.85248e-77		0.486419	cDCs
21(clustering_res_0.8)	EXOSC10	0.299	0.033	3.07168e-77		0.395071	cDCs
21(clustering_res_0.8)	SNX4	0.331	0.03	3.42908e-77		0.481903	cDCs
21(clustering_res_0.8)	HEXA	0.35	0.035	3.81357e-77		0.49335	cDCs
21(clustering_res_0.8)	DNAJC10	0.486	0.045	4.24219e-77		0.672372	cDCs
21(clustering_res_0.8)	LSM5	0.395	0.031	4.48847e-77		0.559531	cDCs
21(clustering_res_0.8)	MRPS23	0.318	0.026	4.54696e-77		0.424654	cDCs
21(clustering_res_0.8)	RPL7	0.99	0.183	6.07574e-77		1.8978	cDCs
21(clustering_res_0.8)	IREB2	0.646	0.095	6.71679e-77		0.601944	cDCs
21(clustering_res_0.8)	FAM102B	0.305	0.023	8.14527e-77		0.449645	cDCs
21(clustering_res_0.8)	NOP56	0.444	0.051	1.0765e-76		0.56902	cDCs
21(clustering_res_0.8)	IBTK	0.408	0.034	1.62909e-76		0.64208	cDCs
21(clustering_res_0.8)	PYM1	0.354	0.032	2.07697e-76		0.466142	cDCs
21(clustering_res_0.8)	SLIRP	0.527	0.052	2.26383e-76		0.683962	cDCs
21(clustering_res_0.8)	RPL18	0.875	0.131	3.00405e-76		1.60709	cDCs
21(clustering_res_0.8)	ALG3	0.277	0.023	4.32504e-76		0.374985	cDCs
21(clustering_res_0.8)	PDHB	0.482	0.05	4.67679e-76		0.69357	cDCs
21(clustering_res_0.8)	YBX1	1	0.219	5.01766e-76		2.29258	cDCs
21(clustering_res_0.8)	RPL13AP5	0.566	0.06	5.05669e-76		0.744647	cDCs
21(clustering_res_0.8)	ERP29	0.759	0.101	8.24963e-76		1.02752	cDCs
21(clustering_res_0.8)	RPL10	1	0.202	8.88204e-76		2.17037	cDCs
21(clustering_res_0.8)	CREG1	0.711	0.117	9.58574e-76		0.747455	cDCs
21(clustering_res_0.8)	DDX21	0.772	0.102	9.87391e-76		1.16924	cDCs
21(clustering_res_0.8)	AAMP	0.543	0.055	1.03654e-75		0.768994	cDCs
21(clustering_res_0.8)	COX7A2L	0.669	0.119	1.52131e-75		0.66968	cDCs
21(clustering_res_0.8)	COX7C	0.932	0.144	1.77815e-75		1.51886	cDCs
21(clustering_res_0.8)	AP1B1	0.325	0.029	2.23994e-75		0.437785	cDCs
21(clustering_res_0.8)	PSMG2	0.556	0.059	2.33795e-75		0.744325	cDCs
21(clustering_res_0.8)	RPS8	1	0.22	2.65034e-75		2.45626	cDCs
21(clustering_res_0.8)	MPV17	0.395	0.031	2.95985e-75		0.559188	cDCs
21(clustering_res_0.8)	NDUFS5	0.672	0.088	4.3009e-75		0.908187	cDCs
21(clustering_res_0.8)	PSMA4	0.73	0.131	5.05356e-75		0.707583	cDCs
21(clustering_res_0.8)	POU2F2	0.826	0.12	7.21953e-75		1.12682	cDCs
21(clustering_res_0.8)	ECHS1	0.338	0.023	1.0462e-74		0.550007	cDCs
21(clustering_res_0.8)	SWAP70	0.379	0.042	2.79465e-74		0.480552	cDCs
21(clustering_res_0.8)	TBC1D5	0.572	0.087	3.58279e-74		0.620327	cDCs
21(clustering_res_0.8)	RPS7	0.997	0.216	3.60435e-74		1.9718	cDCs
21(clustering_res_0.8)	SFT2D2	0.534	0.066	3.69974e-74		0.620712	cDCs
21(clustering_res_0.8)	MRPS25	0.267	0.017	3.78129e-74		0.385405	cDCs
21(clustering_res_0.8)	ELAVL1	0.399	0.044	3.98865e-74		0.487639	cDCs
21(clustering_res_0.8)	KARS1	0.453	0.051	5.19636e-74		0.567295	cDCs
21(clustering_res_0.8)	SETD7	0.312	0.025	5.71746e-74		0.453168	cDCs
21(clustering_res_0.8)	SNX9	0.248	0.018	5.71746e-74		0.365003	cDCs
21(clustering_res_0.8)	BCAT1	0.302	0.046	5.83345e-74		0.215577	cDCs
21(clustering_res_0.8)	ZNF706	0.592	0.074	7.27892e-74		0.73001	cDCs
21(clustering_res_0.8)	BLOC1S6	0.727	0.109	7.58593e-74		0.912023	cDCs
21(clustering_res_0.8)	CIDEB	0.605	0.139	7.83885e-74		0.454035	cDCs
21(clustering_res_0.8)	WDR75	0.257	0.017	8.30841e-74		0.394809	cDCs
21(clustering_res_0.8)	ANXA1	0.974	0.358	8.45165e-74		1.24578	cDCs
21(clustering_res_0.8)	LYRM7	0.289	0.027	8.98809e-74		0.401469	cDCs
21(clustering_res_0.8)	EIF3H	0.958	0.16	1.05538e-73		1.49308	cDCs
21(clustering_res_0.8)	CSNK2A1	0.621	0.087	1.14123e-73		0.686763	cDCs
21(clustering_res_0.8)	EIF3G	0.675	0.088	1.36801e-73		0.857917	cDCs
21(clustering_res_0.8)	ADK	0.273	0.021	1.96094e-73		0.444142	cDCs
21(clustering_res_0.8)	ESYT1	0.444	0.048	2.04328e-73		0.597726	cDCs
21(clustering_res_0.8)	ERCC1	0.318	0.021	2.57933e-73		0.454248	cDCs
21(clustering_res_0.8)	EBNA1BP2	0.238	0.017	3.2977e-73		0.344852	cDCs
21(clustering_res_0.8)	TSHZ1	0.331	0.031	3.73087e-73		0.475206	cDCs
21(clustering_res_0.8)	EIF5B	0.543	0.063	5.38568e-73		0.750358	cDCs
21(clustering_res_0.8)	UTP11	0.363	0.032	6.10385e-73		0.5278	cDCs
21(clustering_res_0.8)	PSMB7	0.495	0.057	6.87962e-73		0.622499	cDCs
21(clustering_res_0.8)	UFC1	0.611	0.069	1.53115e-72		0.78809	cDCs
21(clustering_res_0.8)	RPL37A	1	0.238	1.56139e-72		2.33341	cDCs
21(clustering_res_0.8)	SNRPC	0.466	0.046	1.63071e-72		0.650298	cDCs
21(clustering_res_0.8)	SEC61B	0.624	0.106	1.66333e-72		0.61007	cDCs
21(clustering_res_0.8)	TCEAL8	0.312	0.023	1.73642e-72		0.438315	cDCs
21(clustering_res_0.8)	NLN	0.238	0.015	2.11527e-72		0.436398	cDCs
21(clustering_res_0.8)	AL049873.1	0.328	0.028	2.215e-72		0.474735	cDCs
21(clustering_res_0.8)	CEBPG	0.36	0.033	2.89092e-72		0.530929	cDCs
21(clustering_res_0.8)	ANO6	0.322	0.027	3.321e-72		0.479655	cDCs
21(clustering_res_0.8)	SLC25A3	0.958	0.213	3.60454e-72		1.41994	cDCs
21(clustering_res_0.8)	HSPH1	0.428	0.038	3.75162e-72		0.668319	cDCs
21(clustering_res_0.8)	NRIP1	0.405	0.041	3.82393e-72		0.681	cDCs
21(clustering_res_0.8)	ZFHX3	0.296	0.017	4.10107e-72		0.623127	cDCs
21(clustering_res_0.8)	ATP2A2	0.524	0.062	4.94021e-72		0.77195	cDCs
21(clustering_res_0.8)	H1-0	0.289	0.026	7.3825e-72		0.593647	cDCs
21(clustering_res_0.8)	ACP1	0.441	0.044	1.25272e-71		0.567828	cDCs
21(clustering_res_0.8)	RPS24	1	0.318	1.29969e-71		2.67088	cDCs
21(clustering_res_0.8)	ILF3	0.643	0.069	1.32019e-71		0.808437	cDCs
21(clustering_res_0.8)	NDUFB8	0.598	0.074	1.38785e-71		0.778851	cDCs
21(clustering_res_0.8)	CREBL2	0.367	0.036	1.86544e-71		0.514854	cDCs
21(clustering_res_0.8)	IMP4	0.299	0.023	2.49824e-71		0.436424	cDCs
21(clustering_res_0.8)	FAM126A	0.267	0.022	5.02279e-71		0.41388	cDCs
21(clustering_res_0.8)	SH2B3	0.781	0.128	6.12215e-71		0.828406	cDCs
21(clustering_res_0.8)	UTP3	0.424	0.037	6.38691e-71		0.555801	cDCs
21(clustering_res_0.8)	PSMD8	0.595	0.069	6.63698e-71		0.680402	cDCs
21(clustering_res_0.8)	N4BP2	0.286	0.021	7.46596e-71		0.481284	cDCs
21(clustering_res_0.8)	TMED9	0.633	0.106	7.82303e-71		0.632265	cDCs
21(clustering_res_0.8)	AL450405.1	0.367	0.032	9.88202e-71		0.612121	cDCs
21(clustering_res_0.8)	MESD	0.486	0.057	1.05855e-70		0.606171	cDCs
21(clustering_res_0.8)	LRRC59	0.479	0.055	1.11279e-70		0.543552	cDCs
21(clustering_res_0.8)	RPL19	0.997	0.227	1.35629e-70		2.19807	cDCs
21(clustering_res_0.8)	RPS27AP16	0.929	0.163	1.6191e-70		1.29701	cDCs
21(clustering_res_0.8)	APOL3	0.37	0.038	1.80154e-70		0.547136	cDCs
21(clustering_res_0.8)	DRAM2	0.469	0.055	2.01347e-70		0.560696	cDCs
21(clustering_res_0.8)	ARMC10	0.408	0.041	2.75363e-70		0.471452	cDCs
21(clustering_res_0.8)	TTC19	0.293	0.018	3.75596e-70		0.440818	cDCs
21(clustering_res_0.8)	ATP5F1B	0.949	0.188	3.92321e-70		1.39363	cDCs
21(clustering_res_0.8)	CLIC4	0.257	0.033	3.9294e-70		0.328416	cDCs
21(clustering_res_0.8)	AHCY	0.248	0.013	3.94077e-70		0.389502	cDCs
21(clustering_res_0.8)	CD2AP	0.28	0.027	3.97238e-70		0.367404	cDCs
21(clustering_res_0.8)	HEXB	0.643	0.099	4.03881e-70		0.667676	cDCs
21(clustering_res_0.8)	UBE2N	0.611	0.074	4.4098e-70		0.651138	cDCs
21(clustering_res_0.8)	RPL17P36	0.405	0.036	5.24166e-70		0.512002	cDCs
21(clustering_res_0.8)	NDUFA6	0.399	0.04	9.00944e-70		0.559891	cDCs
21(clustering_res_0.8)	AC016739.1	0.363	0.03	1.24806e-69		0.535842	cDCs
21(clustering_res_0.8)	WDFY2	0.476	0.073	1.312e-69		0.451034	cDCs
21(clustering_res_0.8)	YWHAH	0.669	0.146	1.35856e-69		0.464067	cDCs
21(clustering_res_0.8)	UFL1	0.392	0.045	1.50726e-69		0.501679	cDCs
21(clustering_res_0.8)	KPNA3	0.444	0.064	1.77368e-69		0.430328	cDCs
21(clustering_res_0.8)	TRPS1	0.338	0.041	1.92534e-69		0.430071	cDCs
21(clustering_res_0.8)	LYZ	1	0.613	2.16103e-69		2.37398	cDCs
21(clustering_res_0.8)	NDUFS8	0.363	0.026	2.64726e-69		0.583568	cDCs
21(clustering_res_0.8)	EIF6	0.502	0.06	2.65409e-69		0.53565	cDCs
21(clustering_res_0.8)	RPL35A	1	0.211	3.25895e-69		1.91353	cDCs
21(clustering_res_0.8)	MRPL20	0.502	0.057	3.90078e-69		0.621448	cDCs
21(clustering_res_0.8)	CAND1	0.363	0.037	4.29002e-69		0.429953	cDCs
21(clustering_res_0.8)	HADHA	0.865	0.159	4.59716e-69		1.12742	cDCs
21(clustering_res_0.8)	UVRAG	0.482	0.056	5.24653e-69		0.642113	cDCs
21(clustering_res_0.8)	RNF187	0.492	0.063	7.18831e-69		0.602477	cDCs
21(clustering_res_0.8)	APRT	0.466	0.042	8.62276e-69		0.729408	cDCs
21(clustering_res_0.8)	SUGT1	0.392	0.037	8.73868e-69		0.535698	cDCs
21(clustering_res_0.8)	HSPA4	0.553	0.075	1.08152e-68		0.588529	cDCs
21(clustering_res_0.8)	RPL14	1	0.228	1.08243e-68		1.89583	cDCs
21(clustering_res_0.8)	SNRPD3	0.534	0.062	1.32709e-68		0.684759	cDCs
21(clustering_res_0.8)	TRAM1	0.814	0.147	1.36233e-68		0.913052	cDCs
21(clustering_res_0.8)	CBX5	0.344	0.029	1.59595e-68		0.540623	cDCs
21(clustering_res_0.8)	RPS13	1	0.252	1.62859e-68		2.56475	cDCs
21(clustering_res_0.8)	NAGPA	0.199	0.013	1.80135e-68		0.321554	cDCs
21(clustering_res_0.8)	AIMP2	0.251	0.015	1.89438e-68		0.371654	cDCs
21(clustering_res_0.8)	COMMD9	0.367	0.031	1.97121e-68		0.566484	cDCs
21(clustering_res_0.8)	SF3A3	0.495	0.06	2.01233e-68		0.541125	cDCs
21(clustering_res_0.8)	ANXA4	0.434	0.05	2.02365e-68		0.498869	cDCs
21(clustering_res_0.8)	ATP5MF	0.913	0.19	3.10878e-68		1.08312	cDCs
21(clustering_res_0.8)	LRRC58	0.498	0.059	4.31991e-68		0.702105	cDCs
21(clustering_res_0.8)	NDUFS7	0.309	0.024	4.31991e-68		0.462315	cDCs
21(clustering_res_0.8)	TMEM14B	0.518	0.069	5.85381e-68		0.571029	cDCs
21(clustering_res_0.8)	PRR11	0.315	0.032	6.01374e-68		0.425467	cDCs
21(clustering_res_0.8)	NRGN	0.367	0.032	6.80502e-68		0.570415	cDCs
21(clustering_res_0.8)	RAD23A	0.534	0.06	8.84632e-68		0.729337	cDCs
21(clustering_res_0.8)	GANC	0.257	0.015	1.08366e-67		0.440163	cDCs
21(clustering_res_0.8)	RPLP2	0.99	0.224	1.15159e-67		1.80334	cDCs
21(clustering_res_0.8)	SREBF2	0.424	0.047	1.53587e-67		0.588106	cDCs
21(clustering_res_0.8)	DPAGT1	0.225	0.018	1.6725e-67		0.323855	cDCs
21(clustering_res_0.8)	KTN1	0.797	0.12	2.01249e-67		1.08448	cDCs
21(clustering_res_0.8)	RNF7	0.511	0.085	2.20219e-67		0.460685	cDCs
21(clustering_res_0.8)	UQCR10	0.781	0.131	3.11906e-67		0.800389	cDCs
21(clustering_res_0.8)	FCGR2C	0.318	0.03	4.99657e-67		0.465278	cDCs
21(clustering_res_0.8)	RPL6	1	0.252	5.00891e-67		2.31338	cDCs
21(clustering_res_0.8)	XRCC6	0.553	0.061	5.95387e-67		0.732316	cDCs
21(clustering_res_0.8)	SUMF2	0.354	0.032	5.98494e-67		0.479998	cDCs
21(clustering_res_0.8)	TIMM17A	0.379	0.034	6.65937e-67		0.473692	cDCs
21(clustering_res_0.8)	RBMX	0.733	0.097	1.08992e-66		0.972733	cDCs
21(clustering_res_0.8)	APOOL	0.228	0.015	1.37927e-66		0.362463	cDCs
21(clustering_res_0.8)	ATF5	0.206	0.013	1.53643e-66		0.373783	cDCs
21(clustering_res_0.8)	RPS28	0.99	0.255	1.66596e-66		1.93365	cDCs
21(clustering_res_0.8)	WDR41	0.328	0.029	2.06222e-66		0.417145	cDCs
21(clustering_res_0.8)	MTREX	0.305	0.031	2.13149e-66		0.414942	cDCs
21(clustering_res_0.8)	MAT2A	0.444	0.047	2.47559e-66		0.588807	cDCs
21(clustering_res_0.8)	GLRX3	0.309	0.024	3.55729e-66		0.406458	cDCs
21(clustering_res_0.8)	LHPP	0.296	0.018	4.10062e-66		0.430624	cDCs
21(clustering_res_0.8)	TPP1	0.965	0.28	4.21224e-66		1.19794	cDCs
21(clustering_res_0.8)	APOBEC3C	0.582	0.088	4.82686e-66		0.634811	cDCs
21(clustering_res_0.8)	RPLP1	0.997	0.222	5.62126e-66		2.15743	cDCs
21(clustering_res_0.8)	XPA	0.286	0.025	6.35059e-66		0.413856	cDCs
21(clustering_res_0.8)	NOA1	0.363	0.039	6.41328e-66		0.482693	cDCs
21(clustering_res_0.8)	RPS25	0.997	0.208	7.25898e-66		1.61406	cDCs
21(clustering_res_0.8)	FKBP3	0.45	0.04	1.11207e-65		0.668559	cDCs
21(clustering_res_0.8)	PPDPF	0.762	0.128	1.19094e-65		0.970619	cDCs
21(clustering_res_0.8)	VDAC3	0.559	0.075	1.20152e-65		0.570955	cDCs
21(clustering_res_0.8)	HEATR5B	0.344	0.027	1.28995e-65		0.439741	cDCs
21(clustering_res_0.8)	RPS19	0.955	0.208	1.45569e-65		1.87542	cDCs
21(clustering_res_0.8)	LIMS1	0.682	0.165	1.5446e-65		0.39188	cDCs
21(clustering_res_0.8)	UQCRFS1	0.543	0.073	1.74056e-65		0.647772	cDCs
21(clustering_res_0.8)	TTC37	0.383	0.035	2.20572e-65		0.582176	cDCs
21(clustering_res_0.8)	NDUFS6	0.447	0.048	2.41378e-65		0.603797	cDCs
21(clustering_res_0.8)	RTCB	0.37	0.03	2.63926e-65		0.513417	cDCs
21(clustering_res_0.8)	RPS3A	1	0.233	3.49579e-65		1.9496	cDCs
21(clustering_res_0.8)	VPS13C	0.653	0.085	3.92902e-65		0.852283	cDCs
21(clustering_res_0.8)	MS4A4A	0.273	0.044	4.72708e-65		0.39632	cDCs
21(clustering_res_0.8)	GPI	0.617	0.082	5.65704e-65		0.751746	cDCs
21(clustering_res_0.8)	CLTA	0.762	0.121	7.05411e-65		0.870282	cDCs
21(clustering_res_0.8)	GPX4	0.595	0.073	7.12062e-65		0.790475	cDCs
21(clustering_res_0.8)	COA3	0.305	0.025	8.3685e-65		0.413168	cDCs
21(clustering_res_0.8)	COPZ1	0.669	0.1	8.81774e-65		0.806602	cDCs
21(clustering_res_0.8)	MTCO3P12	0.511	0.061	9.85973e-65		0.728545	cDCs
21(clustering_res_0.8)	ATP5PB	0.878	0.182	1.26104e-64		1.07585	cDCs
21(clustering_res_0.8)	RACK1	0.997	0.235	1.56419e-64		2.12096	cDCs
21(clustering_res_0.8)	DYNC1I2	0.566	0.068	1.65124e-64		0.736494	cDCs
21(clustering_res_0.8)	FO393411.1	0.254	0.019	2.04319e-64		0.362183	cDCs
21(clustering_res_0.8)	ABRACL	0.653	0.115	2.08108e-64		0.703705	cDCs
21(clustering_res_0.8)	BEX4	0.312	0.022	2.52869e-64		0.498242	cDCs
21(clustering_res_0.8)	ECHDC1	0.514	0.065	3.94792e-64		0.563528	cDCs
21(clustering_res_0.8)	XBP1	0.524	0.092	4.15599e-64		0.460939	cDCs
21(clustering_res_0.8)	CALR	0.823	0.146	4.43517e-64		1.17438	cDCs
21(clustering_res_0.8)	TMX1	0.553	0.087	4.45363e-64		0.582589	cDCs
21(clustering_res_0.8)	RPS20	0.997	0.237	4.70125e-64		2.07626	cDCs
21(clustering_res_0.8)	ZCRB1	0.473	0.063	5.22292e-64		0.499752	cDCs
21(clustering_res_0.8)	SNAPIN	0.35	0.044	5.48539e-64		0.405011	cDCs
21(clustering_res_0.8)	NCKAP1L	0.794	0.211	5.75289e-64		0.562817	cDCs
21(clustering_res_0.8)	LRRC8C	0.444	0.059	6.16393e-64		0.619995	cDCs
21(clustering_res_0.8)	RPL18AP3	0.28	0.026	6.33136e-64		0.454102	cDCs
21(clustering_res_0.8)	RBBP4	0.576	0.076	7.39414e-64		0.672746	cDCs
21(clustering_res_0.8)	LFNG	0.566	0.099	7.71166e-64		0.582925	cDCs
21(clustering_res_0.8)	TMEM205	0.424	0.062	7.84577e-64		0.452384	cDCs
21(clustering_res_0.8)	KHSRP	0.521	0.078	8.70893e-64		0.52934	cDCs
21(clustering_res_0.8)	FXYD5	0.823	0.153	1.02763e-63		1.0807	cDCs
21(clustering_res_0.8)	DUT	0.579	0.078	1.0309e-63		0.617743	cDCs
21(clustering_res_0.8)	PSMD7	0.688	0.125	1.03778e-63		0.614284	cDCs
21(clustering_res_0.8)	SRSF3	0.871	0.141	1.1401e-63		1.15886	cDCs
21(clustering_res_0.8)	DAZAP1	0.418	0.045	1.27196e-63		0.511887	cDCs
21(clustering_res_0.8)	LYRM2	0.315	0.036	1.35046e-63		0.425166	cDCs
21(clustering_res_0.8)	EIF5A	0.785	0.143	1.43438e-63		0.990254	cDCs
21(clustering_res_0.8)	PARK7	0.768	0.124	1.85803e-63		0.924704	cDCs
21(clustering_res_0.8)	PTMS	0.302	0.032	1.94576e-63		0.507069	cDCs
21(clustering_res_0.8)	ATP1A1	0.678	0.11	2.08915e-63		0.69816	cDCs
21(clustering_res_0.8)	RPL13A	1	0.236	2.19414e-63		1.92647	cDCs
21(clustering_res_0.8)	TMED10	0.846	0.143	2.51756e-63		0.961716	cDCs
21(clustering_res_0.8)	SSR1	0.907	0.188	2.82344e-63		1.06456	cDCs
21(clustering_res_0.8)	NUP210	0.28	0.023	3.30292e-63		0.389148	cDCs
21(clustering_res_0.8)	BTF3	0.994	0.202	3.7145e-63		1.87822	cDCs
21(clustering_res_0.8)	CNIH1	0.421	0.042	3.79196e-63		0.577924	cDCs
21(clustering_res_0.8)	PWP1	0.325	0.034	3.93826e-63		0.441977	cDCs
21(clustering_res_0.8)	GFM1	0.283	0.021	4.14353e-63		0.375362	cDCs
21(clustering_res_0.8)	UFM1	0.569	0.083	5.03514e-63		0.623229	cDCs
21(clustering_res_0.8)	CX3CR1	0.688	0.097	5.08453e-63		0.689873	cDCs
21(clustering_res_0.8)	HGSNAT	0.441	0.057	5.19243e-63		0.513018	cDCs
21(clustering_res_0.8)	RPL32	1	0.28	5.76901e-63		2.12949	cDCs
21(clustering_res_0.8)	GDI2	0.926	0.238	6.57133e-63		1.07115	cDCs
21(clustering_res_0.8)	NNT	0.325	0.03	7.72189e-63		0.476742	cDCs
21(clustering_res_0.8)	HNRNPH1	0.807	0.134	7.73703e-63		0.976494	cDCs
21(clustering_res_0.8)	ERGIC3	0.424	0.045	7.96693e-63		0.474298	cDCs
21(clustering_res_0.8)	ARHGAP17	0.421	0.049	7.9677e-63		0.53304	cDCs
21(clustering_res_0.8)	ACADM	0.27	0.025	8.13222e-63		0.41184	cDCs
21(clustering_res_0.8)	RWDD1	0.543	0.072	8.34163e-63		0.627477	cDCs
21(clustering_res_0.8)	ZMYM4	0.277	0.022	1.006e-62		0.454007	cDCs
21(clustering_res_0.8)	SH3TC1	0.235	0.016	1.02356e-62		0.403383	cDCs
21(clustering_res_0.8)	COX7B	0.579	0.095	1.8364e-62		0.494764	cDCs
21(clustering_res_0.8)	CTNNBIP1	0.28	0.023	1.84882e-62		0.373885	cDCs
21(clustering_res_0.8)	NAA20	0.312	0.027	2.02609e-62		0.43784	cDCs
21(clustering_res_0.8)	CUTA	0.476	0.058	2.28525e-62		0.550441	cDCs
21(clustering_res_0.8)	RAP1GDS1	0.35	0.03	2.35331e-62		0.50823	cDCs
21(clustering_res_0.8)	RPS10	0.968	0.193	2.53351e-62		1.57652	cDCs
21(clustering_res_0.8)	RPS2	1	0.258	2.56529e-62		2.28921	cDCs
21(clustering_res_0.8)	RPS15	0.826	0.133	2.56824e-62		1.49926	cDCs
21(clustering_res_0.8)	TARDBP	0.54	0.084	3.33825e-62		0.492401	cDCs
21(clustering_res_0.8)	IDH1	0.367	0.051	3.52505e-62		0.394163	cDCs
21(clustering_res_0.8)	PIGM	0.244	0.02	4.65646e-62		0.37733	cDCs
21(clustering_res_0.8)	MGST3	0.495	0.056	4.86518e-62		0.730698	cDCs
21(clustering_res_0.8)	MIS18BP1	0.65	0.094	5.64212e-62		0.772833	cDCs
21(clustering_res_0.8)	COX8A	0.836	0.181	6.55087e-62		0.849444	cDCs
21(clustering_res_0.8)	DCK	0.476	0.061	6.70512e-62		0.546966	cDCs
21(clustering_res_0.8)	CALU	0.373	0.035	8.0263e-62		0.542078	cDCs
21(clustering_res_0.8)	CXXC5	0.315	0.024	8.83118e-62		0.48252	cDCs
21(clustering_res_0.8)	CYB5B	0.45	0.051	9.92856e-62		0.512217	cDCs
21(clustering_res_0.8)	SEC61G	0.582	0.083	1.24426e-61		0.597534	cDCs
21(clustering_res_0.8)	MRPL43	0.341	0.034	1.49922e-61		0.420105	cDCs
21(clustering_res_0.8)	RSL24D1	0.643	0.098	1.50548e-61		0.664201	cDCs
21(clustering_res_0.8)	PPM1G	0.54	0.078	1.84147e-61		0.573762	cDCs
21(clustering_res_0.8)	IMPACT	0.244	0.018	1.96477e-61		0.392076	cDCs
21(clustering_res_0.8)	POLR1D	0.759	0.124	2.47781e-61		0.847541	cDCs
21(clustering_res_0.8)	RNPEP	0.624	0.127	2.70239e-61		0.404864	cDCs
21(clustering_res_0.8)	LSM12	0.428	0.053	2.73879e-61		0.442932	cDCs
21(clustering_res_0.8)	PHACTR2	0.511	0.081	3.30582e-61		0.567308	cDCs
21(clustering_res_0.8)	TOMM70	0.305	0.024	3.6526e-61		0.42456	cDCs
21(clustering_res_0.8)	NDUFS3	0.395	0.039	3.72623e-61		0.542295	cDCs
21(clustering_res_0.8)	ENO1	0.974	0.327	4.19844e-61		0.970952	cDCs
21(clustering_res_0.8)	NDUFB4	0.653	0.101	5.30694e-61		0.685255	cDCs
21(clustering_res_0.8)	ATP5F1D	0.322	0.03	5.50039e-61		0.46309	cDCs
21(clustering_res_0.8)	COX4I1	0.881	0.155	6.44414e-61		1.15541	cDCs
21(clustering_res_0.8)	BST2	0.514	0.079	7.1433e-61		0.563242	cDCs
21(clustering_res_0.8)	LDHA	0.868	0.299	7.60203e-61		0.463407	cDCs
21(clustering_res_0.8)	IMPAD1	0.412	0.041	8.29091e-61		0.554783	cDCs
21(clustering_res_0.8)	C11orf58	0.765	0.145	9.21277e-61		0.746294	cDCs
21(clustering_res_0.8)	DDX27	0.437	0.05	9.90578e-61		0.545301	cDCs
21(clustering_res_0.8)	TMEM219	0.495	0.075	1.10353e-60		0.507534	cDCs
21(clustering_res_0.8)	TMEM19	0.222	0.016	1.46775e-60		0.363308	cDCs
21(clustering_res_0.8)	RBM3	0.92	0.165	1.89535e-60		1.46763	cDCs
21(clustering_res_0.8)	PTPN2	0.653	0.121	2.083e-60		0.67666	cDCs
21(clustering_res_0.8)	TMEM69	0.325	0.036	2.40977e-60		0.353522	cDCs
21(clustering_res_0.8)	CTSO	0.331	0.031	2.41549e-60		0.441738	cDCs
21(clustering_res_0.8)	COMMD3	0.392	0.039	2.48389e-60		0.463817	cDCs
21(clustering_res_0.8)	HACD2	0.273	0.02	2.73938e-60		0.406274	cDCs
21(clustering_res_0.8)	DNMT1	0.521	0.055	2.82432e-60		0.753752	cDCs
21(clustering_res_0.8)	HMGN1	0.83	0.139	3.40318e-60		1.07646	cDCs
21(clustering_res_0.8)	FUNDC2	0.424	0.039	3.4545e-60		0.604256	cDCs
21(clustering_res_0.8)	MRPS5	0.357	0.041	4.92072e-60		0.451596	cDCs
21(clustering_res_0.8)	BORCS7	0.344	0.041	4.95343e-60		0.438635	cDCs
21(clustering_res_0.8)	VPS35	0.727	0.163	5.32888e-60		0.61158	cDCs
21(clustering_res_0.8)	UQCRC2	0.572	0.071	5.35014e-60		0.600129	cDCs
21(clustering_res_0.8)	CANX	0.952	0.189	6.22825e-60		1.36354	cDCs
21(clustering_res_0.8)	SERBP1	0.907	0.17	6.25803e-60		1.22398	cDCs
21(clustering_res_0.8)	PSMC5	0.508	0.067	6.44621e-60		0.540092	cDCs
21(clustering_res_0.8)	UBP1	0.46	0.058	7.49127e-60		0.503169	cDCs
21(clustering_res_0.8)	RPS27L	0.424	0.058	9.09091e-60		0.495295	cDCs
21(clustering_res_0.8)	SEPTIN2	0.862	0.181	1.1538e-59		0.97794	cDCs
21(clustering_res_0.8)	RPL29	0.958	0.219	1.15703e-59		2.03554	cDCs
21(clustering_res_0.8)	GTF2A2	0.482	0.074	1.35718e-59		0.480939	cDCs
21(clustering_res_0.8)	RPL11	1	0.247	1.51513e-59		2.11485	cDCs
21(clustering_res_0.8)	NIFK	0.331	0.03	1.6483e-59		0.473845	cDCs
21(clustering_res_0.8)	FBXO7	0.457	0.074	2.25384e-59		0.44332	cDCs
21(clustering_res_0.8)	HEATR6	0.18	0.01	2.28817e-59		0.300112	cDCs
21(clustering_res_0.8)	RPL23	1	0.298	2.57107e-59		2.35047	cDCs
21(clustering_res_0.8)	RPS11	1	0.401	2.68246e-59		2.28426	cDCs
21(clustering_res_0.8)	PPIB	0.598	0.081	3.21236e-59		0.768697	cDCs
21(clustering_res_0.8)	FAM98B	0.273	0.017	4.22696e-59		0.441634	cDCs
21(clustering_res_0.8)	PSME2	0.582	0.083	4.43186e-59		0.698861	cDCs
21(clustering_res_0.8)	MRPL33	0.621	0.102	5.04631e-59		0.660064	cDCs
21(clustering_res_0.8)	PHB2	0.653	0.09	5.10858e-59		0.84085	cDCs
21(clustering_res_0.8)	NCBP2	0.389	0.038	5.41255e-59		0.530987	cDCs
21(clustering_res_0.8)	POLR2G	0.553	0.086	6.77225e-59		0.528822	cDCs
21(clustering_res_0.8)	UBA2	0.367	0.038	7.28286e-59		0.494318	cDCs
21(clustering_res_0.8)	ADI1	0.469	0.062	8.39577e-59		0.575529	cDCs
21(clustering_res_0.8)	RPL9	0.997	0.259	1.32638e-58		1.99976	cDCs
21(clustering_res_0.8)	ALAD	0.363	0.047	1.47703e-58		0.404752	cDCs
21(clustering_res_0.8)	YWHAQ	0.65	0.106	1.51404e-58		0.655916	cDCs
21(clustering_res_0.8)	TBCA	0.659	0.117	1.70145e-58		0.608988	cDCs
21(clustering_res_0.8)	CACYBP	0.54	0.077	1.92744e-58		0.605607	cDCs
21(clustering_res_0.8)	ID2	0.762	0.145	1.93897e-58		1.19914	cDCs
21(clustering_res_0.8)	VEZT	0.251	0.018	1.97365e-58		0.375638	cDCs
21(clustering_res_0.8)	SCAMP3	0.344	0.037	2.02517e-58		0.443909	cDCs
21(clustering_res_0.8)	ARFGEF2	0.299	0.028	2.16987e-58		0.413712	cDCs
21(clustering_res_0.8)	CERS6	0.315	0.029	2.26598e-58		0.525621	cDCs
21(clustering_res_0.8)	TMEM50B	0.379	0.05	2.43893e-58		0.447471	cDCs
21(clustering_res_0.8)	PTPN18	0.836	0.163	2.50362e-58		0.866223	cDCs
21(clustering_res_0.8)	EZR	0.752	0.12	2.55699e-58		0.862843	cDCs
21(clustering_res_0.8)	RPS16	1	0.285	2.74013e-58		1.94118	cDCs
21(clustering_res_0.8)	GTPBP4	0.296	0.027	3.10253e-58		0.462036	cDCs
21(clustering_res_0.8)	SRSF6	0.521	0.068	3.28519e-58		0.606408	cDCs
21(clustering_res_0.8)	DCAF7	0.82	0.15	3.37201e-58		0.852313	cDCs
21(clustering_res_0.8)	TMA16	0.257	0.016	3.50261e-58		0.426404	cDCs
21(clustering_res_0.8)	TRA2B	0.749	0.107	4.53947e-58		0.963879	cDCs
21(clustering_res_0.8)	UCP2	0.965	0.206	4.66046e-58		1.50087	cDCs
21(clustering_res_0.8)	ERH	0.695	0.121	4.83862e-58		0.646968	cDCs
21(clustering_res_0.8)	UBE2K	0.707	0.135	5.00061e-58		0.575272	cDCs
21(clustering_res_0.8)	VMA21	0.325	0.037	6.30299e-58		0.383169	cDCs
21(clustering_res_0.8)	DDX18	0.566	0.065	7.21241e-58		0.771572	cDCs
21(clustering_res_0.8)	DIPK2A	0.302	0.036	1.08614e-57		0.379365	cDCs
21(clustering_res_0.8)	STRAP	0.424	0.045	1.10588e-57		0.501288	cDCs
21(clustering_res_0.8)	SOD1	0.659	0.102	1.35659e-57		0.686045	cDCs
21(clustering_res_0.8)	DOK2	0.408	0.038	1.49521e-57		0.607665	cDCs
21(clustering_res_0.8)	TIMP1	0.678	0.195	1.53928e-57		0.168672	cDCs
21(clustering_res_0.8)	HSD17B4	0.405	0.046	1.59414e-57		0.498245	cDCs
21(clustering_res_0.8)	ANXA6	0.46	0.078	1.81103e-57		0.513516	cDCs
21(clustering_res_0.8)	SOX4	0.196	0.017	1.98086e-57		0.362634	cDCs
21(clustering_res_0.8)	ITGB1BP1	0.367	0.045	2.13866e-57		0.410957	cDCs
21(clustering_res_0.8)	CLINT1	0.65	0.113	2.3615e-57		0.630381	cDCs
21(clustering_res_0.8)	GNL2	0.302	0.024	2.6322e-57		0.470547	cDCs
21(clustering_res_0.8)	SNRPG	0.659	0.103	2.89707e-57		0.753879	cDCs
21(clustering_res_0.8)	TRIM14	0.502	0.073	3.52944e-57		0.638267	cDCs
21(clustering_res_0.8)	RPL27	0.997	0.272	3.8633e-57		1.77739	cDCs
21(clustering_res_0.8)	GATAD1	0.402	0.05	4.71506e-57		0.492764	cDCs
21(clustering_res_0.8)	URM1	0.412	0.045	4.76894e-57		0.557086	cDCs
21(clustering_res_0.8)	EIF4E2	0.637	0.116	5.25714e-57		0.530305	cDCs
21(clustering_res_0.8)	ARL2BP	0.531	0.071	9.33696e-57		0.666368	cDCs
21(clustering_res_0.8)	HCFC1	0.428	0.048	9.85275e-57		0.525341	cDCs
21(clustering_res_0.8)	RABGGTB	0.36	0.035	1.08487e-56		0.489987	cDCs
21(clustering_res_0.8)	CAMTA1	0.392	0.038	1.08787e-56		0.496061	cDCs
21(clustering_res_0.8)	PARL	0.412	0.049	1.19847e-56		0.489043	cDCs
21(clustering_res_0.8)	CMPK1	0.611	0.08	1.79772e-56		0.73598	cDCs
21(clustering_res_0.8)	EFTUD2	0.466	0.054	2.32509e-56		0.596643	cDCs
21(clustering_res_0.8)	RPS3	0.994	0.257	2.38072e-56		1.81553	cDCs
21(clustering_res_0.8)	ATP5ME	0.833	0.156	2.46254e-56		0.893086	cDCs
21(clustering_res_0.8)	STMP1	0.672	0.146	3.0776e-56		0.509339	cDCs
21(clustering_res_0.8)	NCOR2	0.611	0.077	3.18006e-56		0.719023	cDCs
21(clustering_res_0.8)	HDAC3	0.376	0.048	3.38685e-56		0.378364	cDCs
21(clustering_res_0.8)	IARS2	0.412	0.055	3.50095e-56		0.411397	cDCs
21(clustering_res_0.8)	SMIM4	0.167	0.009	3.57683e-56		0.291875	cDCs
21(clustering_res_0.8)	PABPC1	1	0.554	3.86889e-56		2.0065	cDCs
21(clustering_res_0.8)	ATRAID	0.482	0.061	4.33116e-56		0.561969	cDCs
21(clustering_res_0.8)	TRAK1	0.389	0.049	5.10211e-56		0.368612	cDCs
21(clustering_res_0.8)	SEC11A	0.826	0.184	5.41639e-56		0.762389	cDCs
21(clustering_res_0.8)	STING1	0.492	0.069	6.09026e-56		0.597897	cDCs
21(clustering_res_0.8)	ADH5	0.402	0.049	1.05348e-55		0.485676	cDCs
21(clustering_res_0.8)	CIAO2A	0.486	0.07	1.06763e-55		0.524824	cDCs
21(clustering_res_0.8)	SMAD5	0.299	0.025	1.06941e-55		0.492816	cDCs
21(clustering_res_0.8)	GASK1B	0.379	0.042	1.67012e-55		0.611862	cDCs
21(clustering_res_0.8)	CCDC47	0.569	0.103	1.71533e-55		0.413983	cDCs
21(clustering_res_0.8)	TOR2A	0.392	0.057	2.20477e-55		0.351661	cDCs
21(clustering_res_0.8)	EMC10	0.447	0.056	2.24896e-55		0.598928	cDCs
21(clustering_res_0.8)	SPTSSA	0.328	0.055	2.5065e-55		0.298068	cDCs
21(clustering_res_0.8)	DYNC1H1	0.527	0.071	2.96211e-55		0.547039	cDCs
21(clustering_res_0.8)	LILRB1	0.363	0.052	3.08816e-55		0.554744	cDCs
21(clustering_res_0.8)	RPS6	1	0.314	4.92217e-55		2.18222	cDCs
21(clustering_res_0.8)	MYDGF	0.334	0.027	6.17159e-55		0.510705	cDCs
21(clustering_res_0.8)	GSTO1	0.653	0.152	7.36713e-55		0.483791	cDCs
21(clustering_res_0.8)	CLN8	0.212	0.016	8.02682e-55		0.358422	cDCs
21(clustering_res_0.8)	POMP	0.775	0.196	9.74536e-55		0.459718	cDCs
21(clustering_res_0.8)	ATP5PF	0.736	0.134	1.1775e-54		0.719361	cDCs
21(clustering_res_0.8)	NOLC1	0.363	0.036	1.32903e-54		0.54124	cDCs
21(clustering_res_0.8)	METRNL	0.444	0.066	1.33066e-54		0.417864	cDCs
21(clustering_res_0.8)	GNPDA1	0.305	0.032	1.41422e-54		0.399546	cDCs
21(clustering_res_0.8)	KRTCAP2	0.543	0.083	1.54196e-54		0.516434	cDCs
21(clustering_res_0.8)	SNX17	0.64	0.093	1.9113e-54		0.724114	cDCs
21(clustering_res_0.8)	PSMA3	0.559	0.083	2.26679e-54		0.57526	cDCs
21(clustering_res_0.8)	PTMA	1	0.304	2.33439e-54		2.32892	cDCs
21(clustering_res_0.8)	GSPT1	0.466	0.054	3.24316e-54		0.611855	cDCs
21(clustering_res_0.8)	GPAT4	0.402	0.067	4.17829e-54		0.326313	cDCs
21(clustering_res_0.8)	ADCY7	0.675	0.127	5.53653e-54		0.648696	cDCs
21(clustering_res_0.8)	CCNG1	0.441	0.052	5.94298e-54		0.572208	cDCs
21(clustering_res_0.8)	FAM117B	0.26	0.018	6.17256e-54		0.349063	cDCs
21(clustering_res_0.8)	ATP5MG	0.897	0.208	6.17256e-54		1.03915	cDCs
21(clustering_res_0.8)	EIF3D	0.614	0.086	6.43876e-54		0.681054	cDCs
21(clustering_res_0.8)	EIF4G1	0.547	0.072	6.67043e-54		0.671052	cDCs
21(clustering_res_0.8)	ELOVL1	0.492	0.078	6.80554e-54		0.3357	cDCs
21(clustering_res_0.8)	RPS3AP26	0.302	0.026	9.93812e-54		0.401769	cDCs
21(clustering_res_0.8)	TXNL1	0.498	0.078	1.03396e-53		0.414932	cDCs
21(clustering_res_0.8)	PRMT1	0.334	0.031	3.44756e-53		0.522882	cDCs
21(clustering_res_0.8)	UQCRB	0.923	0.21	4.47612e-53		1.03106	cDCs
21(clustering_res_0.8)	PDHA1	0.379	0.043	5.45246e-53		0.462645	cDCs
21(clustering_res_0.8)	EIF1AX	0.64	0.085	5.96026e-53		0.84565	cDCs
21(clustering_res_0.8)	NUS1	0.415	0.046	6.17709e-53		0.543689	cDCs
21(clustering_res_0.8)	CHCHD1	0.328	0.05	8.11179e-53		0.30459	cDCs
21(clustering_res_0.8)	NDUFB9	0.543	0.084	9.333e-53		0.663838	cDCs
21(clustering_res_0.8)	LMO2	0.746	0.188	1.04581e-52		0.519154	cDCs
21(clustering_res_0.8)	RPL38	1	0.299	1.28321e-52		1.83806	cDCs
21(clustering_res_0.8)	PSMA5	0.489	0.063	1.51995e-52		0.533821	cDCs
21(clustering_res_0.8)	NUDT3	0.727	0.132	1.66126e-52		0.618464	cDCs
21(clustering_res_0.8)	VPS36	0.492	0.071	1.75349e-52		0.635835	cDCs
21(clustering_res_0.8)	ALDH3A2	0.315	0.026	1.87939e-52		0.452795	cDCs
21(clustering_res_0.8)	RPL31	1	0.303	2.07613e-52		2.20371	cDCs
21(clustering_res_0.8)	ATP5MD	0.624	0.108	2.36388e-52		0.551773	cDCs
21(clustering_res_0.8)	EIF3A	0.923	0.173	3.32038e-52		1.21305	cDCs
21(clustering_res_0.8)	SDHC	0.457	0.091	3.32038e-52		0.32884	cDCs
21(clustering_res_0.8)	PDS5A	0.45	0.061	4.17823e-52		0.503627	cDCs
21(clustering_res_0.8)	C19orf53	0.486	0.069	4.81696e-52		0.542102	cDCs
21(clustering_res_0.8)	API5	0.444	0.064	5.70734e-52		0.520163	cDCs
21(clustering_res_0.8)	KRT10	0.376	0.055	6.29641e-52		0.411408	cDCs
21(clustering_res_0.8)	RDH11	0.389	0.056	6.3648e-52		0.469045	cDCs
21(clustering_res_0.8)	LSG1	0.305	0.031	6.64485e-52		0.432558	cDCs
21(clustering_res_0.8)	RPS29	1	0.32	8.07046e-52		1.87697	cDCs
21(clustering_res_0.8)	PHAX	0.293	0.035	1.00401e-51		0.391638	cDCs
21(clustering_res_0.8)	NLRP3	0.302	0.04	1.03813e-51		0.308023	cDCs
21(clustering_res_0.8)	SNRPB2	0.621	0.097	1.14589e-51		0.663261	cDCs
21(clustering_res_0.8)	CWC27	0.27	0.029	1.31555e-51		0.369221	cDCs
21(clustering_res_0.8)	ZC3H15	0.637	0.123	1.40273e-51		0.517121	cDCs
21(clustering_res_0.8)	UROD	0.273	0.028	1.51153e-51		0.328898	cDCs
21(clustering_res_0.8)	SGK3	0.376	0.046	1.512e-51		0.467562	cDCs
21(clustering_res_0.8)	NDUFA9	0.254	0.025	1.61625e-51		0.34095	cDCs
21(clustering_res_0.8)	TPRKB	0.296	0.031	1.6941e-51		0.337205	cDCs
21(clustering_res_0.8)	GLOD4	0.296	0.032	1.76524e-51		0.402643	cDCs
21(clustering_res_0.8)	RBX1	0.553	0.091	1.87559e-51		0.575246	cDCs
21(clustering_res_0.8)	NKIRAS2	0.437	0.066	1.94309e-51		0.399993	cDCs
21(clustering_res_0.8)	TPCN1	0.235	0.015	2.91543e-51		0.439845	cDCs
21(clustering_res_0.8)	HSPA8	0.923	0.198	2.98752e-51		1.30899	cDCs
21(clustering_res_0.8)	SH3BGRL	0.894	0.291	3.14397e-51		0.55767	cDCs
21(clustering_res_0.8)	CCDC12	0.341	0.044	3.19392e-51		0.35111	cDCs
21(clustering_res_0.8)	TFAM	0.463	0.06	4.54699e-51		0.49146	cDCs
21(clustering_res_0.8)	NOL8	0.315	0.039	5.10456e-51		0.404519	cDCs
21(clustering_res_0.8)	CAPNS1	0.949	0.286	6.47012e-51		1.11411	cDCs
21(clustering_res_0.8)	ADAP2	0.293	0.031	6.71164e-51		0.414805	cDCs
21(clustering_res_0.8)	OIP5-AS1	0.691	0.118	6.75682e-51		0.785207	cDCs
21(clustering_res_0.8)	CMTM3	0.653	0.137	1.30733e-50		0.518417	cDCs
21(clustering_res_0.8)	EHD4	0.305	0.027	1.55089e-50		0.417802	cDCs
21(clustering_res_0.8)	DDI2	0.302	0.029	1.5923e-50		0.511476	cDCs
21(clustering_res_0.8)	RARS1	0.328	0.034	1.60927e-50		0.397907	cDCs
21(clustering_res_0.8)	IRF2BP2	0.868	0.184	2.83404e-50		0.986229	cDCs
21(clustering_res_0.8)	VPS29	0.486	0.094	3.31038e-50		0.34998	cDCs
21(clustering_res_0.8)	IL10RA	0.624	0.088	4.18496e-50		0.789367	cDCs
21(clustering_res_0.8)	SEC13	0.428	0.058	6.21809e-50		0.400608	cDCs
21(clustering_res_0.8)	COMMD10	0.254	0.019	7.3438e-50		0.401779	cDCs
21(clustering_res_0.8)	UXT	0.389	0.051	1.06558e-49		0.451315	cDCs
21(clustering_res_0.8)	SRSF1	0.569	0.095	1.11822e-49		0.462415	cDCs
21(clustering_res_0.8)	NDUFS2	0.511	0.087	1.15962e-49		0.352118	cDCs
21(clustering_res_0.8)	CCAR1	0.559	0.083	1.19619e-49		0.688472	cDCs
21(clustering_res_0.8)	RPS27	1	0.304	1.26582e-49		1.65627	cDCs
21(clustering_res_0.8)	HDLBP	0.646	0.125	1.78712e-49		0.484629	cDCs
21(clustering_res_0.8)	SPIN1	0.289	0.03	1.86347e-49		0.441509	cDCs
21(clustering_res_0.8)	LARP1	0.572	0.098	2.12462e-49		0.57047	cDCs
21(clustering_res_0.8)	SNX2	0.65	0.123	2.32505e-49		0.558116	cDCs
21(clustering_res_0.8)	UBE2E1	0.392	0.062	2.42001e-49		0.355595	cDCs
21(clustering_res_0.8)	GSE1	0.376	0.035	2.6067e-49		0.477136	cDCs
21(clustering_res_0.8)	RPIA	0.267	0.027	2.81471e-49		0.323118	cDCs
21(clustering_res_0.8)	VPS35L	0.273	0.026	2.99748e-49		0.358547	cDCs
21(clustering_res_0.8)	RPS4Y1	0.453	0.069	3.03364e-49		0.841046	cDCs
21(clustering_res_0.8)	PLEKHB2	0.788	0.177	3.06234e-49		0.499857	cDCs
21(clustering_res_0.8)	EIF2S2	0.727	0.137	4.56611e-49		0.692127	cDCs
21(clustering_res_0.8)	PLEKHO1	0.566	0.07	4.85434e-49		0.622811	cDCs
21(clustering_res_0.8)	ATP5MPL	0.83	0.228	4.9073e-49		0.540204	cDCs
21(clustering_res_0.8)	CYB5R3	0.514	0.094	5.32392e-49		0.462691	cDCs
21(clustering_res_0.8)	XPO1	0.63	0.113	6.11481e-49		0.590474	cDCs
21(clustering_res_0.8)	ATP5PD	0.781	0.158	6.90376e-49		0.83234	cDCs
21(clustering_res_0.8)	NDFIP1	0.678	0.126	7.56235e-49		0.60574	cDCs
21(clustering_res_0.8)	TXNL4A	0.431	0.062	8.41708e-49		0.409795	cDCs
21(clustering_res_0.8)	RTL8C	0.389	0.054	8.58156e-49		0.42844	cDCs
21(clustering_res_0.8)	AC034236.1	0.36	0.039	1.117e-48		0.489842	cDCs
21(clustering_res_0.8)	ABCB7	0.219	0.017	1.1406e-48		0.330333	cDCs
21(clustering_res_0.8)	HDGF	0.862	0.204	1.21661e-48		0.756399	cDCs
21(clustering_res_0.8)	TMEM230	0.543	0.081	1.22155e-48		0.605068	cDCs
21(clustering_res_0.8)	GAPDH	0.987	0.585	1.44574e-48		1.02559	cDCs
21(clustering_res_0.8)	RB1	0.502	0.086	1.45331e-48		0.443047	cDCs
21(clustering_res_0.8)	PDXDC1	0.27	0.028	1.61503e-48		0.363832	cDCs
21(clustering_res_0.8)	DNAJC7	0.476	0.073	1.62661e-48		0.542083	cDCs
21(clustering_res_0.8)	EIF4B	0.961	0.213	1.63033e-48		1.28366	cDCs
21(clustering_res_0.8)	SRM	0.212	0.012	1.74362e-48		0.324633	cDCs
21(clustering_res_0.8)	TARS1	0.251	0.024	1.82903e-48		0.374678	cDCs
21(clustering_res_0.8)	CUL5	0.357	0.04	2.15552e-48		0.455975	cDCs
21(clustering_res_0.8)	SMC2	0.18	0.015	2.23681e-48		0.331514	cDCs
21(clustering_res_0.8)	MTHFR	0.347	0.049	2.25325e-48		0.389392	cDCs
21(clustering_res_0.8)	NACA	0.99	0.322	2.85463e-48		1.66096	cDCs
21(clustering_res_0.8)	DDX1	0.315	0.034	2.86795e-48		0.454507	cDCs
21(clustering_res_0.8)	SNHG8	0.405	0.044	3.79126e-48		0.553723	cDCs
21(clustering_res_0.8)	TMX3	0.383	0.059	4.14125e-48		0.370729	cDCs
21(clustering_res_0.8)	ALYREF	0.273	0.023	4.34485e-48		0.37755	cDCs
21(clustering_res_0.8)	RPL27A	1	0.332	4.39424e-48		2.07587	cDCs
21(clustering_res_0.8)	PLPBP	0.46	0.079	6.52843e-48		0.388301	cDCs
21(clustering_res_0.8)	NDUFA5	0.418	0.048	6.77126e-48		0.49691	cDCs
21(clustering_res_0.8)	MIEF1	0.373	0.04	7.34418e-48		0.479734	cDCs
21(clustering_res_0.8)	PSMD1	0.486	0.073	7.74481e-48		0.499155	cDCs
21(clustering_res_0.8)	WDR11	0.299	0.029	8.8058e-48		0.39655	cDCs
21(clustering_res_0.8)	MT-CO3	1	0.927	9.65441e-48		1.63832	cDCs
21(clustering_res_0.8)	SMC1A	0.514	0.075	9.89782e-48		0.501511	cDCs
21(clustering_res_0.8)	KLF9	0.402	0.064	1.02575e-47		0.376845	cDCs
21(clustering_res_0.8)	FAM204A	0.547	0.094	1.2917e-47		0.467794	cDCs
21(clustering_res_0.8)	MT-CO1	1	0.781	1.38963e-47		2.13841	cDCs
21(clustering_res_0.8)	SDHD	0.569	0.094	1.46276e-47		0.476188	cDCs
21(clustering_res_0.8)	DHX15	0.524	0.082	1.62024e-47		0.474389	cDCs
21(clustering_res_0.8)	TCEA1	0.605	0.093	1.93869e-47		0.590842	cDCs
21(clustering_res_0.8)	RPS14	0.961	0.252	2.12407e-47		1.9948	cDCs
21(clustering_res_0.8)	CAPRIN1	0.553	0.089	2.33723e-47		0.526501	cDCs
21(clustering_res_0.8)	RPL39	1	0.352	2.42674e-47		1.91089	cDCs
21(clustering_res_0.8)	POLE3	0.428	0.054	4.98015e-47		0.499793	cDCs
21(clustering_res_0.8)	COMMD6	0.904	0.201	5.16649e-47		0.984046	cDCs
21(clustering_res_0.8)	RPL13P12	0.347	0.033	5.52001e-47		0.471428	cDCs
21(clustering_res_0.8)	ABCF1	0.386	0.054	7.33153e-47		0.426239	cDCs
21(clustering_res_0.8)	SMARCA5	0.63	0.117	8.69124e-47		0.497427	cDCs
21(clustering_res_0.8)	PRELID1	0.765	0.189	1.0613e-46		0.33063	cDCs
21(clustering_res_0.8)	PPHLN1	0.534	0.073	1.71691e-46		0.577208	cDCs
21(clustering_res_0.8)	SET	0.971	0.257	2.06883e-46		1.23925	cDCs
21(clustering_res_0.8)	ARL1	0.248	0.021	2.57077e-46		0.337431	cDCs
21(clustering_res_0.8)	RPS26	0.92	0.21	2.60022e-46		1.44603	cDCs
21(clustering_res_0.8)	NONO	0.839	0.163	4.91995e-46		0.88736	cDCs
21(clustering_res_0.8)	TSN	0.357	0.045	5.40368e-46		0.357371	cDCs
21(clustering_res_0.8)	KIAA0100	0.373	0.047	5.44193e-46		0.434267	cDCs
21(clustering_res_0.8)	MTND1P23	0.73	0.134	7.16774e-46		0.678412	cDCs
21(clustering_res_0.8)	ACSL5	0.376	0.043	7.65969e-46		0.424257	cDCs
21(clustering_res_0.8)	BRK1	0.849	0.217	8.12727e-46		0.719168	cDCs
21(clustering_res_0.8)	PUM3	0.206	0.013	9.75227e-46		0.358316	cDCs
21(clustering_res_0.8)	SUCLG1	0.489	0.09	1.00824e-45		0.413425	cDCs
21(clustering_res_0.8)	POLR2E	0.45	0.065	1.06719e-45		0.405642	cDCs
21(clustering_res_0.8)	PTBP1	0.749	0.143	1.08733e-45		0.687093	cDCs
21(clustering_res_0.8)	TOMM7	0.923	0.201	1.27646e-45		1.00854	cDCs
21(clustering_res_0.8)	RIOK1	0.244	0.019	1.40161e-45		0.321158	cDCs
21(clustering_res_0.8)	TPI1	0.958	0.315	1.56427e-45		0.886607	cDCs
21(clustering_res_0.8)	TMEM258	0.791	0.159	1.56607e-45		0.717446	cDCs
21(clustering_res_0.8)	RPS15A	1	0.324	1.58959e-45		1.8234	cDCs
21(clustering_res_0.8)	CCT5	0.659	0.118	2.15768e-45		0.526798	cDCs
21(clustering_res_0.8)	EDF1	0.495	0.075	2.90038e-45		0.484823	cDCs
21(clustering_res_0.8)	RPL21	1	0.336	3.68025e-45		1.84996	cDCs
21(clustering_res_0.8)	NPC2	0.887	0.201	3.823e-45		0.824992	cDCs
21(clustering_res_0.8)	DARS1	0.434	0.058	4.31269e-45		0.462511	cDCs
21(clustering_res_0.8)	THOC7	0.508	0.078	6.63961e-45		0.488084	cDCs
21(clustering_res_0.8)	YTHDF2	0.508	0.082	7.73924e-45		0.465042	cDCs
21(clustering_res_0.8)	HNRNPA0	0.704	0.115	7.91538e-45		0.670664	cDCs
21(clustering_res_0.8)	DHX29	0.344	0.041	8.26434e-45		0.422899	cDCs
21(clustering_res_0.8)	SRSF2	0.92	0.197	9.36973e-45		0.977749	cDCs
21(clustering_res_0.8)	PHKB	0.376	0.055	1.96153e-44		0.409145	cDCs
21(clustering_res_0.8)	EEA1	0.354	0.046	1.99308e-44		0.446188	cDCs
21(clustering_res_0.8)	UBE2A	0.547	0.122	2.54854e-44		0.310345	cDCs
21(clustering_res_0.8)	GTF3A	0.598	0.096	2.79204e-44		0.609465	cDCs
21(clustering_res_0.8)	PRDX6	0.569	0.14	2.80291e-44		0.330785	cDCs
21(clustering_res_0.8)	ELK4	0.383	0.039	3.4429e-44		0.530572	cDCs
21(clustering_res_0.8)	TECR	0.376	0.054	3.69055e-44		0.422273	cDCs
21(clustering_res_0.8)	CAST	0.929	0.385	3.95338e-44		0.629509	cDCs
21(clustering_res_0.8)	TASOR	0.492	0.091	8.09039e-44		0.434919	cDCs
21(clustering_res_0.8)	PBRM1	0.489	0.077	9.29639e-44		0.512033	cDCs
21(clustering_res_0.8)	DNAJC2	0.309	0.035	1.39073e-43		0.441164	cDCs
21(clustering_res_0.8)	VTI1B	0.383	0.064	1.39314e-43		0.407491	cDCs
21(clustering_res_0.8)	TUBA1B	0.865	0.204	1.47526e-43		1.00585	cDCs
21(clustering_res_0.8)	HTATSF1	0.402	0.049	1.71405e-43		0.491502	cDCs
21(clustering_res_0.8)	UBE3A	0.479	0.065	2.00718e-43		0.615294	cDCs
21(clustering_res_0.8)	BCL2L13	0.363	0.046	2.46475e-43		0.38949	cDCs
21(clustering_res_0.8)	USP16	0.46	0.07	2.59354e-43		0.459267	cDCs
21(clustering_res_0.8)	EIF2S3	0.897	0.224	3.29809e-43		0.876981	cDCs
21(clustering_res_0.8)	HK1	0.547	0.107	3.86642e-43		0.455327	cDCs
21(clustering_res_0.8)	MIF	0.318	0.037	4.42551e-43		0.402166	cDCs
21(clustering_res_0.8)	HNRNPM	0.749	0.136	4.81454e-43		0.773346	cDCs
21(clustering_res_0.8)	TCAIM	0.215	0.021	6.79464e-43		0.313428	cDCs
21(clustering_res_0.8)	MRPL57	0.37	0.039	9.35556e-43		0.514081	cDCs
21(clustering_res_0.8)	CHRAC1	0.415	0.06	9.82205e-43		0.370449	cDCs
21(clustering_res_0.8)	EIF2B1	0.318	0.032	9.85091e-43		0.393098	cDCs
21(clustering_res_0.8)	RPL37	1	0.444	1.00294e-42		1.90529	cDCs
21(clustering_res_0.8)	RSU1	0.495	0.087	1.02303e-42		0.431711	cDCs
21(clustering_res_0.8)	SPCS1	0.746	0.152	1.06908e-42		0.628993	cDCs
21(clustering_res_0.8)	HNRNPA3	0.907	0.189	1.128e-42		1.05678	cDCs
21(clustering_res_0.8)	UBE2L3	0.852	0.216	1.17112e-42		0.720949	cDCs
21(clustering_res_0.8)	RPS27A	0.997	0.321	1.40794e-42		1.70612	cDCs
21(clustering_res_0.8)	FYTTD1	0.444	0.065	1.76826e-42		0.481235	cDCs
21(clustering_res_0.8)	SDHB	0.63	0.143	1.8096e-42		0.323695	cDCs
21(clustering_res_0.8)	POLE4	0.379	0.054	2.37536e-42		0.426726	cDCs
21(clustering_res_0.8)	CPSF2	0.479	0.101	2.81338e-42		0.345915	cDCs
21(clustering_res_0.8)	DNAJC8	0.617	0.103	2.81577e-42		0.577001	cDCs
21(clustering_res_0.8)	AP1AR	0.238	0.021	3.17806e-42		0.345779	cDCs
21(clustering_res_0.8)	EEF1A1	1	0.415	3.79488e-42		2.3728	cDCs
21(clustering_res_0.8)	AKAP11	0.299	0.032	3.88295e-42		0.389285	cDCs
21(clustering_res_0.8)	DPYD	0.646	0.185	4.05305e-42		0.376844	cDCs
21(clustering_res_0.8)	NSUN2	0.338	0.038	4.21054e-42		0.373173	cDCs
21(clustering_res_0.8)	CD300E	0.341	0.045	4.21181e-42		0.607555	cDCs
21(clustering_res_0.8)	MACROH2A1	0.981	0.412	5.14933e-42		0.995738	cDCs
21(clustering_res_0.8)	NSF	0.386	0.069	7.09032e-42		0.282343	cDCs
21(clustering_res_0.8)	N4BP2L1	0.309	0.027	9.6462e-42		0.404511	cDCs
21(clustering_res_0.8)	TTC17	0.457	0.083	9.96435e-42		0.378579	cDCs
21(clustering_res_0.8)	ANP32B	0.958	0.225	1.00664e-41		1.27108	cDCs
21(clustering_res_0.8)	LAMTOR1	0.666	0.171	1.11926e-41		0.28616	cDCs
21(clustering_res_0.8)	COX17	0.37	0.053	1.24176e-41		0.333218	cDCs
21(clustering_res_0.8)	ACADVL	0.585	0.112	1.3138e-41		0.570094	cDCs
21(clustering_res_0.8)	MT-CO2	1	0.876	1.59053e-41		1.71466	cDCs
21(clustering_res_0.8)	RPL28	0.984	0.298	1.60152e-41		1.51756	cDCs
21(clustering_res_0.8)	RFK	0.257	0.028	1.73313e-41		0.384266	cDCs
21(clustering_res_0.8)	VIM	1	0.766	2.28426e-41		0.903574	cDCs
21(clustering_res_0.8)	SFPQ	0.839	0.18	2.47122e-41		0.86585	cDCs
21(clustering_res_0.8)	COX7A2	0.579	0.108	2.52072e-41		0.47063	cDCs
21(clustering_res_0.8)	HNRNPF	0.839	0.198	3.14276e-41		0.714793	cDCs
21(clustering_res_0.8)	OST4	0.904	0.211	3.77153e-41		0.803996	cDCs
21(clustering_res_0.8)	CMAS	0.312	0.036	5.93709e-41		0.399173	cDCs
21(clustering_res_0.8)	POLR2L	0.325	0.045	6.46071e-41		0.360489	cDCs
21(clustering_res_0.8)	MYCBP2	0.63	0.115	1.12033e-40		0.633049	cDCs
21(clustering_res_0.8)	PHACTR4	0.344	0.039	1.14905e-40		0.455392	cDCs
21(clustering_res_0.8)	WARS1	0.569	0.128	1.22065e-40		0.40543	cDCs
21(clustering_res_0.8)	REEP4	0.373	0.052	1.35261e-40		0.446681	cDCs
21(clustering_res_0.8)	SF3B5	0.453	0.077	1.66494e-40		0.43477	cDCs
21(clustering_res_0.8)	PEPD	0.299	0.028	2.05413e-40		0.435072	cDCs
21(clustering_res_0.8)	GUSB	0.373	0.06	2.44328e-40		0.363055	cDCs
21(clustering_res_0.8)	ARL8B	0.614	0.151	2.66692e-40		0.395218	cDCs
21(clustering_res_0.8)	KDELR2	0.482	0.078	3.2715e-40		0.391467	cDCs
21(clustering_res_0.8)	TMED7	0.389	0.074	3.38392e-40		0.309224	cDCs
21(clustering_res_0.8)	EIF2AK1	0.669	0.147	3.4902e-40		0.469584	cDCs
21(clustering_res_0.8)	POGLUT1	0.228	0.018	4.15953e-40		0.334458	cDCs
21(clustering_res_0.8)	SCNM1	0.569	0.118	4.74687e-40		0.300566	cDCs
21(clustering_res_0.8)	ENSA	0.675	0.154	6.06821e-40		0.464349	cDCs
21(clustering_res_0.8)	RNF115	0.293	0.036	6.7972e-40		0.343387	cDCs
21(clustering_res_0.8)	AHCYL1	0.566	0.122	7.25606e-40		0.383128	cDCs
21(clustering_res_0.8)	OCIAD1	0.585	0.111	9.85227e-40		0.487539	cDCs
21(clustering_res_0.8)	ACTG1	1	0.768	1.00066e-39		1.11853	cDCs
21(clustering_res_0.8)	UBE2V2	0.363	0.046	1.06704e-39		0.358495	cDCs
21(clustering_res_0.8)	ACAA2	0.305	0.032	1.13353e-39		0.469893	cDCs
21(clustering_res_0.8)	COPA	0.817	0.236	1.35012e-39		0.449384	cDCs
21(clustering_res_0.8)	U2SURP	0.65	0.124	1.68515e-39		0.526344	cDCs
21(clustering_res_0.8)	TCP1	0.495	0.084	1.89125e-39		0.488684	cDCs
21(clustering_res_0.8)	TMEM9B	0.502	0.077	2.25959e-39		0.508734	cDCs
21(clustering_res_0.8)	SMARCA4	0.347	0.045	2.84934e-39		0.397371	cDCs
21(clustering_res_0.8)	NDUFA3	0.386	0.057	3.76122e-39		0.384316	cDCs
21(clustering_res_0.8)	HNRNPD	0.907	0.224	4.43782e-39		0.792762	cDCs
21(clustering_res_0.8)	ZNF207	0.775	0.183	5.39276e-39		0.53172	cDCs
21(clustering_res_0.8)	SRSF9	0.778	0.206	5.4687e-39		0.494704	cDCs
21(clustering_res_0.8)	IGBP1	0.498	0.092	5.7304e-39		0.419682	cDCs
21(clustering_res_0.8)	EXOC5	0.383	0.066	6.41673e-39		0.315421	cDCs
21(clustering_res_0.8)	CTNNBL1	0.244	0.026	6.81032e-39		0.346406	cDCs
21(clustering_res_0.8)	THOC2	0.566	0.102	1.41553e-38		0.547719	cDCs
21(clustering_res_0.8)	WDFY4	0.232	0.028	1.46373e-38		0.321072	cDCs
21(clustering_res_0.8)	SRP9	0.643	0.129	1.46574e-38		0.484922	cDCs
21(clustering_res_0.8)	DHX9	0.54	0.104	1.4832e-38		0.408223	cDCs
21(clustering_res_0.8)	PSMD2	0.46	0.079	1.81353e-38		0.430192	cDCs
21(clustering_res_0.8)	CBX6	0.392	0.064	2.94287e-38		0.401644	cDCs
21(clustering_res_0.8)	PRPF4B	0.605	0.112	2.94312e-38		0.577849	cDCs
21(clustering_res_0.8)	CTDNEP1	0.666	0.144	4.38579e-38		0.439268	cDCs
21(clustering_res_0.8)	PTPN9	0.296	0.038	4.8496e-38		0.388669	cDCs
21(clustering_res_0.8)	CNOT7	0.601	0.1	5.75836e-38		0.555675	cDCs
21(clustering_res_0.8)	BTBD1	0.402	0.069	6.48285e-38		0.369225	cDCs
21(clustering_res_0.8)	MT-ATP8	1	0.411	7.51445e-38		1.77707	cDCs
21(clustering_res_0.8)	PTGES3	0.733	0.167	8.73551e-38		0.533802	cDCs
21(clustering_res_0.8)	NDUFB10	0.473	0.078	8.75051e-38		0.464271	cDCs
21(clustering_res_0.8)	TPM4	0.929	0.271	8.86025e-38		0.777468	cDCs
21(clustering_res_0.8)	AP2M1	0.656	0.149	1.02013e-37		0.445254	cDCs
21(clustering_res_0.8)	UHMK1	0.736	0.168	1.10227e-37		0.587512	cDCs
21(clustering_res_0.8)	PSMC3	0.267	0.03	1.12877e-37		0.367243	cDCs
21(clustering_res_0.8)	STT3B	0.556	0.101	1.25059e-37		0.461306	cDCs
21(clustering_res_0.8)	APH1A	0.518	0.098	1.32176e-37		0.447997	cDCs
21(clustering_res_0.8)	RPF1	0.383	0.046	1.3508e-37		0.435301	cDCs
21(clustering_res_0.8)	RNPS1	0.511	0.079	1.46346e-37		0.477701	cDCs
21(clustering_res_0.8)	MTATP6P1	0.971	0.396	1.97304e-37		1.4694	cDCs
21(clustering_res_0.8)	RPL41	0.997	0.385	2.03924e-37		1.60115	cDCs
21(clustering_res_0.8)	MTND2P28	0.695	0.153	2.89458e-37		1.0966	cDCs
21(clustering_res_0.8)	P4HB	0.514	0.107	3.1906e-37		0.442664	cDCs
21(clustering_res_0.8)	CHCHD2	0.817	0.19	3.34912e-37		0.616223	cDCs
21(clustering_res_0.8)	CD302	0.897	0.267	3.44265e-37		0.609903	cDCs
21(clustering_res_0.8)	ZNHIT1	0.563	0.122	5.46079e-37		0.387651	cDCs
21(clustering_res_0.8)	SEPTIN9	0.797	0.159	5.70111e-37		0.908252	cDCs
21(clustering_res_0.8)	RAP2B	0.643	0.139	5.88607e-37		0.508397	cDCs
21(clustering_res_0.8)	SLC35A4	0.376	0.052	6.05051e-37		0.415076	cDCs
21(clustering_res_0.8)	RPL34	1	0.433	6.90767e-37		1.89754	cDCs
21(clustering_res_0.8)	CHD9	0.354	0.047	8.39691e-37		0.415855	cDCs
21(clustering_res_0.8)	SRI	0.54	0.129	8.77162e-37		0.311338	cDCs
21(clustering_res_0.8)	UBE2I	0.743	0.158	9.0262e-37		0.497555	cDCs
21(clustering_res_0.8)	NDUFA11	0.277	0.034	1.0256e-36		0.318417	cDCs
21(clustering_res_0.8)	DENND1B	0.27	0.032	1.35641e-36		0.326074	cDCs
21(clustering_res_0.8)	PPP1CC	0.691	0.147	1.41879e-36		0.489343	cDCs
21(clustering_res_0.8)	LUC7L3	0.794	0.168	1.51768e-36		0.700954	cDCs
21(clustering_res_0.8)	GUF1	0.209	0.018	2.19566e-36		0.302552	cDCs
21(clustering_res_0.8)	ARHGAP18	0.257	0.036	4.20439e-36		0.314687	cDCs
21(clustering_res_0.8)	RPL30	0.997	0.401	5.45114e-36		1.48151	cDCs
21(clustering_res_0.8)	ENY2	0.55	0.127	5.53789e-36		0.299874	cDCs
21(clustering_res_0.8)	KIAA1143	0.367	0.051	9.19876e-36		0.445423	cDCs
21(clustering_res_0.8)	AIP	0.389	0.066	1.06386e-35		0.354797	cDCs
21(clustering_res_0.8)	NDUFS1	0.392	0.065	1.28525e-35		0.399329	cDCs
21(clustering_res_0.8)	FEM1B	0.395	0.066	1.30813e-35		0.361376	cDCs
21(clustering_res_0.8)	PARVG	0.814	0.231	1.31887e-35		0.441574	cDCs
21(clustering_res_0.8)	GALNT6	0.235	0.02	1.55438e-35		0.373068	cDCs
21(clustering_res_0.8)	KHDRBS1	0.868	0.21	1.55511e-35		0.826912	cDCs
21(clustering_res_0.8)	ZEB2	0.646	0.2	1.56682e-35		0.453511	cDCs
21(clustering_res_0.8)	HOOK3	0.55	0.117	1.65844e-35		0.374899	cDCs
21(clustering_res_0.8)	CLPX	0.383	0.061	1.77533e-35		0.329412	cDCs
21(clustering_res_0.8)	PSMB4	0.765	0.202	1.80518e-35		0.523981	cDCs
21(clustering_res_0.8)	SEC63	0.511	0.09	1.84681e-35		0.494086	cDCs
21(clustering_res_0.8)	FUBP1	0.402	0.064	1.85533e-35		0.410361	cDCs
21(clustering_res_0.8)	UBB	0.855	0.213	2.5687e-35		0.734974	cDCs
21(clustering_res_0.8)	SLC30A1	0.283	0.042	2.82854e-35		0.289059	cDCs
21(clustering_res_0.8)	CSTB	0.916	0.305	3.77239e-35		0.715408	cDCs
21(clustering_res_0.8)	LSM2	0.312	0.038	5.10112e-35		0.324627	cDCs
21(clustering_res_0.8)	HNRNPDL	0.859	0.193	6.46332e-35		0.7393	cDCs
21(clustering_res_0.8)	HNRNPL	0.605	0.12	7.49747e-35		0.487565	cDCs
21(clustering_res_0.8)	DAP3	0.447	0.071	2.17251e-34		0.415518	cDCs
21(clustering_res_0.8)	CHP1	0.563	0.127	2.34662e-34		0.318255	cDCs
21(clustering_res_0.8)	TNKS2	0.524	0.11	3.26322e-34		0.349944	cDCs
21(clustering_res_0.8)	CD48	0.91	0.318	5.24119e-34		0.543765	cDCs
21(clustering_res_0.8)	C1orf43	0.733	0.176	1.16212e-33		0.442751	cDCs
21(clustering_res_0.8)	ZCCHC10	0.318	0.044	1.40738e-33		0.313747	cDCs
21(clustering_res_0.8)	ERAP2	0.486	0.08	1.6079e-33		0.583233	cDCs
21(clustering_res_0.8)	SLC35E1	0.379	0.064	1.65627e-33		0.354961	cDCs
21(clustering_res_0.8)	TOP2B	0.614	0.109	1.98611e-33		0.506107	cDCs
21(clustering_res_0.8)	KCTD20	0.585	0.13	2.08458e-33		0.407511	cDCs
21(clustering_res_0.8)	ATP6AP2	0.826	0.22	2.32862e-33		0.508101	cDCs
21(clustering_res_0.8)	MT-ND5	1	0.644	9.06762e-33		1.87987	cDCs
21(clustering_res_0.8)	COX6A1	0.695	0.163	1.03214e-32		0.478123	cDCs
21(clustering_res_0.8)	CPNE3	0.579	0.17	1.32095e-32		0.509385	cDCs
21(clustering_res_0.8)	LARP7	0.54	0.111	1.48314e-32		0.374452	cDCs
21(clustering_res_0.8)	SREK1	0.444	0.077	1.49639e-32		0.330859	cDCs
21(clustering_res_0.8)	FXR1	0.505	0.105	1.82825e-32		0.386966	cDCs
21(clustering_res_0.8)	NMT1	0.399	0.068	1.98e-32		0.37793	cDCs
21(clustering_res_0.8)	ACLY	0.428	0.075	2.44839e-32		0.341068	cDCs
21(clustering_res_0.8)	SUB1	0.936	0.303	3.35609e-32		0.761102	cDCs
21(clustering_res_0.8)	CLTC	0.794	0.264	3.74435e-32		0.243511	cDCs
21(clustering_res_0.8)	SERP1	0.875	0.287	4.62847e-32		0.537119	cDCs
21(clustering_res_0.8)	PSMA7	0.672	0.152	6.3314e-32		0.438998	cDCs
21(clustering_res_0.8)	FNBP4	0.46	0.071	7.1112e-32		0.453541	cDCs
21(clustering_res_0.8)	GSTK1	0.785	0.239	1.26524e-31		0.475886	cDCs
21(clustering_res_0.8)	MT-ND4	1	0.953	1.4287e-31		1.33691	cDCs
21(clustering_res_0.8)	PABPN1	0.711	0.156	1.7353e-31		0.509693	cDCs
21(clustering_res_0.8)	SEPTIN6	0.624	0.129	2.18352e-31		0.598463	cDCs
21(clustering_res_0.8)	EIF4H	0.929	0.293	2.47221e-31		0.677335	cDCs
21(clustering_res_0.8)	MT-ND1	1	0.929	2.84349e-31		1.05485	cDCs
21(clustering_res_0.8)	GHITM	0.772	0.232	2.86634e-31		0.334062	cDCs
21(clustering_res_0.8)	SRRM1	0.826	0.193	3.79555e-31		0.658735	cDCs
21(clustering_res_0.8)	ATXN2L	0.678	0.151	5.71475e-31		0.529969	cDCs
21(clustering_res_0.8)	SCARB2	0.312	0.047	1.33229e-30		0.368922	cDCs
21(clustering_res_0.8)	FCN1	0.794	0.324	2.56712e-30		0.928269	cDCs
21(clustering_res_0.8)	MT-ATP6	1	0.89	3.17027e-30		1.55594	cDCs
21(clustering_res_0.8)	MAZ	0.527	0.095	3.42266e-30		0.454272	cDCs
21(clustering_res_0.8)	PSMD11	0.357	0.06	7.42376e-30		0.304317	cDCs
21(clustering_res_0.8)	BAZ1B	0.476	0.079	3.89728e-29		0.498661	cDCs
21(clustering_res_0.8)	TPT1	1	0.845	4.23875e-29		1.12952	cDCs
21(clustering_res_0.8)	PFDN5	0.949	0.278	4.79931e-29		0.995591	cDCs
21(clustering_res_0.8)	NDUFC1	0.392	0.067	9.42515e-29		0.361571	cDCs
21(clustering_res_0.8)	MT-ND4L	0.997	0.516	1.74034e-28		1.39524	cDCs
21(clustering_res_0.8)	MT-CYB	1	0.899	2.20044e-28		1.35983	cDCs
21(clustering_res_0.8)	ZFAND5	0.842	0.28	4.30143e-28		0.327899	cDCs
21(clustering_res_0.8)	UBXN11	0.277	0.042	4.99381e-28		0.377078	cDCs
21(clustering_res_0.8)	PUM1	0.582	0.145	5.42681e-28		0.300542	cDCs
21(clustering_res_0.8)	NECAP2	0.434	0.081	6.35827e-28		0.358712	cDCs
21(clustering_res_0.8)	MT-ND3	1	0.898	7.26861e-28		1.36809	cDCs
21(clustering_res_0.8)	SLFN11	0.264	0.034	8.45153e-28		0.370546	cDCs
21(clustering_res_0.8)	UBA52	0.997	0.421	2.49658e-27		1.2122	cDCs
21(clustering_res_0.8)	LPAR6	0.35	0.048	2.92974e-27		0.441273	cDCs
21(clustering_res_0.8)	ZFR	0.502	0.103	5.33976e-27		0.360602	cDCs
21(clustering_res_0.8)	PNRC2	0.826	0.211	8.1719e-27		0.574815	cDCs
21(clustering_res_0.8)	CSTA	0.727	0.237	1.00138e-26		0.397096	cDCs
21(clustering_res_0.8)	SKP1	0.785	0.22	1.0464e-26		0.371669	cDCs
21(clustering_res_0.8)	RDX	0.257	0.039	1.3275e-26		0.321985	cDCs
21(clustering_res_0.8)	MAPK1IP1L	0.531	0.112	1.5384e-26		0.335716	cDCs
21(clustering_res_0.8)	SERF2	0.981	0.428	8.63819e-26		0.752528	cDCs
21(clustering_res_0.8)	CBX3	0.807	0.277	1.34782e-25		0.292892	cDCs
21(clustering_res_0.8)	ARF6	0.881	0.242	2.37277e-25		0.699847	cDCs
21(clustering_res_0.8)	SUMO2	0.92	0.31	1.20784e-24		0.646601	cDCs
21(clustering_res_0.8)	RPS9	0.865	0.334	2.64751e-24		0.992354	cDCs
21(clustering_res_0.8)	GANAB	0.395	0.082	3.87902e-24		0.333308	cDCs
21(clustering_res_0.8)	MT-ND2	1	0.885	4.66016e-24		1.08166	cDCs
21(clustering_res_0.8)	EIF4A2	0.891	0.247	5.33489e-24		0.713154	cDCs
21(clustering_res_0.8)	COX6B1	0.91	0.309	1.05861e-23		0.477009	cDCs
21(clustering_res_0.8)	SRSF11	0.891	0.262	1.79498e-23		0.574803	cDCs
21(clustering_res_0.8)	EMP3	0.839	0.271	3.45207e-23		0.793443	cDCs
21(clustering_res_0.8)	TRAPPC1	0.91	0.341	7.49404e-22		0.299886	cDCs
21(clustering_res_0.8)	NDUFA1	0.91	0.342	3.41339e-21		0.420952	cDCs
21(clustering_res_0.8)	HNRNPA2B1	0.99	0.44	1.2711e-20		0.952027	cDCs
21(clustering_res_0.8)	FGL2	0.977	0.356	8.49128e-20		1.04411	cDCs
21(clustering_res_0.8)	FAU	0.945	0.331	2.917e-18		0.904519	cDCs
21(clustering_res_0.8)	HSP90AA1	0.974	0.372	4.78002e-18		0.823724	cDCs
21(clustering_res_0.8)	SLAMF7	0.277	0.078	1.43766e-17		0.311928	cDCs
21(clustering_res_0.8)	GLIPR1	0.99	0.405	1.43476e-14		0.747319	cDCs
21(clustering_res_0.8)	CSDE1	0.926	0.348	2.94232e-14		0.635339	cDCs
21(clustering_res_0.8)	GNAS	0.997	0.651	6.1045e-13		0.510027	cDCs
21(clustering_res_0.8)	CALM2	0.971	0.531	3.84617e-12		0.514408	cDCs
21(clustering_res_0.8)	CFL1	1	0.903	7.23892e-12		0.317426	cDCs
21(clustering_res_0.8)	YWHAB	0.997	0.701	4.95245e-11		0.430558	cDCs
21(clustering_res_0.8)	SH3BGRL3	1	0.84	4.49396e-08		0.480003	cDCs
21(clustering_res_0.8)	ATP5F1E	0.997	0.749	1.85253e-07		0.360606	cDCs
22(clustering_res_0.8)	PDZK1IP1	0.195	0	0		1.54213	Platelets
22(clustering_res_0.8)	TAL1	0.394	0	0		2.62256	Platelets
22(clustering_res_0.8)	PEAR1	0.199	0	0		1.25164	Platelets
22(clustering_res_0.8)	PBX1	0.288	0	0		1.84444	Platelets
22(clustering_res_0.8)	DNM3	0.338	0.001	0		2.31046	Platelets
22(clustering_res_0.8)	TNFSF4	0.255	0.004	0		1.9034	Platelets
22(clustering_res_0.8)	TRIM58	0.702	0.003	0		4.54643	Platelets
22(clustering_res_0.8)	LTBP1	0.467	0.001	0		2.76702	Platelets
22(clustering_res_0.8)	C2orf88	0.556	0.001	0		3.47228	Platelets
22(clustering_res_0.8)	CAVIN2	0.825	0.002	0		5.41603	Platelets
22(clustering_res_0.8)	TMEM40	0.377	0	0		2.5111	Platelets
22(clustering_res_0.8)	CTDSPL	0.543	0.004	0		3.33868	Platelets
22(clustering_res_0.8)	TMEM158	0.278	0.002	0		1.81406	Platelets
22(clustering_res_0.8)	PROS1	0.275	0.002	0		1.95786	Platelets
22(clustering_res_0.8)	FSTL1	0.182	0	0		1.14444	Platelets
22(clustering_res_0.8)	MYLK	0.54	0.001	0		3.45938	Platelets
22(clustering_res_0.8)	ITGB5	0.295	0.001	0		1.82672	Platelets
22(clustering_res_0.8)	RAB6B	0.225	0	0		1.51431	Platelets
22(clustering_res_0.8)	VEPH1	0.132	0.001	0		1.0254	Platelets
22(clustering_res_0.8)	PF4V1	0.321	0.001	0		2.42153	Platelets
22(clustering_res_0.8)	PF4	0.934	0.002	0		7.00851	Platelets
22(clustering_res_0.8)	PPBP	0.93	0.003	0		7.53073	Platelets
22(clustering_res_0.8)	CXCL5	0.272	0	0		1.93189	Platelets
22(clustering_res_0.8)	LINC00989	0.325	0	0		1.8919	Platelets
22(clustering_res_0.8)	MMRN1	0.417	0.001	0		2.98404	Platelets
22(clustering_res_0.8)	PDE5A	0.301	0.001	0		2.08693	Platelets
22(clustering_res_0.8)	ELOVL7	0.387	0	0		2.23375	Platelets
22(clustering_res_0.8)	SH3TC2	0.123	0	0		1.02921	Platelets
22(clustering_res_0.8)	ABLIM3	0.235	0	0		1.44756	Platelets
22(clustering_res_0.8)	SPARC	0.828	0.004	0		4.87839	Platelets
22(clustering_res_0.8)	FAXDC2	0.55	0.001	0		3.26116	Platelets
22(clustering_res_0.8)	LY6G6F	0.146	0	0		0.955927	Platelets
22(clustering_res_0.8)	MPIG6B	0.778	0.001	0		4.91509	Platelets
22(clustering_res_0.8)	TREML1	0.689	0.001	0		4.06163	Platelets
22(clustering_res_0.8)	PTCRA	0.272	0	0		1.93734	Platelets
22(clustering_res_0.8)	SH3BGRL2	0.513	0.001	0		2.88652	Platelets
22(clustering_res_0.8)	TRAPPC3L	0.182	0	0		1.28561	Platelets
22(clustering_res_0.8)	PDGFA	0.199	0	0		1.63924	Platelets
22(clustering_res_0.8)	GNG11	0.728	0.001	0		3.99614	Platelets
22(clustering_res_0.8)	PRKAR2B	0.831	0.005	0		4.93708	Platelets
22(clustering_res_0.8)	CALD1	0.331	0	0		2.2254	Platelets
22(clustering_res_0.8)	ARHGAP6	0.394	0.001	0		2.42013	Platelets
22(clustering_res_0.8)	BEND2	0.225	0	0		1.8208	Platelets
22(clustering_res_0.8)	SYTL4	0.235	0	0		1.5041	Platelets
22(clustering_res_0.8)	TDRP	0.139	0	0		0.956852	Platelets
22(clustering_res_0.8)	CLU	0.811	0.032	0		4.63781	Platelets
22(clustering_res_0.8)	AP003068.2	0.248	0.003	0		1.82316	Platelets
22(clustering_res_0.8)	CTTN	0.437	0.001	0		2.72544	Platelets
22(clustering_res_0.8)	AP001189.1	0.358	0	0		2.51242	Platelets
22(clustering_res_0.8)	ESAM	0.457	0.001	0		2.84566	Platelets
22(clustering_res_0.8)	ENKUR	0.192	0	0		1.7845	Platelets
22(clustering_res_0.8)	PARD3	0.199	0	0		1.33264	Platelets
22(clustering_res_0.8)	CLEC1B	0.47	0	0		2.97745	Platelets
22(clustering_res_0.8)	SPX	0.139	0	0		1.12374	Platelets
22(clustering_res_0.8)	WASF3	0.126	0	0		0.771256	Platelets
22(clustering_res_0.8)	CMTM5	0.48	0	0		2.82866	Platelets
22(clustering_res_0.8)	PCSK6	0.315	0	0		2.00939	Platelets
22(clustering_res_0.8)	AC137932.2	0.123	0	0		0.916724	Platelets
22(clustering_res_0.8)	GP1BA	0.414	0	0		2.93827	Platelets
22(clustering_res_0.8)	ALOX12	0.417	0	0		2.68144	Platelets
22(clustering_res_0.8)	SLFN14	0.205	0	0		1.81841	Platelets
22(clustering_res_0.8)	ITGA2B	0.715	0.001	0		4.54146	Platelets
22(clustering_res_0.8)	ITGB3	0.811	0.001	0		5.28036	Platelets
22(clustering_res_0.8)	AC090409.1	0.182	0	0		1.26389	Platelets
22(clustering_res_0.8)	SMOX	0.394	0.004	0		2.39488	Platelets
22(clustering_res_0.8)	MYL9	0.613	0.001	0		3.89078	Platelets
22(clustering_res_0.8)	TUBB1	0.894	0.001	0		6.40427	Platelets
22(clustering_res_0.8)	GP6	0.424	0	0		2.91111	Platelets
22(clustering_res_0.8)	GP6	0.424	0	0		2.91111	Platelets
22(clustering_res_0.8)	CLDN5	0.166	0	0		1.2882	Platelets
22(clustering_res_0.8)	GNAZ	0.358	0.001	0		2.39269	Platelets
22(clustering_res_0.8)	P2RY12	0.195	0.001	0		1.34161	Platelets
22(clustering_res_0.8)	GMPR	0.334	0.001	0		2.01015	Platelets
22(clustering_res_0.8)	HEMGN	0.175	0.001	0		1.53444	Platelets
22(clustering_res_0.8)	GUCY1B1	0.437	0.001	0		2.72317	Platelets
22(clustering_res_0.8)	STON2	0.265	0.001	0		1.96579	Platelets
22(clustering_res_0.8)	MMD	0.616	0.008	0		3.89497	Platelets
22(clustering_res_0.8)	DMTN	0.685	0.007	0		3.85818	Platelets
22(clustering_res_0.8)	RAB27B	0.52	0.003	0		3.4136	Platelets
22(clustering_res_0.8)	MFAP3L	0.318	0.003	0		2.0424	Platelets
22(clustering_res_0.8)	CABP5	0.132	0	0		1.09161	Platelets
22(clustering_res_0.8)	EHD3	0.434	0.004	0		2.52426	Platelets
22(clustering_res_0.8)	MEIS1	0.189	0	0		1.54888	Platelets
22(clustering_res_0.8)	H3C10	0.325	0.01	0		2.48848	Platelets
22(clustering_res_0.8)	SERPINE1	0.169	0	0		1.15116	Platelets
22(clustering_res_0.8)	SELP	0.377	0.003	0		2.37396	Platelets
22(clustering_res_0.8)	ACRBP	0.517	0.008	0		3.23434	Platelets
22(clustering_res_0.8)	C1orf198	0.219	0.002	0		1.56426	Platelets
22(clustering_res_0.8)	NEXN	0.526	0.005	0		3.59191	Platelets
22(clustering_res_0.8)	TSC22D1	0.457	0.009	0		3.7689	Platelets
22(clustering_res_0.8)	MGLL	0.483	0.007	0		2.97206	Platelets
22(clustering_res_0.8)	THBS1	0.533	0.011	0		3.35676	Platelets
22(clustering_res_0.8)	ENDOD1	0.5	0.009	0		3.10563	Platelets
22(clustering_res_0.8)	ABCC3	0.351	0.006	0		2.07712	Platelets
22(clustering_res_0.8)	RBPMS2	0.182	0.001	0		1.42037	Platelets
22(clustering_res_0.8)	CA2	0.298	0.004	0		2.21869	Platelets
22(clustering_res_0.8)	GAS2L1	0.351	0.005	0		2.16079	Platelets
22(clustering_res_0.8)	NCKAP1	0.215	0.001	0		1.41016	Platelets
22(clustering_res_0.8)	CDC14B	0.348	0.006	0		2.22124	Platelets
22(clustering_res_0.8)	GFI1B	0.272	0.001	0		1.99445	Platelets
22(clustering_res_0.8)	PDLIM1	0.53	0.008	0		3.11649	Platelets
22(clustering_res_0.8)	F13A1	0.841	0.022	0		5.14662	Platelets
22(clustering_res_0.8)	TMCC2	0.172	0.001	0		1.31486	Platelets
22(clustering_res_0.8)	NRGN	0.904	0.031	0		6.03948	Platelets
22(clustering_res_0.8)	CXCR2P1	0.381	0.005	0		2.41511	Platelets
22(clustering_res_0.8)	ASAP2	0.212	0.001	0		1.28129	Platelets
22(clustering_res_0.8)	GRAP2	0.652	0.013	0		3.55418	Platelets
22(clustering_res_0.8)	IGF2BP3	0.255	0.01	0		1.88557	Platelets
22(clustering_res_0.8)	PLA2G12A	0.377	0.006	0		2.24604	Platelets
22(clustering_res_0.8)	ABCC4	0.308	0.004	0		2.13693	Platelets
22(clustering_res_0.8)	SNCA	0.48	0.008	0		2.89281	Platelets
22(clustering_res_0.8)	AC104083.1	0.119	0	0		0.937749	Platelets
22(clustering_res_0.8)	DAB2	0.427	0.013	0		3.25422	Platelets
22(clustering_res_0.8)	TTC7B	0.334	0.004	0		2.08218	Platelets
22(clustering_res_0.8)	TPM1	0.56	0.024	0		3.18581	Platelets
22(clustering_res_0.8)	FHL1	0.341	0.004	0		2.07571	Platelets
22(clustering_res_0.8)	TSPAN33	0.573	0.007	0		3.29611	Platelets
22(clustering_res_0.8)	CD226	0.53	0.018	0		3.02489	Platelets
22(clustering_res_0.8)	PTGS1	0.632	0.016	0		3.37919	Platelets
22(clustering_res_0.8)	H2BC11	0.219	0.006	0		1.72791	Platelets
22(clustering_res_0.8)	PARVB	0.447	0.014	0		2.84883	Platelets
22(clustering_res_0.8)	LMNA	0.328	0.004	0		2.1099	Platelets
22(clustering_res_0.8)	BMP6	0.169	0.003	0		1.26495	Platelets
22(clustering_res_0.8)	MTURN	0.659	0.036	0		3.68241	Platelets
22(clustering_res_0.8)	EGLN3	0.142	0.001	0		1.12311	Platelets
22(clustering_res_0.8)	CCL5	0.778	0.045	0		3.59355	Platelets
22(clustering_res_0.8)	SSX2IP	0.338	0.008	0		2.14878	Platelets
22(clustering_res_0.8)	ODC1	0.523	0.024	0		3.2617	Platelets
22(clustering_res_0.8)	XPNPEP1	0.391	0.022	0		2.2558	Platelets
22(clustering_res_0.8)	SLA2	0.434	0.013	0		2.47924	Platelets
22(clustering_res_0.8)	PGRMC1	0.52	0.026	0		2.79264	Platelets
22(clustering_res_0.8)	BEX3	0.54	0.006	0		3.07128	Platelets
22(clustering_res_0.8)	ARHGAP21	0.381	0.013	0		2.57364	Platelets
22(clustering_res_0.8)	F2R	0.325	0.014	0		2.09719	Platelets
22(clustering_res_0.8)	KALRN	0.175	0.001	0		1.23375	Platelets
22(clustering_res_0.8)	TBXA2R	0.185	0.001	0		1.23541	Platelets
22(clustering_res_0.8)	ARHGEF12	0.348	0.008	0		2.10462	Platelets
22(clustering_res_0.8)	RGS10	0.692	0.057	0		3.72607	Platelets
22(clustering_res_0.8)	WHAMMP3	0.228	0.004	0		1.46358	Platelets
22(clustering_res_0.8)	ANO6	0.444	0.027	0		2.70819	Platelets
22(clustering_res_0.8)	GUCY1A1	0.235	0.001	0		1.56045	Platelets
22(clustering_res_0.8)	GNB5	0.334	0.01	0		1.99785	Platelets
22(clustering_res_0.8)	PTK2	0.189	0.004	0		1.30211	Platelets
22(clustering_res_0.8)	MOB1B	0.298	0.013	0		1.93117	Platelets
22(clustering_res_0.8)	Z82206.1	0.205	0.001	0		1.47183	Platelets
22(clustering_res_0.8)	RDH11	0.56	0.056	0		3.22792	Platelets
22(clustering_res_0.8)	TSPAN18	0.265	0.008	0		1.83444	Platelets
22(clustering_res_0.8)	PITPNM2	0.195	0.004	0		1.31472	Platelets
22(clustering_res_0.8)	IGF2BP2	0.278	0.006	0		1.86766	Platelets
22(clustering_res_0.8)	WHAMMP2	0.245	0.007	0		1.51624	Platelets
22(clustering_res_0.8)	SRC	0.262	0.009	0		1.68551	Platelets
22(clustering_res_0.8)	PTGIR	0.205	0.008	1.55e-303		1.54819	Platelets
22(clustering_res_0.8)	SAV1	0.315	0.014	2.11316e-300		2.22716	Platelets
22(clustering_res_0.8)	GPX1	0.871	0.112	3.3171e-298		4.46859	Platelets
22(clustering_res_0.8)	RUFY1	0.795	0.094	9.14366e-282		4.22592	Platelets
22(clustering_res_0.8)	CD9	0.414	0.02	1.43264e-278		2.28622	Platelets
22(clustering_res_0.8)	H2AC11	0.119	0.003	2.47563e-273		0.944297	Platelets
22(clustering_res_0.8)	MCUR1	0.255	0.012	1.39979e-261		1.90237	Platelets
22(clustering_res_0.8)	NAP1L1	0.897	0.184	8.70436e-257		4.00641	Platelets
22(clustering_res_0.8)	CDKN1A	0.338	0.014	1.95495e-250		2.58987	Platelets
22(clustering_res_0.8)	KIF2A	0.738	0.105	7.88516e-249		3.72635	Platelets
22(clustering_res_0.8)	C12orf75	0.235	0.021	2.08053e-237		1.40885	Platelets
22(clustering_res_0.8)	P2RY1	0.172	0.005	1.20434e-235		1.53452	Platelets
22(clustering_res_0.8)	ARHGAP18	0.477	0.035	1.56063e-234		2.88553	Platelets
22(clustering_res_0.8)	LRBA	0.262	0.017	9.81909e-229		1.60556	Platelets
22(clustering_res_0.8)	DAAM1	0.248	0.016	9.26645e-225		1.795	Platelets
22(clustering_res_0.8)	CCDC92	0.278	0.02	2.22352e-222		1.62216	Platelets
22(clustering_res_0.8)	RAB4A	0.358	0.033	3.49631e-222		2.07118	Platelets
22(clustering_res_0.8)	INF2	0.123	0.003	9.66751e-222		0.888727	Platelets
22(clustering_res_0.8)	SEPTIN11	0.245	0.018	3.62442e-217		1.82281	Platelets
22(clustering_res_0.8)	TSPOAP1-AS1	0.252	0.018	1.54438e-212		1.47275	Platelets
22(clustering_res_0.8)	CPNE5	0.222	0.021	2.34088e-205		1.46467	Platelets
22(clustering_res_0.8)	AP000547.3	0.477	0.035	2.02302e-196		2.8067	Platelets
22(clustering_res_0.8)	FRMD3	0.209	0.011	4.55738e-196		1.90003	Platelets
22(clustering_res_0.8)	MAP3K7CL	0.215	0.011	4.59884e-186		1.85654	Platelets
22(clustering_res_0.8)	CD99	0.55	0.095	1.24106e-184		2.42088	Platelets
22(clustering_res_0.8)	VCL	0.801	0.143	6.10786e-179		3.95332	Platelets
22(clustering_res_0.8)	ITGB1	0.656	0.122	2.07728e-175		2.92398	Platelets
22(clustering_res_0.8)	LIMS1	0.838	0.165	1.02179e-171		4.73721	Platelets
22(clustering_res_0.8)	CLCN3	0.444	0.048	1.39004e-170		2.71768	Platelets
22(clustering_res_0.8)	ZNF542P	0.156	0.005	1.08671e-161		1.31516	Platelets
22(clustering_res_0.8)	AC123912.4	0.159	0.007	3.43045e-159		1.34189	Platelets
22(clustering_res_0.8)	TC2N	0.189	0.023	3.50937e-158		0.989731	Platelets
22(clustering_res_0.8)	ATP9A	0.159	0.033	3.04616e-150		0.962269	Platelets
22(clustering_res_0.8)	AC127502.2	0.361	0.035	4.87622e-149		2.10939	Platelets
22(clustering_res_0.8)	CD36	0.371	0.052	9.86735e-148		2.34309	Platelets
22(clustering_res_0.8)	LDLRAP1	0.242	0.023	2.95512e-146		1.52111	Platelets
22(clustering_res_0.8)	MARCHF2	0.397	0.036	1.52458e-145		2.05681	Platelets
22(clustering_res_0.8)	INAFM2	0.467	0.053	9.79616e-145		2.55434	Platelets
22(clustering_res_0.8)	PNKD	0.371	0.049	1.04613e-141		2.16647	Platelets
22(clustering_res_0.8)	ETFA	0.358	0.041	7.09569e-141		1.97695	Platelets
22(clustering_res_0.8)	TPM4	0.868	0.271	4.01664e-140		4.02994	Platelets
22(clustering_res_0.8)	ZNF185	0.467	0.06	4.76114e-139		2.10272	Platelets
22(clustering_res_0.8)	CNST	0.311	0.024	4.97954e-134		2.28413	Platelets
22(clustering_res_0.8)	LPAR5	0.116	0.006	3.95524e-127		0.659399	Platelets
22(clustering_res_0.8)	CDK2AP1	0.348	0.039	3.45888e-126		1.95524	Platelets
22(clustering_res_0.8)	YWHAH	0.692	0.146	8.03919e-119		3.05976	Platelets
22(clustering_res_0.8)	RSU1	0.503	0.087	6.68813e-115		2.65384	Platelets
22(clustering_res_0.8)	SCN1B	0.132	0.011	1.18104e-113		0.955447	Platelets
22(clustering_res_0.8)	TTYH3	0.272	0.038	6.13214e-112		1.46401	Platelets
22(clustering_res_0.8)	PNMA1	0.205	0.014	2.12697e-109		1.40821	Platelets
22(clustering_res_0.8)	H1-0	0.268	0.026	7.22229e-109		1.59741	Platelets
22(clustering_res_0.8)	ISCA1	0.248	0.028	5.57709e-107		1.47017	Platelets
22(clustering_res_0.8)	GPX4	0.404	0.074	3.4297e-106		2.04527	Platelets
22(clustering_res_0.8)	LGALSL	0.407	0.04	4.82755e-106		2.32141	Platelets
22(clustering_res_0.8)	RNF11	0.626	0.121	1.36196e-101		2.57336	Platelets
22(clustering_res_0.8)	TNIK	0.205	0.024	3.76999e-99		1.32624	Platelets
22(clustering_res_0.8)	APP	0.497	0.074	5.33999e-99		2.32623	Platelets
22(clustering_res_0.8)	EIF2AK1	0.642	0.147	9.52416e-99		2.99919	Platelets
22(clustering_res_0.8)	RASA3	0.368	0.072	5.63394e-98		1.69773	Platelets
22(clustering_res_0.8)	PPDPF	0.517	0.128	3.32947e-94		2.24965	Platelets
22(clustering_res_0.8)	OST4	0.689	0.211	8.78453e-94		2.92067	Platelets
22(clustering_res_0.8)	FAH	0.149	0.007	3.6377e-93		0.893686	Platelets
22(clustering_res_0.8)	MAPRE2	0.377	0.068	3.45932e-91		1.85216	Platelets
22(clustering_res_0.8)	NCK2	0.52	0.092	5.57961e-88		2.72086	Platelets
22(clustering_res_0.8)	PLEKHO1	0.368	0.071	4.96578e-87		1.69093	Platelets
22(clustering_res_0.8)	ABI2	0.132	0.012	2.50475e-86		0.845389	Platelets
22(clustering_res_0.8)	PRKACB	0.228	0.048	9.18232e-86		1.23092	Platelets
22(clustering_res_0.8)	YBX3	0.328	0.059	3.9396e-85		1.54119	Platelets
22(clustering_res_0.8)	RAP1B	0.788	0.315	2.42935e-84		3.19805	Platelets
22(clustering_res_0.8)	CD84	0.315	0.063	1.6051e-82		1.91252	Platelets
22(clustering_res_0.8)	UQCRH	0.474	0.116	1.63653e-79		2.1577	Platelets
22(clustering_res_0.8)	TLN1	0.937	0.663	1.76163e-79		2.5495	Platelets
22(clustering_res_0.8)	GRK5	0.205	0.016	4.27984e-79		1.15126	Platelets
22(clustering_res_0.8)	KCTD20	0.543	0.13	1.96595e-78		2.48279	Platelets
22(clustering_res_0.8)	FLNA	0.47	0.122	2.93199e-78		2.27142	Platelets
22(clustering_res_0.8)	PRUNE1	0.268	0.036	1.07876e-77		1.45888	Platelets
22(clustering_res_0.8)	ZCCHC17	0.268	0.035	1.45556e-77		1.51345	Platelets
22(clustering_res_0.8)	CD151	0.245	0.032	1.73426e-77		1.39012	Platelets
22(clustering_res_0.8)	BANK1	0.159	0.011	3.00462e-73		1.02315	Platelets
22(clustering_res_0.8)	ILK	0.523	0.131	2.71888e-71		2.32603	Platelets
22(clustering_res_0.8)	AGPAT1	0.374	0.068	2.71888e-71		1.86764	Platelets
22(clustering_res_0.8)	BCL2L1	0.358	0.047	2.94579e-71		2.03382	Platelets
22(clustering_res_0.8)	SMIM3	0.384	0.061	3.33187e-71		2.14094	Platelets
22(clustering_res_0.8)	DYNLL1	0.394	0.081	4.41777e-71		1.80816	Platelets
22(clustering_res_0.8)	TMEM64	0.123	0.009	4.44672e-71		0.807073	Platelets
22(clustering_res_0.8)	PTPN18	0.642	0.163	4.52031e-71		2.9396	Platelets
22(clustering_res_0.8)	GNAS	0.937	0.651	2.39693e-70		2.16428	Platelets
22(clustering_res_0.8)	UBXN2A	0.169	0.015	3.31551e-68		1.21557	Platelets
22(clustering_res_0.8)	CYB5R3	0.427	0.094	6.27229e-68		1.97677	Platelets
22(clustering_res_0.8)	FYN	0.298	0.083	6.01027e-67		1.43419	Platelets
22(clustering_res_0.8)	PNP	0.258	0.047	1.03921e-66		1.48772	Platelets
22(clustering_res_0.8)	RGS18	0.854	0.384	3.04482e-65		3.06718	Platelets
22(clustering_res_0.8)	CTSA	0.639	0.162	7.71042e-65		2.58657	Platelets
22(clustering_res_0.8)	GGTA1P	0.156	0.012	2.94944e-64		1.29993	Platelets
22(clustering_res_0.8)	TAX1BP3	0.238	0.036	9.15605e-64		1.38537	Platelets
22(clustering_res_0.8)	MFSD1	0.636	0.208	5.94321e-63		2.2552	Platelets
22(clustering_res_0.8)	CRAT	0.132	0.008	3.75425e-62		0.887525	Platelets
22(clustering_res_0.8)	USP12	0.202	0.028	2.95474e-60		1.31475	Platelets
22(clustering_res_0.8)	CALM3	0.636	0.218	1.45291e-59		2.22025	Platelets
22(clustering_res_0.8)	VDAC3	0.351	0.075	1.97079e-58		1.6601	Platelets
22(clustering_res_0.8)	SNN	0.599	0.158	6.02343e-58		2.3259	Platelets
22(clustering_res_0.8)	RGCC	0.202	0.028	2.14776e-57		1.20864	Platelets
22(clustering_res_0.8)	NDUFS5	0.344	0.088	1.14307e-54		1.56613	Platelets
22(clustering_res_0.8)	MAX	0.699	0.28	3.14227e-54		2.59503	Platelets
22(clustering_res_0.8)	CMPK1	0.341	0.081	1.17945e-53		1.63828	Platelets
22(clustering_res_0.8)	H2AC6	0.775	0.342	5.47329e-53		2.59094	Platelets
22(clustering_res_0.8)	DAP	0.265	0.064	6.32028e-53		1.2494	Platelets
22(clustering_res_0.8)	CLIC4	0.258	0.033	6.42889e-53		1.3747	Platelets
22(clustering_res_0.8)	H2BC8	0.225	0.027	7.68941e-53		1.36795	Platelets
22(clustering_res_0.8)	ABLIM1	0.179	0.032	2.06976e-51		1.06237	Platelets
22(clustering_res_0.8)	CCNG1	0.248	0.053	3.69957e-51		1.49868	Platelets
22(clustering_res_0.8)	DNM1L	0.192	0.03	7.07878e-51		1.36637	Platelets
22(clustering_res_0.8)	GSTO1	0.546	0.152	1.31505e-50		2.42239	Platelets
22(clustering_res_0.8)	CMIP	0.755	0.392	2.95288e-48		2.4489	Platelets
22(clustering_res_0.8)	EMC3	0.321	0.07	3.24064e-48		1.4572	Platelets
22(clustering_res_0.8)	PIP4K2A	0.599	0.209	4.79854e-48		2.13791	Platelets
22(clustering_res_0.8)	VKORC1L1	0.195	0.03	4.38184e-47		1.32603	Platelets
22(clustering_res_0.8)	OAZ1	0.934	0.721	5.20624e-47		1.71579	Platelets
22(clustering_res_0.8)	SSR4	0.301	0.086	1.56541e-46		1.39863	Platelets
22(clustering_res_0.8)	TNFAIP8L1	0.116	0.013	4.13675e-46		0.815095	Platelets
22(clustering_res_0.8)	SH3BGRL3	0.944	0.84	9.75508e-45		1.841	Platelets
22(clustering_res_0.8)	SLC44A1	0.232	0.046	1.3273e-44		1.21328	Platelets
22(clustering_res_0.8)	ATP2A3	0.483	0.181	3.98922e-43		1.50967	Platelets
22(clustering_res_0.8)	FERMT3	0.573	0.18	2.76365e-42		2.12105	Platelets
22(clustering_res_0.8)	TLK1	0.407	0.1	3.36601e-42		2.20572	Platelets
22(clustering_res_0.8)	GTF3C6	0.185	0.036	2.36257e-41		1.0381	Platelets
22(clustering_res_0.8)	PRDX6	0.493	0.14	2.82727e-41		1.97502	Platelets
22(clustering_res_0.8)	TMSB4X	0.987	0.991	1.34848e-40		1.36459	Platelets
22(clustering_res_0.8)	HDGF	0.533	0.204	1.34848e-40		1.86935	Platelets
22(clustering_res_0.8)	NORAD	0.596	0.212	3.5367e-40		2.34936	Platelets
22(clustering_res_0.8)	MPP1	0.642	0.255	3.70581e-40		2.11506	Platelets
22(clustering_res_0.8)	NUTF2	0.281	0.065	7.81119e-40		1.47784	Platelets
22(clustering_res_0.8)	RAB37	0.391	0.114	1.12687e-39		1.30599	Platelets
22(clustering_res_0.8)	PDGFC	0.146	0.023	3.34344e-39		0.893628	Platelets
22(clustering_res_0.8)	MT-ND2	0.983	0.885	7.54662e-38		0.944256	Platelets
22(clustering_res_0.8)	SLC35E1	0.298	0.064	9.66114e-38		1.37282	Platelets
22(clustering_res_0.8)	CAMTA1	0.222	0.039	5.43294e-37		1.27716	Platelets
22(clustering_res_0.8)	SLC35D2	0.113	0.014	2.1558e-36		0.742823	Platelets
22(clustering_res_0.8)	WDR1	0.593	0.282	2.42679e-36		1.62127	Platelets
22(clustering_res_0.8)	ANKRD28	0.189	0.028	3.64517e-36		1.21069	Platelets
22(clustering_res_0.8)	TAGLN2	0.957	0.788	9.64407e-36		1.20245	Platelets
22(clustering_res_0.8)	ADIPOR2	0.281	0.073	1.34364e-35		1.19658	Platelets
22(clustering_res_0.8)	CAPN2	0.219	0.067	2.4109e-35		1.11186	Platelets
22(clustering_res_0.8)	XPO7	0.298	0.059	4.76549e-35		1.54745	Platelets
22(clustering_res_0.8)	DOK2	0.162	0.038	1.57796e-34		0.92251	Platelets
22(clustering_res_0.8)	STOM	0.573	0.216	1.57796e-34		1.95279	Platelets
22(clustering_res_0.8)	MTPN	0.811	0.523	5.65117e-34		1.71946	Platelets
22(clustering_res_0.8)	NT5C3A	0.526	0.169	1.13506e-33		2.2312	Platelets
22(clustering_res_0.8)	NCOA4	0.831	0.557	1.73208e-33		1.72782	Platelets
22(clustering_res_0.8)	RABGAP1L	0.288	0.097	2.73203e-33		1.05148	Platelets
22(clustering_res_0.8)	FRMD4B	0.222	0.043	1.45139e-32		1.87121	Platelets
22(clustering_res_0.8)	ELK3	0.212	0.045	2.83948e-32		1.42305	Platelets
22(clustering_res_0.8)	TUBA4A	0.606	0.233	3.5758e-32		2.14409	Platelets
22(clustering_res_0.8)	WRNIP1	0.162	0.024	4.02638e-32		0.913628	Platelets
22(clustering_res_0.8)	ANAPC5	0.265	0.073	4.09096e-32		1.19987	Platelets
22(clustering_res_0.8)	MYL6	0.864	0.702	6.25423e-32		1.44187	Platelets
22(clustering_res_0.8)	DIAPH1	0.599	0.309	6.66821e-31		1.83018	Platelets
22(clustering_res_0.8)	LAMTOR1	0.447	0.172	7.45243e-31		1.39859	Platelets
22(clustering_res_0.8)	NREP	0.109	0.015	8.84624e-30		0.63151	Platelets
22(clustering_res_0.8)	YWHAZ	0.907	0.765	2.92749e-29		1.29416	Platelets
22(clustering_res_0.8)	SLC10A3	0.156	0.026	3.11202e-29		0.922301	Platelets
22(clustering_res_0.8)	NDUFA4	0.401	0.169	1.36076e-28		1.53272	Platelets
22(clustering_res_0.8)	TIMP1	0.477	0.195	1.64199e-28		1.48913	Platelets
22(clustering_res_0.8)	CORO1C	0.424	0.148	4.48311e-28		1.61195	Platelets
22(clustering_res_0.8)	LEPROT	0.507	0.19	4.73484e-28		1.81555	Platelets
22(clustering_res_0.8)	ARF1	0.758	0.505	4.83241e-28		1.2223	Platelets
22(clustering_res_0.8)	P2RX1	0.384	0.112	7.771e-28		1.52457	Platelets
22(clustering_res_0.8)	WDR44	0.175	0.033	8.18502e-28		0.874331	Platelets
22(clustering_res_0.8)	YWHAE	0.46	0.199	8.02091e-27		1.44792	Platelets
22(clustering_res_0.8)	RIOK3	0.454	0.162	1.6677e-26		1.96409	Platelets
22(clustering_res_0.8)	KCNK6	0.235	0.057	6.17781e-26		1.51143	Platelets
22(clustering_res_0.8)	C12orf76	0.149	0.027	7.68158e-26		0.93386	Platelets
22(clustering_res_0.8)	MT-ND4	0.98	0.953	9.44437e-26		0.761789	Platelets
22(clustering_res_0.8)	RAB32	0.444	0.175	1.17386e-25		1.63864	Platelets
22(clustering_res_0.8)	CAPN1	0.45	0.171	1.76241e-25		1.72426	Platelets
22(clustering_res_0.8)	MT-ATP6	0.96	0.891	1.99071e-25		0.688666	Platelets
22(clustering_res_0.8)	PHKB	0.225	0.055	3.53622e-25		1.21024	Platelets
22(clustering_res_0.8)	PKM	0.609	0.271	1.64538e-24		1.78335	Platelets
22(clustering_res_0.8)	ATF4	0.421	0.179	1.91054e-24		1.71464	Platelets
22(clustering_res_0.8)	PSTPIP2	0.318	0.165	2.2937e-24		0.902428	Platelets
22(clustering_res_0.8)	ZNF271P	0.205	0.046	3.19797e-24		1.10502	Platelets
22(clustering_res_0.8)	CERS2	0.483	0.225	4.41383e-24		1.43306	Platelets
22(clustering_res_0.8)	PIK3CB	0.255	0.078	1.02794e-23		1.12196	Platelets
22(clustering_res_0.8)	HMGB1	0.636	0.385	1.54424e-23		1.30282	Platelets
22(clustering_res_0.8)	PTPN12	0.526	0.235	1.60142e-23		1.71331	Platelets
22(clustering_res_0.8)	BLOC1S6	0.331	0.11	2.08755e-23		1.69322	Platelets
22(clustering_res_0.8)	PLEK	0.815	0.721	3.62214e-23		1.61161	Platelets
22(clustering_res_0.8)	GTPBP2	0.331	0.089	3.62214e-23		1.9412	Platelets
22(clustering_res_0.8)	GCLM	0.268	0.07	6.27713e-23		1.25699	Platelets
22(clustering_res_0.8)	CCND3	0.632	0.392	1.0156e-22		1.45454	Platelets
22(clustering_res_0.8)	FAM110A	0.225	0.054	1.09342e-22		1.37725	Platelets
22(clustering_res_0.8)	RAB1B	0.566	0.287	1.2705e-22		1.41001	Platelets
22(clustering_res_0.8)	UBASH3B	0.225	0.054	3.40192e-22		1.02412	Platelets
22(clustering_res_0.8)	RAB11A	0.5	0.197	4.2937e-22		1.72483	Platelets
22(clustering_res_0.8)	DYNLL2	0.285	0.088	4.64169e-22		1.07161	Platelets
22(clustering_res_0.8)	EPOR	0.152	0.026	6.30672e-22		0.821488	Platelets
22(clustering_res_0.8)	TPM3	0.884	0.783	1.14327e-21		1.00727	Platelets
22(clustering_res_0.8)	TGFB1	0.192	0.038	2.48968e-21		1.00342	Platelets
22(clustering_res_0.8)	ACTN1	0.778	0.56	2.55673e-21		1.03539	Platelets
22(clustering_res_0.8)	NLK	0.172	0.028	3.27959e-21		1.23416	Platelets
22(clustering_res_0.8)	TMBIM1	0.503	0.235	5.69469e-21		1.61864	Platelets
22(clustering_res_0.8)	STK24	0.46	0.187	6.33669e-21		1.45184	Platelets
22(clustering_res_0.8)	LIPA	0.162	0.049	1.84266e-20		1.01235	Platelets
22(clustering_res_0.8)	SNAP23	0.553	0.276	5.03657e-20		1.37811	Platelets
22(clustering_res_0.8)	HK1	0.334	0.107	8.36752e-20		1.39297	Platelets
22(clustering_res_0.8)	LYPLAL1	0.182	0.034	8.77847e-20		1.05345	Platelets
22(clustering_res_0.8)	TPST2	0.53	0.234	8.96415e-20		1.8993	Platelets
22(clustering_res_0.8)	HMGN1	0.301	0.139	1.78088e-19		1.16841	Platelets
22(clustering_res_0.8)	DERA	0.139	0.027	1.81039e-19		0.750036	Platelets
22(clustering_res_0.8)	SPPL3	0.281	0.076	2.52308e-19		1.27992	Platelets
22(clustering_res_0.8)	ARMCX3	0.175	0.035	5.49226e-19		0.970392	Platelets
22(clustering_res_0.8)	MEPCE	0.192	0.046	9.52405e-19		0.993201	Platelets
22(clustering_res_0.8)	RPA1	0.146	0.037	1.50763e-18		0.922344	Platelets
22(clustering_res_0.8)	CDKN2D	0.692	0.476	7.55436e-18		1.06055	Platelets
22(clustering_res_0.8)	UBB	0.411	0.213	1.0583e-17		1.09406	Platelets
22(clustering_res_0.8)	ROCK2	0.318	0.103	1.1379e-17		1.65036	Platelets
22(clustering_res_0.8)	F11R	0.364	0.155	1.89774e-17		1.01477	Platelets
22(clustering_res_0.8)	RBM38	0.182	0.049	2.83821e-17		1.14282	Platelets
22(clustering_res_0.8)	MTFR1L	0.146	0.035	3.77102e-17		0.67597	Platelets
22(clustering_res_0.8)	RBX1	0.255	0.092	4.6104e-17		1.24067	Platelets
22(clustering_res_0.8)	RAB8A	0.364	0.162	5.33501e-17		1.12483	Platelets
22(clustering_res_0.8)	VAMP7	0.242	0.078	6.91653e-17		0.955616	Platelets
22(clustering_res_0.8)	MBNL1	0.666	0.42	9.91063e-17		1.63919	Platelets
22(clustering_res_0.8)	MEF2C	0.156	0.052	4.26179e-16		0.54387	Platelets
22(clustering_res_0.8)	PARK7	0.305	0.124	1.34825e-15		1.12043	Platelets
22(clustering_res_0.8)	SIAH2	0.268	0.074	1.34825e-15		1.17789	Platelets
22(clustering_res_0.8)	VIM-AS1	0.219	0.077	1.82699e-15		0.912294	Platelets
22(clustering_res_0.8)	PTPRA	0.228	0.089	2.04736e-15		0.95194	Platelets
22(clustering_res_0.8)	ATP2C1	0.166	0.037	2.30713e-15		0.970278	Platelets
22(clustering_res_0.8)	MYH9	0.831	0.737	4.29918e-15		1.0836	Platelets
22(clustering_res_0.8)	MBTD1	0.169	0.037	7.29182e-15		1.04797	Platelets
22(clustering_res_0.8)	TPP1	0.523	0.281	7.55045e-15		1.19055	Platelets
22(clustering_res_0.8)	MT-ND1	0.977	0.929	8.51072e-15		0.708781	Platelets
22(clustering_res_0.8)	CYB5R1	0.185	0.051	9.22305e-15		0.710864	Platelets
22(clustering_res_0.8)	EIF4G3	0.338	0.132	9.38912e-15		1.22475	Platelets
22(clustering_res_0.8)	WBP2	0.629	0.396	1.12339e-14		1.10769	Platelets
22(clustering_res_0.8)	MYL12A	0.811	0.618	2.08501e-14		1.1448	Platelets
22(clustering_res_0.8)	IL6ST	0.281	0.095	2.08501e-14		1.48601	Platelets
22(clustering_res_0.8)	ANP32B	0.424	0.225	3.01812e-14		1.22821	Platelets
22(clustering_res_0.8)	TUBA1B	0.424	0.204	3.02827e-14		1.11426	Platelets
22(clustering_res_0.8)	G3BP2	0.252	0.088	3.1436e-14		1.00934	Platelets
22(clustering_res_0.8)	DAPP1	0.421	0.198	3.38728e-14		1.31143	Platelets
22(clustering_res_0.8)	YWHAQ	0.252	0.106	6.99943e-14		0.88304	Platelets
22(clustering_res_0.8)	SEPTIN2	0.351	0.181	8.17274e-14		1.11001	Platelets
22(clustering_res_0.8)	ARF3	0.437	0.26	1.17014e-13		1.16805	Platelets
22(clustering_res_0.8)	SUMO3	0.209	0.084	1.39427e-13		0.88615	Platelets
22(clustering_res_0.8)	HACD4	0.437	0.204	1.92625e-13		1.27384	Platelets
22(clustering_res_0.8)	SLC40A1	0.401	0.243	2.78116e-13		1.08728	Platelets
22(clustering_res_0.8)	ARRB1	0.136	0.043	3.52059e-13		0.572963	Platelets
22(clustering_res_0.8)	WIPF1	0.765	0.617	3.65287e-13		0.816361	Platelets
22(clustering_res_0.8)	TPP2	0.156	0.05	1.32764e-12		0.864049	Platelets
22(clustering_res_0.8)	STARD3NL	0.185	0.07	1.42326e-12		0.646484	Platelets
22(clustering_res_0.8)	AP2M1	0.318	0.149	1.81729e-12		0.976193	Platelets
22(clustering_res_0.8)	PCGF5	0.262	0.096	2.02708e-12		1.05724	Platelets
22(clustering_res_0.8)	ATP2A2	0.189	0.062	3.5689e-12		1.03037	Platelets
22(clustering_res_0.8)	SERPINB6	0.159	0.058	5.26025e-12		0.830382	Platelets
22(clustering_res_0.8)	PDCD10	0.338	0.158	5.83479e-12		1.1551	Platelets
22(clustering_res_0.8)	BTK	0.225	0.086	9.12057e-12		0.865479	Platelets
22(clustering_res_0.8)	HIPK2	0.255	0.093	9.35179e-12		1.43527	Platelets
22(clustering_res_0.8)	MT-RNR1	0.98	0.985	1.42665e-11		0.580004	Platelets
22(clustering_res_0.8)	SEPTIN6	0.291	0.129	8.0987e-11		1.04606	Platelets
22(clustering_res_0.8)	EID1	0.215	0.11	1.67026e-10		0.854801	Platelets
22(clustering_res_0.8)	MCTP1	0.295	0.118	1.79854e-10		1.05658	Platelets
22(clustering_res_0.8)	IQGAP2	0.487	0.303	8.3449e-10		1.1063	Platelets
22(clustering_res_0.8)	TRAPPC1	0.51	0.342	1.03406e-09		0.981251	Platelets
22(clustering_res_0.8)	AMD1	0.364	0.182	1.09984e-09		1.22726	Platelets
22(clustering_res_0.8)	AP2S1	0.129	0.047	1.28353e-09		0.799353	Platelets
22(clustering_res_0.8)	GNAQ	0.543	0.401	1.57417e-09		0.916189	Platelets
22(clustering_res_0.8)	ABHD4	0.175	0.056	2.34574e-09		0.71642	Platelets
22(clustering_res_0.8)	BRD3	0.209	0.072	2.66861e-09		0.937061	Platelets
22(clustering_res_0.8)	IKBKG	0.262	0.125	4.66135e-09		1.0371	Platelets
22(clustering_res_0.8)	STRN4	0.288	0.129	7.85678e-09		0.931856	Platelets
22(clustering_res_0.8)	PTP4A2	0.626	0.472	1.01774e-08		0.978691	Platelets
22(clustering_res_0.8)	CAPNS1	0.45	0.286	1.14836e-08		1.04143	Platelets
22(clustering_res_0.8)	VTI1B	0.179	0.064	1.28677e-08		0.737434	Platelets
22(clustering_res_0.8)	H2BC21	0.348	0.196	1.71725e-08		0.961648	Platelets
22(clustering_res_0.8)	RAP2B	0.268	0.14	2.1675e-08		1.519	Platelets
22(clustering_res_0.8)	PRKCB	0.666	0.518	2.5014e-08		0.930821	Platelets
22(clustering_res_0.8)	TERF2IP	0.437	0.278	2.69834e-08		0.985094	Platelets
22(clustering_res_0.8)	ADD3	0.5	0.381	2.7577e-08		0.91746	Platelets
22(clustering_res_0.8)	DNAJB6	0.384	0.204	2.78337e-08		1.02098	Platelets
22(clustering_res_0.8)	ARPC1B	0.566	0.411	3.0663e-08		0.952773	Platelets
22(clustering_res_0.8)	BIN2	0.593	0.454	4.03846e-08		1.02383	Platelets
22(clustering_res_0.8)	C9orf16	0.123	0.028	4.16523e-08		0.879783	Platelets
22(clustering_res_0.8)	NDST1	0.152	0.049	6.58506e-08		0.654742	Platelets
22(clustering_res_0.8)	DUSP22	0.192	0.091	9.30823e-08		0.695932	Platelets
22(clustering_res_0.8)	SNAP29	0.228	0.112	1.3318e-07		0.689053	Platelets
22(clustering_res_0.8)	UBE2H	0.427	0.283	2.77569e-07		1.06368	Platelets
22(clustering_res_0.8)	SQSTM1	0.417	0.244	3.19149e-07		0.706276	Platelets
22(clustering_res_0.8)	SQSTM1	0.417	0.244	3.19149e-07		0.706276	Platelets
22(clustering_res_0.8)	ADIPOR1	0.563	0.386	6.90991e-07		0.999947	Platelets
22(clustering_res_0.8)	MTATP6P1	0.55	0.397	1.44221e-06		0.641929	Platelets
22(clustering_res_0.8)	HLA-E	0.977	0.975	1.84327e-06		0.487262	Platelets
22(clustering_res_0.8)	NAA38	0.123	0.033	1.97124e-06		0.62245	Platelets
22(clustering_res_0.8)	RC3H2	0.152	0.057	5.43925e-06		0.658423	Platelets
22(clustering_res_0.8)	RAC1	0.728	0.623	6.23557e-06		0.631919	Platelets
22(clustering_res_0.8)	ACER3	0.228	0.095	6.9176e-06		0.885661	Platelets
22(clustering_res_0.8)	TMEM140	0.268	0.134	8.14673e-06		0.93997	Platelets
22(clustering_res_0.8)	CPT1A	0.182	0.088	9.58316e-06		0.790055	Platelets
22(clustering_res_0.8)	CCNY	0.401	0.259	2.24315e-05		0.742201	Platelets
22(clustering_res_0.8)	RAB10	0.391	0.298	2.28558e-05		0.652127	Platelets
22(clustering_res_0.8)	CARD19	0.169	0.061	5.7257e-05		0.727888	Platelets
22(clustering_res_0.8)	MICU1	0.238	0.114	6.4834e-05		0.741614	Platelets
22(clustering_res_0.8)	CUX1	0.305	0.16	6.68489e-05		0.913526	Platelets
22(clustering_res_0.8)	FURIN	0.404	0.296	0.000181238		0.501709	Platelets
22(clustering_res_0.8)	ITPRID2	0.252	0.141	0.000321215		0.708515	Platelets
22(clustering_res_0.8)	PPM1A	0.318	0.169	0.000326021		1.04425	Platelets
22(clustering_res_0.8)	PPP3R1	0.291	0.161	0.000367708		0.691465	Platelets
22(clustering_res_0.8)	PTTG1IP	0.377	0.265	0.000410393		0.576392	Platelets
22(clustering_res_0.8)	VDR	0.166	0.065	0.000522387		0.704715	Platelets
22(clustering_res_0.8)	SH3BGRL	0.417	0.292	0.000610952		0.682374	Platelets
22(clustering_res_0.8)	GSN	0.334	0.204	0.000756008		0.813969	Platelets
22(clustering_res_0.8)	ARL6IP5	0.566	0.425	0.000773916		0.834162	Platelets
22(clustering_res_0.8)	MKRN1	0.414	0.322	0.000849934		0.605612	Platelets
22(clustering_res_0.8)	CALM1	0.666	0.569	0.000968426		0.652033	Platelets
22(clustering_res_0.8)	SEPTIN7	0.503	0.379	0.00213145		0.725248	Platelets
22(clustering_res_0.8)	PTPRJ	0.52	0.389	0.00243674		0.759319	Platelets
22(clustering_res_0.8)	ORAI2	0.384	0.276	0.0048721		0.667697	Platelets
22(clustering_res_0.8)	NPTN	0.281	0.156	0.00492437		0.7047	Platelets
22(clustering_res_0.8)	UBE2Q1	0.308	0.202	0.00568286		0.645956	Platelets
22(clustering_res_0.8)	RAB11B	0.321	0.224	0.00607305		0.629435	Platelets
22(clustering_res_0.8)	SNX3	0.523	0.411	0.0118591		0.672337	Platelets
22(clustering_res_0.8)	RYBP	0.371	0.32	0.0225565		0.780512	Platelets
22(clustering_res_0.8)	RYBP	0.371	0.32	0.0225565		0.780512	Platelets
22(clustering_res_0.8)	BICD2	0.387	0.254	0.026979		0.995522	Platelets
22(clustering_res_0.8)	HEXIM1	0.215	0.121	0.0271896		0.795464	Platelets
22(clustering_res_0.8)	KIAA0513	0.272	0.16	0.0280435		0.781795	Platelets
22(clustering_res_0.8)	GAPDH	0.702	0.585	0.0559624		0.512167	Platelets
22(clustering_res_0.8)	TMOD3	0.268	0.166	0.0581035		0.716711	Platelets
26(clustering_res_0.8)	AJAP1	0.254	0	0		0.712202	pDCs
26(clustering_res_0.8)	EPHA2	0.465	0	0		1.12891	pDCs
26(clustering_res_0.8)	LINC02812	0.351	0.001	0		0.846642	pDCs
26(clustering_res_0.8)	PPM1J	0.596	0	0		1.43257	pDCs
26(clustering_res_0.8)	AL357143.1	0.605	0	0		1.78278	pDCs
26(clustering_res_0.8)	FCER1A	0.588	0.004	0		1.7689	pDCs
26(clustering_res_0.8)	BX571818.1	0.421	0.001	0		1.1727	pDCs
26(clustering_res_0.8)	SLC35F3	0.404	0	0		1.1369	pDCs
26(clustering_res_0.8)	RGS7	0.158	0	0		0.448537	pDCs
26(clustering_res_0.8)	AC007381.1	0.272	0	0		0.763795	pDCs
26(clustering_res_0.8)	COBLL1	0.447	0.003	0		1.25378	pDCs
26(clustering_res_0.8)	SCN9A	0.36	0.007	0		1.16663	pDCs
26(clustering_res_0.8)	ITM2C	1	0.01	0		3.9349	pDCs
26(clustering_res_0.8)	SH3BP4	0.298	0.001	0		0.861078	pDCs
26(clustering_res_0.8)	DNASE1L3	0.632	0	0		1.53342	pDCs
26(clustering_res_0.8)	DPPA4	0.237	0.001	0		0.714683	pDCs
26(clustering_res_0.8)	P3H2	0.325	0	0		0.794004	pDCs
26(clustering_res_0.8)	JCHAIN	0.991	0.01	0		3.81532	pDCs
26(clustering_res_0.8)	MZB1	0.737	0.004	0		1.85453	pDCs
26(clustering_res_0.8)	PACSIN1	0.553	0.001	0		1.6188	pDCs
26(clustering_res_0.8)	KCNK17	0.193	0	0		0.67298	pDCs
26(clustering_res_0.8)	PTCRA	0.281	0	0		0.842147	pDCs
26(clustering_res_0.8)	AL096865.1	0.36	0.001	0		0.899843	pDCs
26(clustering_res_0.8)	TNFRSF21	0.754	0	0		2.17083	pDCs
26(clustering_res_0.8)	TSPAN13	0.816	0.004	0		2.48753	pDCs
26(clustering_res_0.8)	COBL	0.167	0	0		0.399603	pDCs
26(clustering_res_0.8)	COL26A1	0.167	0	0		0.422203	pDCs
26(clustering_res_0.8)	PLXNA4	0.447	0.001	0		1.28785	pDCs
26(clustering_res_0.8)	LINC00996	0.5	0	0		1.58081	pDCs
26(clustering_res_0.8)	IL3RA	0.702	0.007	0		1.77925	pDCs
26(clustering_res_0.8)	GPM6B	0.395	0	0		1.25614	pDCs
26(clustering_res_0.8)	PHEX	0.561	0.001	0		1.61418	pDCs
26(clustering_res_0.8)	PLS3	0.14	0	0		0.382124	pDCs
26(clustering_res_0.8)	AC023590.1	0.254	0	0		0.612464	pDCs
26(clustering_res_0.8)	ZFAT	0.86	0.009	0		2.18196	pDCs
26(clustering_res_0.8)	TPM2	0.649	0.003	0		1.75531	pDCs
26(clustering_res_0.8)	LRRC26	0.412	0	0		1.14337	pDCs
26(clustering_res_0.8)	SCT	0.263	0	0		0.707839	pDCs
26(clustering_res_0.8)	P2RY6	0.219	0.001	0		0.579865	pDCs
26(clustering_res_0.8)	KIRREL3	0.298	0	0		1.09827	pDCs
26(clustering_res_0.8)	NRP1	0.5	0.001	0		1.44933	pDCs
26(clustering_res_0.8)	PALD1	0.175	0	0		0.49408	pDCs
26(clustering_res_0.8)	PRXL2A	0.518	0.003	0		1.4371	pDCs
26(clustering_res_0.8)	BLNK	0.737	0.003	0		1.96962	pDCs
26(clustering_res_0.8)	KCNA5	0.281	0	0		0.712835	pDCs
26(clustering_res_0.8)	CLEC4C	0.684	0.002	0		1.79419	pDCs
26(clustering_res_0.8)	CUX2	0.447	0	0		1.07913	pDCs
26(clustering_res_0.8)	KLHL33	0.316	0	0		0.921385	pDCs
26(clustering_res_0.8)	EGLN3	0.36	0.001	0		1.0506	pDCs
26(clustering_res_0.8)	PAPLN	0.254	0	0		0.717374	pDCs
26(clustering_res_0.8)	AC004846.1	0.36	0	0		0.924665	pDCs
26(clustering_res_0.8)	KCNK10	0.351	0	0		0.909043	pDCs
26(clustering_res_0.8)	LGMN	0.544	0.002	0		1.44042	pDCs
26(clustering_res_0.8)	CYP46A1	0.193	0	0		0.675727	pDCs
26(clustering_res_0.8)	PLD4	0.789	0.001	0		2.29716	pDCs
26(clustering_res_0.8)	MAP1A	0.851	0.001	0		2.31086	pDCs
26(clustering_res_0.8)	SCAMP5	0.772	0.001	0		2.16845	pDCs
26(clustering_res_0.8)	CIB2	0.491	0.001	0		1.33567	pDCs
26(clustering_res_0.8)	SLC12A3	0.395	0	0		0.928252	pDCs
26(clustering_res_0.8)	SMPD3	0.842	0.002	0		2.5454	pDCs
26(clustering_res_0.8)	SLC7A5	0.842	0.009	0		2.30715	pDCs
26(clustering_res_0.8)	SERPINF1	0.965	0.002	0		3.38039	pDCs
26(clustering_res_0.8)	RASD1	0.202	0	0		0.688578	pDCs
26(clustering_res_0.8)	TRAF4	0.667	0.003	0		1.90063	pDCs
26(clustering_res_0.8)	TCF4	0.991	0.02	0		4.29966	pDCs
26(clustering_res_0.8)	LAMP5	0.649	0	0		1.78865	pDCs
26(clustering_res_0.8)	PMEPA1	0.518	0.002	0		1.32176	pDCs
26(clustering_res_0.8)	SHD	0.202	0	0		0.637554	pDCs
26(clustering_res_0.8)	PLVAP	0.219	0	0		0.797308	pDCs
26(clustering_res_0.8)	NIBAN3	0.947	0.007	0		3.06541	pDCs
26(clustering_res_0.8)	SPIB	0.947	0.003	0		3.19915	pDCs
26(clustering_res_0.8)	LILRA4	0.939	0.005	0		3.10106	pDCs
26(clustering_res_0.8)	DERL3	0.658	0.002	0		1.72595	pDCs
26(clustering_res_0.8)	CYYR1	0.36	0.008	0		0.905698	pDCs
26(clustering_res_0.8)	P2RY14	0.86	0.046	0		1.96113	pDCs
26(clustering_res_0.8)	DAB2	0.719	0.013	0		2.22042	pDCs
26(clustering_res_0.8)	RIMS3	0.289	0.001	0		0.735831	pDCs
26(clustering_res_0.8)	CCDC50	1	0.016	0		4.1445	pDCs
26(clustering_res_0.8)	AL355987.4	0.289	0.002	0		0.727621	pDCs
26(clustering_res_0.8)	BCL11A	0.965	0.016	0		3.17149	pDCs
26(clustering_res_0.8)	DUSP5	0.614	0.011	0		1.85556	pDCs
26(clustering_res_0.8)	AHI1	0.456	0.003	0		1.25789	pDCs
26(clustering_res_0.8)	LRRC36	0.175	0	0		0.480089	pDCs
26(clustering_res_0.8)	SLC7A11	0.219	0.003	0		0.665593	pDCs
26(clustering_res_0.8)	GAS6	0.404	0.003	0		1.13948	pDCs
26(clustering_res_0.8)	STMN1	0.912	0.015	0		2.50205	pDCs
26(clustering_res_0.8)	ABHD15	0.711	0.008	0		1.85793	pDCs
26(clustering_res_0.8)	PPP1R14B	0.851	0.017	0		2.82525	pDCs
26(clustering_res_0.8)	NREP	0.667	0.015	0		1.62574	pDCs
26(clustering_res_0.8)	ADGRG5	0.535	0.006	0		1.30476	pDCs
26(clustering_res_0.8)	MCOLN2	0.447	0.004	0		1.10288	pDCs
26(clustering_res_0.8)	GZMB	0.982	0.021	0		4.34437	pDCs
26(clustering_res_0.8)	IDH3A	0.807	0.019	0		2.09342	pDCs
26(clustering_res_0.8)	ST6GALNAC4	0.561	0.006	0		1.38384	pDCs
26(clustering_res_0.8)	TCL1A	0.465	0.004	0		2.77483	pDCs
26(clustering_res_0.8)	OPN3	0.772	0.022	0		1.97765	pDCs
26(clustering_res_0.8)	HS3ST1	0.211	0.001	0		0.751399	pDCs
26(clustering_res_0.8)	TUBB6	0.395	0.004	0		0.948682	pDCs
26(clustering_res_0.8)	IGKC	0.974	0.033	0		2.36906	pDCs
26(clustering_res_0.8)	BCL7A	0.412	0.004	0		1.23383	pDCs
26(clustering_res_0.8)	FLT3	0.395	0.012	0		1.00918	pDCs
26(clustering_res_0.8)	SIGLEC6	0.237	0.001	0		0.789735	pDCs
26(clustering_res_0.8)	CXCR3	0.588	0.008	0		1.70677	pDCs
26(clustering_res_0.8)	PFKFB2	0.553	0.119	0		0.670664	pDCs
26(clustering_res_0.8)	PTGDS	0.351	0.005	0		3.96022	pDCs
26(clustering_res_0.8)	IGHM	0.684	0.011	0		1.49922	pDCs
26(clustering_res_0.8)	HLA-DOA	0.518	0.007	0		1.28915	pDCs
26(clustering_res_0.8)	CLIC3	0.272	0.002	0		0.954642	pDCs
26(clustering_res_0.8)	SCRN1	0.605	0.014	0		1.49731	pDCs
26(clustering_res_0.8)	AFF3	0.351	0.004	0		0.973836	pDCs
26(clustering_res_0.8)	TXNDC5	0.316	0.004	0		0.849601	pDCs
26(clustering_res_0.8)	NAPSB	0.86	0.025	5.10877e-305		3.10499	pDCs
26(clustering_res_0.8)	C12orf45	0.474	0.006	6.14018e-298		1.20984	pDCs
26(clustering_res_0.8)	C12orf75	0.974	0.02	2.10933e-297		2.87149	pDCs
26(clustering_res_0.8)	IRF8	1	0.039	4.76031e-296		5.25121	pDCs
26(clustering_res_0.8)	CLN8	0.693	0.016	2.88983e-291		1.90132	pDCs
26(clustering_res_0.8)	CDCA7L	0.439	0.016	1.0937e-289		1.12158	pDCs
26(clustering_res_0.8)	UGCG	1	0.155	3.26654e-286		3.16669	pDCs
26(clustering_res_0.8)	FZD3	0.325	0.003	1.63831e-277		1.00867	pDCs
26(clustering_res_0.8)	CYB561A3	0.886	0.035	1.30084e-275		2.62101	pDCs
26(clustering_res_0.8)	TMEM8B	0.289	0.002	2.1875e-271		0.739571	pDCs
26(clustering_res_0.8)	IRF4	0.509	0.007	1.88709e-270		1.49528	pDCs
26(clustering_res_0.8)	AL138756.1	0.482	0.011	2.68892e-268		1.30643	pDCs
26(clustering_res_0.8)	LILRB4	0.746	0.047	4.83553e-265		1.90602	pDCs
26(clustering_res_0.8)	GUCY1A1	0.237	0.002	5.71337e-264		0.665846	pDCs
26(clustering_res_0.8)	FOXRED2	0.202	0.003	1.72754e-260		0.584815	pDCs
26(clustering_res_0.8)	BAHCC1	0.219	0.003	1.76019e-260		0.550301	pDCs
26(clustering_res_0.8)	SNRNP25	0.474	0.011	4.37532e-256		1.04969	pDCs
26(clustering_res_0.8)	SLC9A7	0.281	0.003	3.35758e-254		0.737844	pDCs
26(clustering_res_0.8)	NUDT17	0.211	0.002	2.33845e-253		0.560432	pDCs
26(clustering_res_0.8)	VEGFB	0.693	0.013	4.92936e-250		1.8144	pDCs
26(clustering_res_0.8)	TRIP10	0.272	0.003	2.10114e-249		0.667558	pDCs
26(clustering_res_0.8)	ATP13A2	0.553	0.016	3.30327e-249		1.57437	pDCs
26(clustering_res_0.8)	TLR7	0.649	0.015	8.59373e-247		1.9312	pDCs
26(clustering_res_0.8)	MYO1E	0.325	0.004	2.92619e-242		0.981592	pDCs
26(clustering_res_0.8)	ALDH5A1	0.289	0.004	1.53302e-237		0.878263	pDCs
26(clustering_res_0.8)	TEX2	0.456	0.014	2.9814e-235		1.0881	pDCs
26(clustering_res_0.8)	TSPAN3	0.711	0.017	4.3434e-231		1.73565	pDCs
26(clustering_res_0.8)	APP	1	0.074	8.31346e-218		3.67363	pDCs
26(clustering_res_0.8)	SLC1A5	0.737	0.028	1.46119e-211		1.88798	pDCs
26(clustering_res_0.8)	CLCN5	0.36	0.008	2.53305e-211		0.987109	pDCs
26(clustering_res_0.8)	SIDT1	0.509	0.009	3.28981e-209		1.24818	pDCs
26(clustering_res_0.8)	CD2AP	0.781	0.027	6.94982e-206		2.17748	pDCs
26(clustering_res_0.8)	WAKMAR2	0.316	0.007	1.50794e-203		0.827686	pDCs
26(clustering_res_0.8)	SLC2A1	0.649	0.032	1.91718e-200		1.45191	pDCs
26(clustering_res_0.8)	SEL1L3	0.807	0.053	9.76396e-200		2.00871	pDCs
26(clustering_res_0.8)	SETBP1	0.412	0.007	7.35443e-199		1.07293	pDCs
26(clustering_res_0.8)	PHACTR1	0.781	0.034	6.90866e-198		1.52524	pDCs
26(clustering_res_0.8)	NPC1	0.684	0.02	3.72296e-195		1.62371	pDCs
26(clustering_res_0.8)	GRAMD1B	0.395	0.011	6.21753e-195		0.954305	pDCs
26(clustering_res_0.8)	LHFPL2	0.43	0.016	7.2439e-192		1.02306	pDCs
26(clustering_res_0.8)	FMNL3	0.605	0.012	6.70019e-190		1.41839	pDCs
26(clustering_res_0.8)	HLA-DQA1	0.825	0.027	1.3114e-183		2.06477	pDCs
26(clustering_res_0.8)	TGFBI	0.912	0.043	1.06608e-178		2.69623	pDCs
26(clustering_res_0.8)	SOGA1	0.342	0.007	2.31218e-175		0.79676	pDCs
26(clustering_res_0.8)	CXXC5	0.711	0.024	1.06909e-171		1.9586	pDCs
26(clustering_res_0.8)	SELENOS	0.763	0.038	5.96471e-168		1.96152	pDCs
26(clustering_res_0.8)	MAGED1	0.509	0.01	3.79001e-166		1.27812	pDCs
26(clustering_res_0.8)	CERS6	0.675	0.029	7.5385e-164		1.78861	pDCs
26(clustering_res_0.8)	CMKLR1	0.561	0.012	4.28191e-162		1.43404	pDCs
26(clustering_res_0.8)	MGLL	0.342	0.007	3.067e-161		0.91276	pDCs
26(clustering_res_0.8)	RUNX2	0.798	0.033	1.24709e-160		1.86982	pDCs
26(clustering_res_0.8)	ZDHHC14	0.289	0.004	1.90175e-160		0.934706	pDCs
26(clustering_res_0.8)	CCDC88A	0.895	0.056	2.00828e-158		2.79053	pDCs
26(clustering_res_0.8)	PPM1K	0.816	0.033	2.99866e-158		2.1059	pDCs
26(clustering_res_0.8)	AC141586.1	0.325	0.007	4.29013e-155		0.818761	pDCs
26(clustering_res_0.8)	ADA	0.509	0.016	3.77077e-152		1.30819	pDCs
26(clustering_res_0.8)	KCTD5	0.675	0.039	5.8476e-152		1.61524	pDCs
26(clustering_res_0.8)	SNX9	0.561	0.018	2.04649e-151		1.34562	pDCs
26(clustering_res_0.8)	SLA2	0.561	0.013	2.57166e-151		1.33771	pDCs
26(clustering_res_0.8)	SUZ12P1	0.518	0.016	3.77632e-151		1.26385	pDCs
26(clustering_res_0.8)	GNG7	0.535	0.025	6.11206e-151		1.06227	pDCs
26(clustering_res_0.8)	DAAM1	0.482	0.016	1.03909e-150		1.30365	pDCs
26(clustering_res_0.8)	IRF7	0.921	0.121	3.79034e-149		2.96295	pDCs
26(clustering_res_0.8)	CCR2	0.746	0.039	1.48882e-147		1.88254	pDCs
26(clustering_res_0.8)	RAD51AP1	0.167	0.003	1.18839e-145		0.40484	pDCs
26(clustering_res_0.8)	NEK8	0.412	0.009	7.5409e-142		1.36514	pDCs
26(clustering_res_0.8)	HIGD1A	0.711	0.053	7.63604e-142		1.43059	pDCs
26(clustering_res_0.8)	HLTF	0.281	0.007	2.24191e-141		0.691182	pDCs
26(clustering_res_0.8)	CUEDC1	0.377	0.013	5.17149e-140		0.996333	pDCs
26(clustering_res_0.8)	HS3ST3B1	0.482	0.025	3.99006e-137		1.09528	pDCs
26(clustering_res_0.8)	TMEM19	0.509	0.016	1.03985e-135		1.19183	pDCs
26(clustering_res_0.8)	GPR183	0.728	0.026	1.80097e-135		2.20918	pDCs
26(clustering_res_0.8)	EPHB1	0.57	0.022	5.50956e-135		1.44952	pDCs
26(clustering_res_0.8)	SLAMF7	0.904	0.078	4.49353e-133		2.02434	pDCs
26(clustering_res_0.8)	MREG	0.184	0.005	5.03846e-132		0.411523	pDCs
26(clustering_res_0.8)	PLAAT3	0.395	0.01	6.65645e-132		0.992049	pDCs
26(clustering_res_0.8)	ST14	0.246	0.01	1.2365e-131		0.647029	pDCs
26(clustering_res_0.8)	LIMD1	0.351	0.009	4.1049e-130		0.776024	pDCs
26(clustering_res_0.8)	PLAC8	1	0.239	7.46066e-127		2.40148	pDCs
26(clustering_res_0.8)	RRBP1	0.711	0.068	2.4228e-125		1.6891	pDCs
26(clustering_res_0.8)	AC093525.6	0.246	0.004	4.43897e-125		0.604063	pDCs
26(clustering_res_0.8)	LAIR1	0.781	0.129	5.49236e-125		1.34731	pDCs
26(clustering_res_0.8)	PTMS	0.649	0.032	6.53946e-125		1.55745	pDCs
26(clustering_res_0.8)	TMEM268	0.465	0.016	8.67592e-125		1.12373	pDCs
26(clustering_res_0.8)	STRBP	0.447	0.012	1.40382e-124		1.21445	pDCs
26(clustering_res_0.8)	SOX4	0.439	0.017	1.49002e-123		1.34505	pDCs
26(clustering_res_0.8)	ATG101	0.421	0.018	7.4073e-123		0.964631	pDCs
26(clustering_res_0.8)	HLA-DMA	0.86	0.047	1.01897e-122		2.11209	pDCs
26(clustering_res_0.8)	KMO	0.316	0.008	1.76442e-122		0.870011	pDCs
26(clustering_res_0.8)	RPS6KA4	0.5	0.018	2.36052e-122		1.39485	pDCs
26(clustering_res_0.8)	DACH1	0.219	0.029	2.48865e-121		0.408997	pDCs
26(clustering_res_0.8)	UBE2E2	0.325	0.012	2.82959e-121		0.759609	pDCs
26(clustering_res_0.8)	DCK	0.789	0.061	3.18264e-121		1.98352	pDCs
26(clustering_res_0.8)	GPATCH11	0.614	0.022	6.91898e-121		1.55887	pDCs
26(clustering_res_0.8)	MNAT1	0.246	0.006	2.74557e-120		0.592593	pDCs
26(clustering_res_0.8)	CKS2	0.412	0.015	7.72749e-119		0.889316	pDCs
26(clustering_res_0.8)	PAIP1	0.518	0.03	5.24755e-117		1.14409	pDCs
26(clustering_res_0.8)	NIPA1	0.254	0.006	1.1738e-116		0.68061	pDCs
26(clustering_res_0.8)	E2F5	0.184	0.003	2.03714e-113		0.553978	pDCs
26(clustering_res_0.8)	METTL7A	0.667	0.05	2.27495e-113		1.58866	pDCs
26(clustering_res_0.8)	CRYBG3	0.368	0.01	7.74213e-112		0.899135	pDCs
26(clustering_res_0.8)	MYCL	0.386	0.009	1.17068e-111		0.957316	pDCs
26(clustering_res_0.8)	HLA-DMB	0.895	0.049	5.6266e-111		2.26644	pDCs
26(clustering_res_0.8)	CPED1	0.237	0.005	1.95252e-109		0.651784	pDCs
26(clustering_res_0.8)	HLA-DPA1	1	0.069	5.89267e-109		3.44579	pDCs
26(clustering_res_0.8)	SH3TC1	0.386	0.016	8.51331e-109		0.893844	pDCs
26(clustering_res_0.8)	CSNK1E	0.553	0.022	1.05715e-108		1.16952	pDCs
26(clustering_res_0.8)	TBC1D9	0.412	0.014	4.26479e-108		1.06307	pDCs
26(clustering_res_0.8)	PPP1R16B	0.36	0.011	4.7376e-108		0.844679	pDCs
26(clustering_res_0.8)	GGA2	0.684	0.029	5.10966e-108		1.66449	pDCs
26(clustering_res_0.8)	HLA-DRA	1	0.082	1.65994e-107		3.57305	pDCs
26(clustering_res_0.8)	PALM2AKAP2	0.289	0.013	3.123e-107		0.850274	pDCs
26(clustering_res_0.8)	PDIA4	0.649	0.034	6.11881e-105		1.58424	pDCs
26(clustering_res_0.8)	MYB	0.237	0.006	2.51585e-104		0.61547	pDCs
26(clustering_res_0.8)	SUSD1	0.447	0.025	1.53157e-103		1.24651	pDCs
26(clustering_res_0.8)	RNASE6	0.947	0.077	2.36076e-103		2.32093	pDCs
26(clustering_res_0.8)	GPX1	0.982	0.113	1.34629e-102		2.29433	pDCs
26(clustering_res_0.8)	SFT2D2	0.772	0.067	1.37033e-102		1.60703	pDCs
26(clustering_res_0.8)	OFD1	0.789	0.052	7.80728e-100		2.19266	pDCs
26(clustering_res_0.8)	TARBP1	0.447	0.012	9.54999e-100		1.27254	pDCs
26(clustering_res_0.8)	CNP	0.544	0.028	2.3042e-99		1.34623	pDCs
26(clustering_res_0.8)	NUCB2	0.807	0.071	4.11343e-99		1.82847	pDCs
26(clustering_res_0.8)	GLO1	0.702	0.044	6.19601e-99		1.5563	pDCs
26(clustering_res_0.8)	SEC61B	0.921	0.106	7.53153e-99		2.1305	pDCs
26(clustering_res_0.8)	SEPTIN11	0.456	0.018	9.01397e-99		1.42067	pDCs
26(clustering_res_0.8)	SCARB2	0.649	0.047	1.84647e-97		1.50789	pDCs
26(clustering_res_0.8)	PACC1	0.272	0.011	2.48101e-97		0.671713	pDCs
26(clustering_res_0.8)	HLA-DQA2	0.421	0.012	8.53661e-97		1.18561	pDCs
26(clustering_res_0.8)	CD4	0.974	0.08	1.54895e-96		3.0652	pDCs
26(clustering_res_0.8)	CDYL	0.456	0.028	1.19823e-95		1.16976	pDCs
26(clustering_res_0.8)	REPIN1	0.746	0.046	5.70791e-95		1.70757	pDCs
26(clustering_res_0.8)	TBC1D4	0.588	0.018	1.04117e-93		1.63106	pDCs
26(clustering_res_0.8)	TTYH2	0.342	0.012	4.55644e-93		0.759248	pDCs
26(clustering_res_0.8)	AMIGO2	0.281	0.007	2.15852e-92		0.769799	pDCs
26(clustering_res_0.8)	PARVB	0.368	0.015	2.76397e-92		0.9023	pDCs
26(clustering_res_0.8)	MPEG1	1	0.111	4.33249e-91		3.58829	pDCs
26(clustering_res_0.8)	COMT	0.702	0.057	1.75817e-90		1.55311	pDCs
26(clustering_res_0.8)	HLA-DPB1	0.93	0.062	2.80091e-90		2.64205	pDCs
26(clustering_res_0.8)	HLA-DRB1	0.877	0.064	3.96551e-90		2.13051	pDCs
26(clustering_res_0.8)	PLXNB2	0.509	0.03	5.86044e-90		1.20007	pDCs
26(clustering_res_0.8)	FEZ2	0.64	0.066	8.01717e-90		1.21138	pDCs
26(clustering_res_0.8)	MIF4GD	0.596	0.029	9.65754e-90		1.357	pDCs
26(clustering_res_0.8)	ZBTB33	0.535	0.027	3.1305e-88		1.22518	pDCs
26(clustering_res_0.8)	FCRLA	0.193	0.004	3.62645e-88		0.551458	pDCs
26(clustering_res_0.8)	OSTC	0.728	0.05	3.949e-88		1.68251	pDCs
26(clustering_res_0.8)	DSN1	0.316	0.016	2.22398e-86		0.930856	pDCs
26(clustering_res_0.8)	FGD2	0.614	0.045	2.16164e-85		1.46444	pDCs
26(clustering_res_0.8)	IVD	0.491	0.021	6.8991e-85		1.17984	pDCs
26(clustering_res_0.8)	MDFIC	0.711	0.044	1.27036e-83		1.76484	pDCs
26(clustering_res_0.8)	VAMP8	0.991	0.104	2.33905e-83		2.74261	pDCs
26(clustering_res_0.8)	PAFAH2	0.447	0.021	4.38935e-83		1.12789	pDCs
26(clustering_res_0.8)	ZNRF2	0.535	0.042	5.08547e-83		1.05066	pDCs
26(clustering_res_0.8)	N4BP2	0.447	0.021	3.78544e-82		1.09099	pDCs
26(clustering_res_0.8)	HYOU1	0.509	0.023	4.3461e-82		1.1877	pDCs
26(clustering_res_0.8)	RECQL5	0.202	0.008	5.6855e-82		0.403829	pDCs
26(clustering_res_0.8)	CHAF1A	0.298	0.016	1.16614e-81		0.607227	pDCs
26(clustering_res_0.8)	SEC61G	0.763	0.084	3.72641e-81		1.6008	pDCs
26(clustering_res_0.8)	ABI2	0.395	0.012	4.04404e-81		0.972837	pDCs
26(clustering_res_0.8)	CTNS	0.307	0.015	5.23665e-81		0.78221	pDCs
26(clustering_res_0.8)	HERPUD1	0.974	0.152	7.99482e-81		2.68072	pDCs
26(clustering_res_0.8)	CTSB	1	0.273	3.3383e-80		2.03748	pDCs
26(clustering_res_0.8)	AGPAT5	0.246	0.012	4.13093e-79		0.665233	pDCs
26(clustering_res_0.8)	MGST2	0.491	0.032	1.53748e-78		1.08262	pDCs
26(clustering_res_0.8)	SINHCAF	0.57	0.036	1.64133e-78		1.44831	pDCs
26(clustering_res_0.8)	MDN1	0.605	0.026	1.79676e-78		1.30571	pDCs
26(clustering_res_0.8)	SPCS1	0.982	0.153	4.84692e-78		2.35416	pDCs
26(clustering_res_0.8)	UBFD1	0.175	0.011	9.62287e-78		0.460418	pDCs
26(clustering_res_0.8)	CAPG	0.746	0.151	2.68084e-77		0.957543	pDCs
26(clustering_res_0.8)	SLC39A6	0.482	0.029	5.57527e-77		1.05777	pDCs
26(clustering_res_0.8)	DPYSL2	0.702	0.047	1.19067e-76		1.72378	pDCs
26(clustering_res_0.8)	MEF2C	0.711	0.052	1.13585e-75		1.67033	pDCs
26(clustering_res_0.8)	CARMIL2	0.219	0.011	4.16677e-75		0.509048	pDCs
26(clustering_res_0.8)	DCPS	0.342	0.013	4.3621e-75		0.776833	pDCs
26(clustering_res_0.8)	CD180	0.289	0.014	1.11356e-74		0.764603	pDCs
26(clustering_res_0.8)	SIT1	0.474	0.017	1.56007e-74		1.22319	pDCs
26(clustering_res_0.8)	PBX3	0.456	0.038	1.88418e-74		1.00043	pDCs
26(clustering_res_0.8)	PARK7	0.947	0.124	2.8662e-74		1.89279	pDCs
26(clustering_res_0.8)	SMC6	0.649	0.044	2.93553e-74		1.68069	pDCs
26(clustering_res_0.8)	ZNF22	0.518	0.028	8.02071e-74		1.07045	pDCs
26(clustering_res_0.8)	ERP29	0.904	0.101	3.53955e-73		2.01525	pDCs
26(clustering_res_0.8)	MAPKAPK2	0.868	0.164	4.75294e-73		1.80197	pDCs
26(clustering_res_0.8)	HLA-DQB1	0.711	0.046	5.19281e-73		1.71356	pDCs
26(clustering_res_0.8)	TMEM109	0.561	0.027	9.18696e-73		1.40532	pDCs
26(clustering_res_0.8)	NHP2	0.491	0.03	9.94373e-73		1.09426	pDCs
26(clustering_res_0.8)	MLEC	0.658	0.043	1.64024e-72		1.55387	pDCs
26(clustering_res_0.8)	ARMC5	0.14	0.005	1.86074e-72		0.338394	pDCs
26(clustering_res_0.8)	RUFY3	0.333	0.017	1.99532e-72		0.863299	pDCs
26(clustering_res_0.8)	MYDGF	0.404	0.027	3.57492e-72		0.911392	pDCs
26(clustering_res_0.8)	WDFY4	0.404	0.028	4.48598e-72		0.801733	pDCs
26(clustering_res_0.8)	SND1	0.623	0.047	5.06483e-72		1.32065	pDCs
26(clustering_res_0.8)	CIITA	0.386	0.015	1.00295e-71		1.05406	pDCs
26(clustering_res_0.8)	AHCY	0.281	0.013	1.32261e-71		0.658651	pDCs
26(clustering_res_0.8)	SPINT2	0.675	0.081	3.85825e-71		1.3097	pDCs
26(clustering_res_0.8)	ALG2	0.465	0.03	5.93592e-71		1.06327	pDCs
26(clustering_res_0.8)	TRIM44	0.684	0.054	2.27609e-70		1.4852	pDCs
26(clustering_res_0.8)	EIF2AK4	0.421	0.021	2.67481e-70		1.03126	pDCs
26(clustering_res_0.8)	CST3	0.921	0.118	4.28189e-70		1.95876	pDCs
26(clustering_res_0.8)	SSR4	0.912	0.086	5.75408e-70		2.26771	pDCs
26(clustering_res_0.8)	RPP25	0.149	0.003	1.39379e-69		0.381264	pDCs
26(clustering_res_0.8)	SNRPN	0.404	0.017	5.98606e-69		0.978002	pDCs
26(clustering_res_0.8)	ODC1	0.509	0.024	6.94703e-69		1.25975	pDCs
