## Supplemental Tables 3-10 for "Identification of deleterious neutrophil states and altered granulopoiesis in sepsis" (part 2 of 3)

### Sheet: S3_cluster_marker_table (continued)
cluster_id	gene	pct.1	pct.2	comb_adj_p_val	p_val_adj	mLog2FC	fine_annot
26(clustering_res_0.8)	LMAN1	0.579	0.031	8.92491e-69		1.42685	pDCs
26(clustering_res_0.8)	NPC2	1	0.202	1.59321e-68		2.52418	pDCs
26(clustering_res_0.8)	PHB	0.465	0.026	1.73467e-68		1.17397	pDCs
26(clustering_res_0.8)	NUDT1	0.325	0.013	2.97763e-68		0.724647	pDCs
26(clustering_res_0.8)	FCHSD2	0.64	0.066	3.94835e-68		1.19896	pDCs
26(clustering_res_0.8)	ZDHHC17	0.675	0.093	5.17581e-68		1.28281	pDCs
26(clustering_res_0.8)	NME4	0.316	0.016	9.70274e-68		0.756565	pDCs
26(clustering_res_0.8)	ZDHHC4	0.342	0.016	9.81068e-68		0.89878	pDCs
26(clustering_res_0.8)	SLC2A11	0.202	0.004	1.07631e-67		0.537535	pDCs
26(clustering_res_0.8)	ZNF706	0.737	0.074	4.8339e-67		1.63528	pDCs
26(clustering_res_0.8)	GPX7	0.316	0.011	2.31758e-66		0.845193	pDCs
26(clustering_res_0.8)	CBFA2T3	0.86	0.113	2.51144e-66		1.69407	pDCs
26(clustering_res_0.8)	CYBB	0.895	0.234	2.91935e-66		1.21928	pDCs
26(clustering_res_0.8)	NBDY	0.421	0.02	2.9607e-66		1.03253	pDCs
26(clustering_res_0.8)	CCR5	0.289	0.011	5.08019e-66		0.732713	pDCs
26(clustering_res_0.8)	AC006978.1	0.219	0.01	2.44374e-65		0.438901	pDCs
26(clustering_res_0.8)	ARHGAP31	0.254	0.015	2.5644e-65		0.649456	pDCs
26(clustering_res_0.8)	ZBTB10	0.246	0.005	4.01419e-65		0.799275	pDCs
26(clustering_res_0.8)	ADI1	0.605	0.062	5.15223e-65		1.14534	pDCs
26(clustering_res_0.8)	SSR3	0.816	0.102	4.15836e-64		1.74164	pDCs
26(clustering_res_0.8)	NOLC1	0.395	0.036	1.95472e-63		0.808088	pDCs
26(clustering_res_0.8)	EEF2K	0.167	0.006	2.11264e-63		0.409784	pDCs
26(clustering_res_0.8)	PAK1IP1	0.237	0.011	2.6334e-62		0.605209	pDCs
26(clustering_res_0.8)	ADA2	0.763	0.078	6.64014e-62		1.69688	pDCs
26(clustering_res_0.8)	ZFYVE26	0.307	0.018	1.05372e-61		0.690608	pDCs
26(clustering_res_0.8)	SMIM14	0.781	0.152	2.08621e-61		1.29431	pDCs
26(clustering_res_0.8)	C1orf109	0.237	0.008	2.44285e-61		0.683002	pDCs
26(clustering_res_0.8)	SUMO3	0.684	0.084	7.28728e-61		1.40394	pDCs
26(clustering_res_0.8)	MAP4K1	0.465	0.022	1.06721e-60		1.11121	pDCs
26(clustering_res_0.8)	IRF2BP2	0.982	0.185	1.26102e-60		2.50335	pDCs
26(clustering_res_0.8)	RPN2	0.886	0.105	1.35359e-60		1.69934	pDCs
26(clustering_res_0.8)	LANCL1	0.263	0.015	2.77372e-60		0.686971	pDCs
26(clustering_res_0.8)	SLFN11	0.456	0.034	3.54707e-60		1.05995	pDCs
26(clustering_res_0.8)	TATDN3	0.456	0.033	4.12046e-60		0.993747	pDCs
26(clustering_res_0.8)	N4BP2L1	0.421	0.027	4.40631e-60		0.919212	pDCs
26(clustering_res_0.8)	PPARA	0.316	0.014	6.09422e-60		0.903887	pDCs
26(clustering_res_0.8)	G6PC3	0.447	0.026	6.17531e-60		1.08185	pDCs
26(clustering_res_0.8)	ABHD6	0.184	0.007	1.54679e-59		0.460635	pDCs
26(clustering_res_0.8)	NAGA	0.509	0.05	1.59893e-59		1.30312	pDCs
26(clustering_res_0.8)	SLC38A1	0.772	0.067	2.57651e-59		1.99156	pDCs
26(clustering_res_0.8)	ARHGAP17	0.57	0.049	1.12596e-58		1.16967	pDCs
26(clustering_res_0.8)	USP46	0.184	0.006	1.36326e-58		0.571833	pDCs
26(clustering_res_0.8)	SLC3A2	0.482	0.057	1.43467e-58		0.978939	pDCs
26(clustering_res_0.8)	XPNPEP1	0.377	0.022	2.70993e-58		0.813175	pDCs
26(clustering_res_0.8)	MYO9A	0.474	0.021	5.21495e-58		1.16927	pDCs
26(clustering_res_0.8)	GAPT	0.93	0.203	9.51791e-58		1.81222	pDCs
26(clustering_res_0.8)	CD36	0.632	0.052	1.51979e-57		1.38966	pDCs
26(clustering_res_0.8)	RPS3AP26	0.342	0.026	1.82647e-57		0.764262	pDCs
26(clustering_res_0.8)	TRAM1	0.939	0.147	2.76346e-57		2.14399	pDCs
26(clustering_res_0.8)	PPIB	0.746	0.081	3.90686e-57		1.52805	pDCs
26(clustering_res_0.8)	TMED9	0.754	0.106	8.3747e-57		1.31063	pDCs
26(clustering_res_0.8)	SHTN1	0.421	0.031	2.17388e-56		1.22669	pDCs
26(clustering_res_0.8)	DIMT1	0.281	0.015	3.2524e-56		0.644394	pDCs
26(clustering_res_0.8)	GNA12	0.307	0.018	1.38234e-55		0.776601	pDCs
26(clustering_res_0.8)	USP11	0.439	0.027	1.67624e-55		0.913162	pDCs
26(clustering_res_0.8)	MRPL36	0.36	0.017	1.76501e-55		0.7923	pDCs
26(clustering_res_0.8)	AUTS2	0.289	0.009	2.13153e-55		0.723921	pDCs
26(clustering_res_0.8)	MSRB3	0.193	0.015	2.82498e-55		0.382962	pDCs
26(clustering_res_0.8)	APEX1	0.667	0.049	4.94998e-55		1.65613	pDCs
26(clustering_res_0.8)	HSP90B1	0.991	0.157	5.4327e-55		2.9078	pDCs
26(clustering_res_0.8)	STX18	0.281	0.015	5.78905e-55		0.659983	pDCs
26(clustering_res_0.8)	SAMHD1	1	0.206	6.78866e-55		2.45347	pDCs
26(clustering_res_0.8)	MCUR1	0.263	0.013	1.21489e-54		0.599229	pDCs
26(clustering_res_0.8)	UCP2	0.991	0.206	1.23037e-54		2.80124	pDCs
26(clustering_res_0.8)	APPL1	0.596	0.064	1.53192e-54		1.27181	pDCs
26(clustering_res_0.8)	CBX6	0.535	0.064	1.70692e-54		1.06886	pDCs
26(clustering_res_0.8)	FABP5	0.263	0.013	2.86375e-54		0.606469	pDCs
26(clustering_res_0.8)	KLHL6	0.395	0.048	3.90295e-54		0.678748	pDCs
26(clustering_res_0.8)	SYS1	0.439	0.044	2.53326e-53		0.743934	pDCs
26(clustering_res_0.8)	SNORD3A	0.754	0.078	4.17187e-53		2.12532	pDCs
26(clustering_res_0.8)	SLC25A5	0.772	0.105	5.03577e-53		1.49729	pDCs
26(clustering_res_0.8)	BRI3BP	0.509	0.046	1.12054e-52		1.2348	pDCs
26(clustering_res_0.8)	ATP5MC3	0.728	0.108	2.36257e-52		1.2995	pDCs
26(clustering_res_0.8)	SSRP1	0.561	0.044	3.04198e-52		1.11143	pDCs
26(clustering_res_0.8)	RNF5	0.596	0.06	1.28289e-51		1.4253	pDCs
26(clustering_res_0.8)	CYSLTR1	0.649	0.08	2.21721e-51		1.1578	pDCs
26(clustering_res_0.8)	ARL4C	0.789	0.079	2.81677e-51		1.34672	pDCs
26(clustering_res_0.8)	TMED10	0.904	0.143	3.02116e-51		2.00455	pDCs
26(clustering_res_0.8)	TFRC	0.404	0.024	4.35292e-51		0.943904	pDCs
26(clustering_res_0.8)	TTC3	0.807	0.07	5.7906e-51		1.87493	pDCs
26(clustering_res_0.8)	CREB3L2	0.342	0.029	7.05324e-51		0.712934	pDCs
26(clustering_res_0.8)	RPLP0	0.991	0.128	1.19152e-50		2.46829	pDCs
26(clustering_res_0.8)	LAP3	0.482	0.055	1.55639e-50		0.926628	pDCs
26(clustering_res_0.8)	UTP3	0.482	0.037	1.81961e-50		1.10992	pDCs
26(clustering_res_0.8)	ZCCHC24	0.211	0.01	2.85891e-50		0.595027	pDCs
26(clustering_res_0.8)	SEC11C	0.57	0.037	6.16709e-50		1.38142	pDCs
26(clustering_res_0.8)	CD74	1	0.364	3.94836e-49		4.15903	pDCs
26(clustering_res_0.8)	CYP2U1	0.184	0.004	5.10443e-49		0.663089	pDCs
26(clustering_res_0.8)	PPIA	1	0.164	6.16497e-49		2.60498	pDCs
26(clustering_res_0.8)	PTK2	0.167	0.004	7.18075e-49		0.451025	pDCs
26(clustering_res_0.8)	CCDC186	0.868	0.165	1.40938e-48		1.68272	pDCs
26(clustering_res_0.8)	NFX1	0.439	0.031	1.47416e-48		1.06863	pDCs
26(clustering_res_0.8)	RIOX2	0.333	0.014	6.94237e-48		0.913672	pDCs
26(clustering_res_0.8)	CANX	0.991	0.19	8.0289e-48		2.06909	pDCs
26(clustering_res_0.8)	MARCHF9	0.333	0.012	8.4797e-48		0.769489	pDCs
26(clustering_res_0.8)	GALNT2	0.482	0.096	9.99869e-48		0.62103	pDCs
26(clustering_res_0.8)	PEA15	0.553	0.042	1.09694e-47		1.369	pDCs
26(clustering_res_0.8)	CPT1A	0.614	0.088	1.10442e-47		1.12189	pDCs
26(clustering_res_0.8)	GRSF1	0.553	0.054	1.15528e-47		1.14223	pDCs
26(clustering_res_0.8)	SLC25A36	0.482	0.041	1.60184e-47		1.03888	pDCs
26(clustering_res_0.8)	NGLY1	0.491	0.06	1.73577e-47		0.833005	pDCs
26(clustering_res_0.8)	GNA15	0.211	0.016	1.98045e-47		0.512685	pDCs
26(clustering_res_0.8)	LDHB	0.719	0.067	3.79718e-47		1.25412	pDCs
26(clustering_res_0.8)	LILRB1	0.5	0.053	4.4114e-47		1.04528	pDCs
26(clustering_res_0.8)	ALG5	0.281	0.016	5.25088e-47		0.674459	pDCs
26(clustering_res_0.8)	SUMF2	0.509	0.032	1.03146e-46		1.13878	pDCs
26(clustering_res_0.8)	XBP1	0.737	0.093	1.92194e-46		1.48034	pDCs
26(clustering_res_0.8)	PEBP1	0.693	0.055	2.51081e-46		1.62362	pDCs
26(clustering_res_0.8)	MANF	0.509	0.037	3.04485e-46		1.04742	pDCs
26(clustering_res_0.8)	RUBCNL	0.57	0.065	3.18327e-46		0.979104	pDCs
26(clustering_res_0.8)	SLC1A4	0.175	0.008	3.36188e-46		0.494326	pDCs
26(clustering_res_0.8)	RAP2A	0.447	0.032	5.04499e-46		0.956102	pDCs
26(clustering_res_0.8)	CHD9	0.491	0.047	9.58626e-46		1.12559	pDCs
26(clustering_res_0.8)	CCDC14	0.342	0.015	1.64435e-45		0.820304	pDCs
26(clustering_res_0.8)	TCF3	0.386	0.02	3.21365e-45		0.936116	pDCs
26(clustering_res_0.8)	FAM43A	0.36	0.028	3.46174e-45		1.03114	pDCs
26(clustering_res_0.8)	STT3A	0.36	0.025	3.78121e-45		0.822886	pDCs
26(clustering_res_0.8)	RNASEH2B	0.491	0.031	4.20701e-45		1.18132	pDCs
26(clustering_res_0.8)	AC008124.1	0.325	0.018	5.16062e-45		0.798401	pDCs
26(clustering_res_0.8)	PRKRA	0.272	0.013	7.87125e-45		0.559076	pDCs
26(clustering_res_0.8)	TMX3	0.474	0.06	1.19068e-44		0.948591	pDCs
26(clustering_res_0.8)	HNRNPAB	0.588	0.06	1.59883e-44		1.22576	pDCs
26(clustering_res_0.8)	QDPR	0.281	0.013	1.61924e-44		0.672885	pDCs
26(clustering_res_0.8)	ECHDC1	0.544	0.065	2.33463e-44		0.908652	pDCs
26(clustering_res_0.8)	SNRPD1	0.43	0.035	2.66849e-44		0.841782	pDCs
26(clustering_res_0.8)	RMC1	0.395	0.044	2.89201e-44		0.853895	pDCs
26(clustering_res_0.8)	TXNL4A	0.482	0.063	3.56187e-44		0.862808	pDCs
26(clustering_res_0.8)	MTDH	0.904	0.214	5.35512e-44		1.9235	pDCs
26(clustering_res_0.8)	EID1	0.798	0.11	6.36745e-44		1.48357	pDCs
26(clustering_res_0.8)	CD164	0.947	0.336	1.55664e-43		1.67188	pDCs
26(clustering_res_0.8)	LRBA	0.211	0.017	1.62735e-43		0.500616	pDCs
26(clustering_res_0.8)	HINT1	0.93	0.152	1.6818e-43		2.04509	pDCs
26(clustering_res_0.8)	ATP5MC1	0.404	0.034	1.86628e-43		0.881037	pDCs
26(clustering_res_0.8)	ERN1	0.614	0.078	1.93081e-43		1.10907	pDCs
26(clustering_res_0.8)	CYB5B	0.553	0.052	1.95452e-43		1.09477	pDCs
26(clustering_res_0.8)	HMGN1	0.868	0.139	2.42246e-43		1.60208	pDCs
26(clustering_res_0.8)	SRP72	0.728	0.086	5.69134e-43		1.49312	pDCs
26(clustering_res_0.8)	FOPNL	0.307	0.022	7.24534e-43		0.60387	pDCs
26(clustering_res_0.8)	ZNF146	0.307	0.033	7.62496e-43		0.597045	pDCs
26(clustering_res_0.8)	SLC33A1	0.307	0.018	1.17269e-42		0.723242	pDCs
26(clustering_res_0.8)	RHBDD1	0.263	0.016	1.31294e-42		0.575855	pDCs
26(clustering_res_0.8)	NUP62	0.535	0.067	1.43509e-42		1.06814	pDCs
26(clustering_res_0.8)	FNBP4	0.614	0.071	1.46739e-42		1.22995	pDCs
26(clustering_res_0.8)	GNL3	0.43	0.033	2.02767e-42		1.06016	pDCs
26(clustering_res_0.8)	CMTM3	0.772	0.137	2.33061e-42		1.18141	pDCs
26(clustering_res_0.8)	SEC31A	0.675	0.088	2.50318e-42		1.33842	pDCs
26(clustering_res_0.8)	SLC2A6	0.386	0.027	3.29094e-42		0.941076	pDCs
26(clustering_res_0.8)	CNDP2	0.526	0.049	4.9009e-42		1.19541	pDCs
26(clustering_res_0.8)	PRAG1	0.246	0.009	5.12376e-42		0.599084	pDCs
26(clustering_res_0.8)	ATP5F1A	0.693	0.105	5.42927e-42		1.17204	pDCs
26(clustering_res_0.8)	TMX1	0.526	0.087	9.17083e-42		0.95524	pDCs
26(clustering_res_0.8)	SNHG5	0.719	0.1	1.48609e-41		1.70881	pDCs
26(clustering_res_0.8)	NOP56	0.64	0.051	1.60389e-41		1.32326	pDCs
26(clustering_res_0.8)	OGT	0.816	0.144	1.90079e-41		1.38274	pDCs
26(clustering_res_0.8)	COMMD6	0.947	0.202	3.44818e-41		1.91837	pDCs
26(clustering_res_0.8)	TMA16	0.228	0.017	4.02813e-41		0.55446	pDCs
26(clustering_res_0.8)	LTV1	0.254	0.018	4.73843e-41		0.618206	pDCs
26(clustering_res_0.8)	RCL1	0.158	0.007	7.26667e-41		0.408437	pDCs
26(clustering_res_0.8)	ABCE1	0.482	0.032	8.3061e-41		1.13285	pDCs
26(clustering_res_0.8)	PDIA6	0.649	0.082	1.00644e-40		1.38371	pDCs
26(clustering_res_0.8)	SEC63	0.649	0.09	1.68772e-40		1.04537	pDCs
26(clustering_res_0.8)	RBX1	0.544	0.092	1.81911e-40		0.826606	pDCs
26(clustering_res_0.8)	LY9	0.281	0.018	1.83603e-40		0.619505	pDCs
26(clustering_res_0.8)	DYNLL1	0.623	0.081	2.87806e-40		1.38218	pDCs
26(clustering_res_0.8)	B4GALT1	0.921	0.257	3.30868e-40		1.20155	pDCs
26(clustering_res_0.8)	RPS23P8	0.535	0.044	3.74164e-40		1.06443	pDCs
26(clustering_res_0.8)	LRRK1	0.351	0.045	3.93261e-40		0.592651	pDCs
26(clustering_res_0.8)	HOXB2	0.36	0.015	4.27953e-40		0.824816	pDCs
26(clustering_res_0.8)	ALDH2	0.518	0.09	4.49385e-40		0.73277	pDCs
26(clustering_res_0.8)	AIDA	0.474	0.05	8.80334e-40		0.883252	pDCs
26(clustering_res_0.8)	MDH1	0.518	0.06	1.12166e-39		0.969157	pDCs
26(clustering_res_0.8)	PAXX	0.289	0.018	1.83738e-39		0.844891	pDCs
26(clustering_res_0.8)	DDOST	0.439	0.049	2.06672e-39		0.904665	pDCs
26(clustering_res_0.8)	SNHG14	0.351	0.016	2.10911e-39		0.904432	pDCs
26(clustering_res_0.8)	PDIA3	0.833	0.134	2.61289e-39		1.46137	pDCs
26(clustering_res_0.8)	MAPK1IP1L	0.658	0.113	2.70568e-39		0.930996	pDCs
26(clustering_res_0.8)	CDK2AP2	0.711	0.084	3.2238e-39		1.47645	pDCs
26(clustering_res_0.8)	MAPRE2	0.623	0.068	3.34113e-39		1.16731	pDCs
26(clustering_res_0.8)	SSB	0.605	0.083	3.83961e-39		1.26819	pDCs
26(clustering_res_0.8)	MRPL9	0.228	0.021	4.19369e-39		0.525496	pDCs
26(clustering_res_0.8)	PCNT	0.246	0.018	4.33711e-39		0.518039	pDCs
26(clustering_res_0.8)	MCCC2	0.298	0.018	4.3811e-39		0.69801	pDCs
26(clustering_res_0.8)	DCTD	0.377	0.031	4.49011e-39		0.814372	pDCs
26(clustering_res_0.8)	TMEM14C	0.289	0.024	1.04966e-38		0.611573	pDCs
26(clustering_res_0.8)	EIF4A3	0.482	0.054	1.0999e-38		0.882915	pDCs
26(clustering_res_0.8)	HSD17B4	0.412	0.046	1.57879e-38		0.911813	pDCs
26(clustering_res_0.8)	PLP2	1	0.552	1.76755e-38		0.991488	pDCs
26(clustering_res_0.8)	C1QBP	0.535	0.043	2.74068e-38		1.06839	pDCs
26(clustering_res_0.8)	RAN	0.895	0.12	5.00158e-38		1.57983	pDCs
26(clustering_res_0.8)	NMT1	0.544	0.069	8.05281e-38		0.953576	pDCs
26(clustering_res_0.8)	SNCA	0.193	0.009	1.48412e-37		0.505132	pDCs
26(clustering_res_0.8)	TOMM20	0.623	0.075	1.56738e-37		1.22079	pDCs
26(clustering_res_0.8)	BAIAP2-DT	0.307	0.031	1.59093e-37		0.687255	pDCs
26(clustering_res_0.8)	KTN1	0.807	0.12	1.83015e-37		1.64299	pDCs
26(clustering_res_0.8)	KRTCAP2	0.588	0.083	2.18863e-37		0.972725	pDCs
26(clustering_res_0.8)	M6PR	0.825	0.136	2.42208e-37		1.61851	pDCs
26(clustering_res_0.8)	TMEM14B	0.5	0.069	3.09176e-37		0.927776	pDCs
26(clustering_res_0.8)	SEPTIN2	0.86	0.181	3.4453e-37		1.43254	pDCs
26(clustering_res_0.8)	GSTP1	0.711	0.079	4.58403e-37		1.34656	pDCs
26(clustering_res_0.8)	TSPAN31	0.316	0.028	4.80067e-37		0.623712	pDCs
26(clustering_res_0.8)	DDIT4	0.482	0.061	5.22165e-37		0.884082	pDCs
26(clustering_res_0.8)	RBM6	0.553	0.079	6.45487e-37		0.825007	pDCs
26(clustering_res_0.8)	NUS1	0.482	0.047	8.28585e-37		1.17325	pDCs
26(clustering_res_0.8)	RPA1	0.412	0.037	8.76311e-37		0.794209	pDCs
26(clustering_res_0.8)	RPL7L1	0.614	0.069	1.06963e-36		1.25397	pDCs
26(clustering_res_0.8)	ZNF320	0.167	0.007	1.49071e-36		0.436438	pDCs
26(clustering_res_0.8)	CALR	0.912	0.147	1.50035e-36		1.78048	pDCs
26(clustering_res_0.8)	P4HB	0.658	0.107	1.91766e-36		1.29402	pDCs
26(clustering_res_0.8)	SNHG8	0.535	0.044	2.20794e-36		1.07222	pDCs
26(clustering_res_0.8)	NHLRC2	0.246	0.017	2.86256e-36		0.592508	pDCs
26(clustering_res_0.8)	KDM5D	0.237	0.017	3.23682e-36		0.629473	pDCs
26(clustering_res_0.8)	EIF3I	0.605	0.074	6.62462e-36		1.13595	pDCs
26(clustering_res_0.8)	DANCR	0.254	0.011	7.88071e-36		0.586286	pDCs
26(clustering_res_0.8)	ALCAM	0.368	0.055	9.84679e-36		0.891583	pDCs
26(clustering_res_0.8)	ADPRH	0.237	0.017	9.84679e-36		0.666417	pDCs
26(clustering_res_0.8)	SLC30A5	0.281	0.02	1.00467e-35		0.517367	pDCs
26(clustering_res_0.8)	RPS8	1	0.22	1.14668e-35		2.7592	pDCs
26(clustering_res_0.8)	TCEA1	0.64	0.093	1.323e-35		1.11957	pDCs
26(clustering_res_0.8)	CIAO2A	0.526	0.071	1.3622e-35		0.874345	pDCs
26(clustering_res_0.8)	MARCHF1	0.404	0.052	1.93562e-35		0.802279	pDCs
26(clustering_res_0.8)	MS4A6A	0.658	0.24	2.00418e-35		1.15092	pDCs
26(clustering_res_0.8)	ARHGAP5	0.386	0.026	2.05785e-35		1.02974	pDCs
26(clustering_res_0.8)	MRPL34	0.447	0.057	3.05745e-35		0.887314	pDCs
26(clustering_res_0.8)	DBI	0.649	0.132	3.5971e-35		0.87689	pDCs
26(clustering_res_0.8)	RPL35	0.956	0.129	6.98501e-35		1.96775	pDCs
26(clustering_res_0.8)	PHF14	0.421	0.028	8.34923e-35		1.05244	pDCs
26(clustering_res_0.8)	PPM1G	0.623	0.078	9.27347e-35		1.19169	pDCs
26(clustering_res_0.8)	OIP5-AS1	0.763	0.118	9.69272e-35		1.254	pDCs
26(clustering_res_0.8)	COX6C	0.868	0.129	1.12107e-34		1.57621	pDCs
26(clustering_res_0.8)	RPS5	0.991	0.158	1.21284e-34		2.24528	pDCs
26(clustering_res_0.8)	RPL23	1	0.298	1.25091e-34		2.56198	pDCs
26(clustering_res_0.8)	COX5A	0.579	0.076	1.97966e-34		1.05759	pDCs
26(clustering_res_0.8)	VPS36	0.535	0.071	2.21947e-34		1.09013	pDCs
26(clustering_res_0.8)	RTRAF	0.474	0.067	2.3861e-34		0.877537	pDCs
26(clustering_res_0.8)	MXD4	0.333	0.022	2.6376e-34		0.7709	pDCs
26(clustering_res_0.8)	KDM2B	0.254	0.02	3.84941e-34		0.584743	pDCs
26(clustering_res_0.8)	CTSZ	0.526	0.097	4.22427e-34		0.773336	pDCs
26(clustering_res_0.8)	SNRPE	0.535	0.068	4.32052e-34		1.03605	pDCs
26(clustering_res_0.8)	RPS23	1	0.198	4.8644e-34		2.69039	pDCs
26(clustering_res_0.8)	GOLT1B	0.211	0.021	5.17376e-34		0.429321	pDCs
26(clustering_res_0.8)	NDRG1	0.702	0.149	5.34255e-34		0.984337	pDCs
26(clustering_res_0.8)	RPS11	1	0.402	5.65583e-34		2.44175	pDCs
26(clustering_res_0.8)	LPXN	0.667	0.083	7.08192e-34		1.35539	pDCs
26(clustering_res_0.8)	TTC37	0.456	0.035	8.01358e-34		1.17187	pDCs
26(clustering_res_0.8)	ENOPH1	0.237	0.014	8.05375e-34		0.521486	pDCs
26(clustering_res_0.8)	RUBCN	0.421	0.053	9.1145e-34		0.865171	pDCs
26(clustering_res_0.8)	SMC2	0.246	0.015	9.17502e-34		0.662488	pDCs
26(clustering_res_0.8)	AK2	0.5	0.076	9.68489e-34		0.833169	pDCs
26(clustering_res_0.8)	ILF2	0.43	0.039	1.33652e-33		0.827528	pDCs
26(clustering_res_0.8)	SLC29A1	0.158	0.009	1.37067e-33		0.439629	pDCs
26(clustering_res_0.8)	SNHG29	0.833	0.123	1.37067e-33		1.70624	pDCs
26(clustering_res_0.8)	RPL10A	1	0.151	1.45014e-33		2.42455	pDCs
26(clustering_res_0.8)	CCT8	0.544	0.07	1.60093e-33		0.936536	pDCs
26(clustering_res_0.8)	JPT2	0.237	0.013	1.90842e-33		0.50984	pDCs
26(clustering_res_0.8)	HSP90AB1	0.886	0.13	1.94196e-33		1.84385	pDCs
26(clustering_res_0.8)	SPCS2	0.693	0.107	2.22115e-33		1.24674	pDCs
26(clustering_res_0.8)	SEPTIN6	0.763	0.129	2.85461e-33		1.30989	pDCs
26(clustering_res_0.8)	MRPS15	0.316	0.029	3.07074e-33		0.643056	pDCs
26(clustering_res_0.8)	HERC2P2	0.36	0.027	3.15044e-33		0.856095	pDCs
26(clustering_res_0.8)	AP1S2	0.825	0.177	3.73489e-33		1.20893	pDCs
26(clustering_res_0.8)	NDUFS4	0.395	0.032	4.10279e-33		0.771987	pDCs
26(clustering_res_0.8)	RPL6	1	0.252	4.1899e-33		2.5276	pDCs
26(clustering_res_0.8)	SEPHS1	0.298	0.015	4.51026e-33		0.792314	pDCs
26(clustering_res_0.8)	RBM3	0.912	0.166	6.63845e-33		1.53509	pDCs
26(clustering_res_0.8)	AC116533.1	0.579	0.064	6.70466e-33		1.16787	pDCs
26(clustering_res_0.8)	CUX1	0.64	0.16	6.76483e-33		0.891778	pDCs
26(clustering_res_0.8)	PTPRO	0.167	0.007	7.03365e-33		0.448104	pDCs
26(clustering_res_0.8)	RPL22	0.982	0.148	8.10066e-33		2.12382	pDCs
26(clustering_res_0.8)	AK3	0.307	0.031	8.13358e-33		0.728253	pDCs
26(clustering_res_0.8)	RPS3AP6	0.781	0.095	1.01515e-32		1.43166	pDCs
26(clustering_res_0.8)	AC243919.1	0.86	0.136	1.44823e-32		1.58715	pDCs
26(clustering_res_0.8)	SRP14	0.904	0.252	1.46938e-32		1.21144	pDCs
26(clustering_res_0.8)	NPM1	0.965	0.14	1.70565e-32		2.1914	pDCs
26(clustering_res_0.8)	KIAA0100	0.404	0.047	2.01071e-32		0.738572	pDCs
26(clustering_res_0.8)	RPS17	0.895	0.13	2.20006e-32		1.75441	pDCs
26(clustering_res_0.8)	SDAD1	0.325	0.041	2.24981e-32		0.703352	pDCs
26(clustering_res_0.8)	TBC1D9B	0.395	0.036	2.30453e-32		0.888673	pDCs
26(clustering_res_0.8)	EEF1B2	0.965	0.151	2.95588e-32		2.1971	pDCs
26(clustering_res_0.8)	NDUFA4	0.825	0.169	3.22706e-32		1.26609	pDCs
26(clustering_res_0.8)	PA2G4	0.675	0.087	3.28415e-32		1.36065	pDCs
26(clustering_res_0.8)	OTULINL	0.404	0.077	3.46184e-32		0.670757	pDCs
26(clustering_res_0.8)	RPL10AP6	0.535	0.059	3.83555e-32		1.07304	pDCs
26(clustering_res_0.8)	UFL1	0.412	0.045	3.85407e-32		0.908668	pDCs
26(clustering_res_0.8)	HMGN3	0.456	0.034	8.02829e-32		0.897442	pDCs
26(clustering_res_0.8)	RPL6P27	0.868	0.119	8.33548e-32		1.81379	pDCs
26(clustering_res_0.8)	FAM118A	0.36	0.025	8.48324e-32		1.10185	pDCs
26(clustering_res_0.8)	SNRPD2	0.763	0.095	8.95144e-32		1.43767	pDCs
26(clustering_res_0.8)	NAP1L1	1	0.185	1.16554e-31		2.1517	pDCs
26(clustering_res_0.8)	CCT6A	0.535	0.06	1.21899e-31		1.04383	pDCs
26(clustering_res_0.8)	RPS13	1	0.253	1.26658e-31		2.47724	pDCs
26(clustering_res_0.8)	PDK2	0.202	0.01	1.86533e-31		0.618608	pDCs
26(clustering_res_0.8)	EIF4ENIF1	0.211	0.02	2.05861e-31		0.430948	pDCs
26(clustering_res_0.8)	LARS1	0.421	0.035	2.1386e-31		0.900078	pDCs
26(clustering_res_0.8)	RPS3A	0.991	0.234	2.42436e-31		2.23817	pDCs
26(clustering_res_0.8)	UBE2J1	0.904	0.385	2.57647e-31		0.669314	pDCs
26(clustering_res_0.8)	DPP4	0.175	0.007	3.61516e-31		0.384248	pDCs
26(clustering_res_0.8)	RPSA	0.974	0.146	3.6814e-31		2.07454	pDCs
26(clustering_res_0.8)	SMIM30	0.263	0.016	4.76426e-31		0.572225	pDCs
26(clustering_res_0.8)	CKAP2	0.158	0.017	5.83605e-31		0.488072	pDCs
26(clustering_res_0.8)	RPS2P5	0.386	0.042	5.84496e-31		0.779662	pDCs
26(clustering_res_0.8)	PTDSS1	0.456	0.059	6.28514e-31		0.887216	pDCs
26(clustering_res_0.8)	RPL9	1	0.26	6.98785e-31		2.3687	pDCs
26(clustering_res_0.8)	CLASP2	0.263	0.018	7.18061e-31		0.676653	pDCs
26(clustering_res_0.8)	CCT2	0.5	0.043	7.21595e-31		1.02808	pDCs
26(clustering_res_0.8)	UBE2G2	0.596	0.064	7.42866e-31		1.29373	pDCs
26(clustering_res_0.8)	RPL4	0.991	0.17	8.35082e-31		2.31636	pDCs
26(clustering_res_0.8)	RPL24	0.965	0.171	1.22619e-30		1.91678	pDCs
26(clustering_res_0.8)	RPS4X	1	0.179	1.6611e-30		2.32656	pDCs
26(clustering_res_0.8)	RPL37A	1	0.239	1.80992e-30		2.30134	pDCs
26(clustering_res_0.8)	IMPAD1	0.404	0.042	1.90946e-30		0.870847	pDCs
26(clustering_res_0.8)	SFT2D1	0.667	0.178	2.01428e-30		0.634399	pDCs
26(clustering_res_0.8)	FIP1L1	0.456	0.055	2.07526e-30		0.710599	pDCs
26(clustering_res_0.8)	CLNS1A	0.395	0.046	2.40786e-30		0.764667	pDCs
26(clustering_res_0.8)	ARHGAP18	0.316	0.036	2.42023e-30		0.666722	pDCs
26(clustering_res_0.8)	RAP1GDS1	0.368	0.03	3.41609e-30		0.92109	pDCs
26(clustering_res_0.8)	RPL5	1	0.184	3.59464e-30		2.30015	pDCs
26(clustering_res_0.8)	RPL15	1	0.2	3.66515e-30		2.02592	pDCs
26(clustering_res_0.8)	HMGA1	0.456	0.047	4.1855e-30		1.02323	pDCs
26(clustering_res_0.8)	UBL7	0.254	0.028	4.19557e-30		0.493566	pDCs
26(clustering_res_0.8)	RPS28	1	0.256	4.46978e-30		2.47618	pDCs
26(clustering_res_0.8)	RFX5	0.307	0.028	4.91358e-30		0.681812	pDCs
26(clustering_res_0.8)	PTPN2	0.658	0.121	6.16652e-30		1.10602	pDCs
26(clustering_res_0.8)	MRI1	0.333	0.024	6.54325e-30		0.822059	pDCs
26(clustering_res_0.8)	PRDX6	0.632	0.14	6.61908e-30		0.698479	pDCs
26(clustering_res_0.8)	CTSC	0.939	0.333	8.13159e-30		1.24983	pDCs
26(clustering_res_0.8)	STARD7	0.561	0.068	8.55608e-30		1.1785	pDCs
26(clustering_res_0.8)	DNAJC7	0.491	0.073	1.02187e-29		1.03181	pDCs
26(clustering_res_0.8)	AC073861.1	0.316	0.03	1.04712e-29		0.59247	pDCs
26(clustering_res_0.8)	YWHAE	0.772	0.199	1.15891e-29		1.07458	pDCs
26(clustering_res_0.8)	SLC18B1	0.193	0.01	1.309e-29		0.519723	pDCs
26(clustering_res_0.8)	SULF2	0.658	0.101	1.32313e-29		1.04015	pDCs
26(clustering_res_0.8)	RPS20	1	0.237	1.34262e-29		2.47404	pDCs
26(clustering_res_0.8)	THOC7	0.439	0.078	1.85311e-29		0.571933	pDCs
26(clustering_res_0.8)	RPL10	0.982	0.202	1.85744e-29		2.33418	pDCs
26(clustering_res_0.8)	HNRNPA1	0.974	0.158	1.8865e-29		2.02258	pDCs
26(clustering_res_0.8)	CNOT7	0.596	0.1	1.92626e-29		0.870846	pDCs
26(clustering_res_0.8)	RNF11	0.535	0.121	2.14196e-29		0.636137	pDCs
26(clustering_res_0.8)	SLC25A6	0.798	0.122	2.18983e-29		1.52248	pDCs
26(clustering_res_0.8)	CD99	0.807	0.095	2.21407e-29		1.71512	pDCs
26(clustering_res_0.8)	ZNF644	0.316	0.04	2.3558e-29		0.704854	pDCs
26(clustering_res_0.8)	NUP160	0.254	0.016	2.53864e-29		0.512502	pDCs
26(clustering_res_0.8)	TMCO1	0.605	0.099	2.90757e-29		0.998514	pDCs
26(clustering_res_0.8)	SPCS3	0.763	0.182	2.97293e-29		1.11163	pDCs
26(clustering_res_0.8)	RPL7A	0.965	0.173	4.23117e-29		1.94049	pDCs
26(clustering_res_0.8)	USP24	0.43	0.046	6.87477e-29		0.845567	pDCs
26(clustering_res_0.8)	TIMM13	0.272	0.016	7.37618e-29		0.571289	pDCs
26(clustering_res_0.8)	RACK1	0.982	0.235	9.54642e-29		2.08245	pDCs
26(clustering_res_0.8)	SNX5	0.456	0.054	1.09098e-28		0.922634	pDCs
26(clustering_res_0.8)	METAP2	0.5	0.054	1.09098e-28		1.11504	pDCs
26(clustering_res_0.8)	MESD	0.5	0.057	1.16544e-28		1.08476	pDCs
26(clustering_res_0.8)	L3MBTL3	0.272	0.03	1.30733e-28		0.504615	pDCs
26(clustering_res_0.8)	NFATC2IP	0.57	0.064	1.3511e-28		1.23584	pDCs
26(clustering_res_0.8)	NCL	0.851	0.132	1.37507e-28		1.7113	pDCs
26(clustering_res_0.8)	TMEM242	0.228	0.017	1.39963e-28		0.542747	pDCs
26(clustering_res_0.8)	RPS21	0.982	0.19	1.48824e-28		2.00868	pDCs
26(clustering_res_0.8)	DNM1L	0.281	0.03	1.61826e-28		0.601534	pDCs
26(clustering_res_0.8)	TPP1	0.912	0.281	1.82512e-28		1.2019	pDCs
26(clustering_res_0.8)	EIF1AX	0.588	0.086	1.9347e-28		1.19557	pDCs
26(clustering_res_0.8)	RBBP4	0.57	0.077	2.19642e-28		1.01111	pDCs
26(clustering_res_0.8)	UBE3A	0.456	0.065	2.30919e-28		0.918754	pDCs
26(clustering_res_0.8)	PTMAP2	0.421	0.042	3.58334e-28		0.833221	pDCs
26(clustering_res_0.8)	RPS7	0.991	0.217	3.8327e-28		1.97829	pDCs
26(clustering_res_0.8)	TXLNGY	0.246	0.017	4.20974e-28		0.616991	pDCs
26(clustering_res_0.8)	AC099560.2	0.614	0.075	4.65887e-28		1.08409	pDCs
26(clustering_res_0.8)	TCEAL8	0.325	0.023	4.88554e-28		0.709145	pDCs
26(clustering_res_0.8)	UBB	0.886	0.213	5.01617e-28		1.66641	pDCs
26(clustering_res_0.8)	CYCS	0.518	0.059	5.11507e-28		1.0612	pDCs
26(clustering_res_0.8)	SERBP1	0.816	0.171	5.39464e-28		1.28429	pDCs
26(clustering_res_0.8)	SERTAD2	0.553	0.087	5.92007e-28		1.05485	pDCs
26(clustering_res_0.8)	PBRM1	0.544	0.077	6.81711e-28		0.910928	pDCs
26(clustering_res_0.8)	RPS27AP16	0.947	0.163	6.85724e-28		1.70196	pDCs
26(clustering_res_0.8)	DNAJC21	0.395	0.05	7.86031e-28		0.71434	pDCs
26(clustering_res_0.8)	RPS12	1	0.201	9.51335e-28		2.50742	pDCs
26(clustering_res_0.8)	RPS19	0.956	0.209	1.14789e-27		2.2005	pDCs
26(clustering_res_0.8)	HLA-DRB5	0.254	0.019	1.15399e-27		1.12585	pDCs
26(clustering_res_0.8)	FBL	0.544	0.052	1.20958e-27		1.10735	pDCs
26(clustering_res_0.8)	VKORC1L1	0.281	0.031	1.22208e-27		0.553746	pDCs
26(clustering_res_0.8)	TMEM18	0.237	0.027	1.36506e-27		0.498473	pDCs
26(clustering_res_0.8)	HDAC9	0.193	0.012	1.43969e-27		0.555515	pDCs
26(clustering_res_0.8)	SLC7A6	0.298	0.027	1.5799e-27		0.738311	pDCs
26(clustering_res_0.8)	REXO2	0.254	0.016	1.63638e-27		0.50992	pDCs
26(clustering_res_0.8)	ALG8	0.219	0.013	1.64957e-27		0.548634	pDCs
26(clustering_res_0.8)	GLOD4	0.325	0.032	2.01697e-27		0.70357	pDCs
26(clustering_res_0.8)	RPS24	1	0.318	2.06355e-27		2.31863	pDCs
26(clustering_res_0.8)	UBA5	0.254	0.015	2.08194e-27		0.568173	pDCs
26(clustering_res_0.8)	MRPL57	0.386	0.039	2.45305e-27		0.785155	pDCs
26(clustering_res_0.8)	PRMT1	0.342	0.031	2.45305e-27		0.746443	pDCs
26(clustering_res_0.8)	AIMP1	0.43	0.049	2.51888e-27		0.72657	pDCs
26(clustering_res_0.8)	BANF1	0.518	0.061	2.66227e-27		1.02196	pDCs
26(clustering_res_0.8)	OST4	0.904	0.212	2.79686e-27		1.39199	pDCs
26(clustering_res_0.8)	AKAP9	0.632	0.122	3.02301e-27		1.08893	pDCs
26(clustering_res_0.8)	HHEX	0.579	0.193	3.13176e-27		0.413357	pDCs
26(clustering_res_0.8)	KCTD12	0.614	0.161	3.63926e-27		0.576744	pDCs
26(clustering_res_0.8)	RPL36A	0.825	0.109	4.00208e-27		1.52574	pDCs
26(clustering_res_0.8)	RPL3	0.991	0.185	4.06862e-27		2.28087	pDCs
26(clustering_res_0.8)	ANTXR2	0.623	0.165	4.93975e-27		0.570789	pDCs
26(clustering_res_0.8)	C19orf53	0.553	0.07	5.60647e-27		0.968911	pDCs
26(clustering_res_0.8)	RPS2	1	0.258	5.6506e-27		2.1022	pDCs
26(clustering_res_0.8)	DR1	0.728	0.2	5.70923e-27		0.666779	pDCs
26(clustering_res_0.8)	UFC1	0.482	0.069	5.80619e-27		0.831335	pDCs
26(clustering_res_0.8)	BTAF1	0.395	0.034	6.39284e-27		0.828327	pDCs
26(clustering_res_0.8)	MORF4L2	0.456	0.049	6.5742e-27		0.880953	pDCs
26(clustering_res_0.8)	MRPL16	0.263	0.027	7.99649e-27		0.570644	pDCs
26(clustering_res_0.8)	RPS18	1	0.198	8.98364e-27		2.38422	pDCs
26(clustering_res_0.8)	RPL23A	0.947	0.145	8.98662e-27		1.89269	pDCs
26(clustering_res_0.8)	EIF6	0.395	0.061	9.49051e-27		0.675933	pDCs
26(clustering_res_0.8)	PSMG2	0.421	0.06	9.70878e-27		0.70447	pDCs
26(clustering_res_0.8)	RPL29	0.982	0.219	1.04248e-26		2.11467	pDCs
26(clustering_res_0.8)	POLB	0.395	0.04	1.07999e-26		0.704841	pDCs
26(clustering_res_0.8)	PARP1	0.439	0.053	1.12223e-26		0.8929	pDCs
26(clustering_res_0.8)	ZMYND11	0.316	0.028	1.35044e-26		0.798924	pDCs
26(clustering_res_0.8)	ARID1B	0.474	0.064	1.41138e-26		0.791197	pDCs
26(clustering_res_0.8)	RPL7	0.956	0.183	1.79015e-26		1.75947	pDCs
26(clustering_res_0.8)	CTSO	0.377	0.031	1.81906e-26		0.876295	pDCs
26(clustering_res_0.8)	INPP4A	0.518	0.087	2.27278e-26		0.967607	pDCs
26(clustering_res_0.8)	SNRNP27	0.43	0.067	2.57389e-26		0.804136	pDCs
26(clustering_res_0.8)	H2AZ2	0.798	0.174	2.99225e-26		1.06746	pDCs
26(clustering_res_0.8)	MRPL51	0.395	0.066	3.20833e-26		0.648133	pDCs
26(clustering_res_0.8)	CPSF6	0.368	0.039	3.23522e-26		0.660001	pDCs
26(clustering_res_0.8)	RPL12	0.982	0.215	3.71164e-26		2.04799	pDCs
26(clustering_res_0.8)	MIDEAS	0.518	0.075	4.03943e-26		0.860055	pDCs
26(clustering_res_0.8)	COPZ1	0.596	0.1	4.24279e-26		1.02174	pDCs
26(clustering_res_0.8)	GOT1	0.158	0.006	4.30621e-26		0.472417	pDCs
26(clustering_res_0.8)	ESD	0.456	0.062	5.39646e-26		0.90618	pDCs
26(clustering_res_0.8)	GORASP2	0.43	0.044	5.63428e-26		0.955887	pDCs
26(clustering_res_0.8)	SCAMP2	0.64	0.149	6.47532e-26		0.810263	pDCs
26(clustering_res_0.8)	TRA2B	0.649	0.107	7.00172e-26		1.01247	pDCs
26(clustering_res_0.8)	DNAJC10	0.351	0.045	7.30293e-26		0.80711	pDCs
26(clustering_res_0.8)	DHTKD1	0.553	0.116	7.32533e-26		0.719171	pDCs
26(clustering_res_0.8)	RSL1D1	0.544	0.085	8.25428e-26		1.0539	pDCs
26(clustering_res_0.8)	RPS6	1	0.315	8.53587e-26		2.3529	pDCs
26(clustering_res_0.8)	RPS16	1	0.286	8.84567e-26		2.07253	pDCs
26(clustering_res_0.8)	Z74021.1	0.482	0.051	9.0096e-26		0.940952	pDCs
26(clustering_res_0.8)	SLC35C2	0.325	0.045	9.65957e-26		0.603427	pDCs
26(clustering_res_0.8)	ACADM	0.254	0.025	9.95559e-26		0.597034	pDCs
26(clustering_res_0.8)	NACA	0.991	0.323	1.0832e-25		1.86249	pDCs
26(clustering_res_0.8)	USF2	0.632	0.159	1.25015e-25		0.90149	pDCs
26(clustering_res_0.8)	PIP4P1	0.421	0.068	1.26469e-25		0.604872	pDCs
26(clustering_res_0.8)	RPL37	1	0.444	1.3214e-25		2.11536	pDCs
26(clustering_res_0.8)	DNAJC9	0.289	0.02	1.32443e-25		0.644203	pDCs
26(clustering_res_0.8)	SH2B3	0.64	0.128	1.32705e-25		0.902486	pDCs
26(clustering_res_0.8)	EEF1B2P6	0.289	0.028	1.36275e-25		0.597105	pDCs
26(clustering_res_0.8)	METTL17	0.325	0.031	1.89592e-25		0.683195	pDCs
26(clustering_res_0.8)	ABRACL	0.588	0.116	1.92075e-25		0.764832	pDCs
26(clustering_res_0.8)	EIF3E	0.728	0.114	1.93478e-25		1.27541	pDCs
26(clustering_res_0.8)	SRSF6	0.526	0.069	2.08395e-25		0.99717	pDCs
26(clustering_res_0.8)	VMA21	0.325	0.037	2.17493e-25		0.668595	pDCs
26(clustering_res_0.8)	LSM4	0.289	0.027	2.28128e-25		0.733167	pDCs
26(clustering_res_0.8)	DNAJB9	0.36	0.036	2.31686e-25		0.791961	pDCs
26(clustering_res_0.8)	KDM1A	0.219	0.018	2.66185e-25		0.501233	pDCs
26(clustering_res_0.8)	SLC15A4	0.895	0.297	3.15054e-25		0.908251	pDCs
26(clustering_res_0.8)	CORO1C	0.623	0.148	3.24132e-25		0.834263	pDCs
26(clustering_res_0.8)	TRIM13	0.263	0.028	3.39273e-25		0.541158	pDCs
26(clustering_res_0.8)	UBE2E3	0.342	0.039	3.48335e-25		0.692239	pDCs
26(clustering_res_0.8)	CDC16	0.325	0.036	3.87813e-25		0.680774	pDCs
26(clustering_res_0.8)	RPL11	0.991	0.247	3.92248e-25		2.05977	pDCs
26(clustering_res_0.8)	TM9SF3	0.667	0.129	3.96786e-25		1.13789	pDCs
26(clustering_res_0.8)	HNRNPA3	0.86	0.19	4.09273e-25		1.35581	pDCs
26(clustering_res_0.8)	TLE5	0.86	0.13	6.04623e-25		1.75101	pDCs
26(clustering_res_0.8)	RPL13	0.991	0.179	6.73555e-25		2.01615	pDCs
26(clustering_res_0.8)	MRPS33	0.333	0.027	6.77218e-25		0.737469	pDCs
26(clustering_res_0.8)	WDFY2	0.421	0.073	6.95413e-25		0.689359	pDCs
26(clustering_res_0.8)	NUCKS1	0.675	0.096	7.3752e-25		1.42389	pDCs
26(clustering_res_0.8)	RPL26P19	0.649	0.078	7.5501e-25		1.20745	pDCs
26(clustering_res_0.8)	SELENOF	0.816	0.25	7.59974e-25		0.899319	pDCs
26(clustering_res_0.8)	PTPN18	0.737	0.163	7.7475e-25		1.05967	pDCs
26(clustering_res_0.8)	RPL27	1	0.272	8.283e-25		1.87953	pDCs
26(clustering_res_0.8)	SMDT1	0.518	0.067	9.64812e-25		0.950159	pDCs
26(clustering_res_0.8)	RPL18A	0.895	0.139	1.07193e-24		1.87164	pDCs
26(clustering_res_0.8)	FAM122B	0.289	0.031	1.09566e-24		0.551205	pDCs
26(clustering_res_0.8)	GLRX5	0.289	0.03	1.11373e-24		0.472629	pDCs
26(clustering_res_0.8)	UBE2K	0.605	0.136	1.16405e-24		0.730644	pDCs
26(clustering_res_0.8)	GTF3A	0.632	0.097	1.18799e-24		1.17574	pDCs
26(clustering_res_0.8)	YBX1	0.965	0.22	1.23576e-24		1.56589	pDCs
26(clustering_res_0.8)	MEAF6	0.412	0.056	1.23669e-24		0.693117	pDCs
26(clustering_res_0.8)	PSMB2	0.623	0.102	1.33524e-24		0.972281	pDCs
26(clustering_res_0.8)	HSPA13	0.211	0.018	1.34556e-24		0.523352	pDCs
26(clustering_res_0.8)	BUD23	0.228	0.018	1.35698e-24		0.463474	pDCs
26(clustering_res_0.8)	RPS10	0.939	0.193	1.48071e-24		1.82386	pDCs
26(clustering_res_0.8)	COX7C	0.798	0.145	1.61533e-24		1.35784	pDCs
26(clustering_res_0.8)	ATXN7L3B	0.57	0.087	1.6479e-24		0.869218	pDCs
26(clustering_res_0.8)	EEF1A1	1	0.415	1.74741e-24		2.51185	pDCs
26(clustering_res_0.8)	AC115223.1	0.43	0.048	1.95676e-24		0.934947	pDCs
26(clustering_res_0.8)	DUT	0.553	0.078	2.04434e-24		0.911128	pDCs
26(clustering_res_0.8)	SLC35B2	0.219	0.02	2.11903e-24		0.394536	pDCs
26(clustering_res_0.8)	KRI1	0.263	0.023	2.27577e-24		0.683203	pDCs
26(clustering_res_0.8)	DPP7	0.289	0.026	2.592e-24		0.662952	pDCs
26(clustering_res_0.8)	PTER	0.246	0.022	2.62151e-24		0.507814	pDCs
26(clustering_res_0.8)	LRPPRC	0.281	0.028	2.62512e-24		0.528053	pDCs
26(clustering_res_0.8)	IER3IP1	0.377	0.034	2.7639e-24		0.790901	pDCs
26(clustering_res_0.8)	RPL19	0.991	0.228	2.79246e-24		2.07896	pDCs
26(clustering_res_0.8)	RABGAP1L	0.614	0.097	3.00669e-24		0.929471	pDCs
26(clustering_res_0.8)	POGK	0.36	0.042	3.13778e-24		0.724594	pDCs
26(clustering_res_0.8)	TMEM192	0.298	0.027	3.2583e-24		0.656301	pDCs
26(clustering_res_0.8)	AP001324.1	0.377	0.035	4.54827e-24		0.741856	pDCs
26(clustering_res_0.8)	APRT	0.36	0.042	4.77309e-24		0.736356	pDCs
26(clustering_res_0.8)	BCL2L13	0.368	0.046	5.01601e-24		0.658304	pDCs
26(clustering_res_0.8)	ERG28	0.211	0.02	5.32952e-24		0.476643	pDCs
26(clustering_res_0.8)	PHC3	0.447	0.063	5.49498e-24		0.711744	pDCs
26(clustering_res_0.8)	RPLP1	0.991	0.222	5.94074e-24		2.04197	pDCs
26(clustering_res_0.8)	YARS1	0.272	0.025	6.00856e-24		0.568924	pDCs
26(clustering_res_0.8)	NIPSNAP3A	0.237	0.02	6.28736e-24		0.583364	pDCs
26(clustering_res_0.8)	HSPE1	0.456	0.042	6.7719e-24		1.01791	pDCs
26(clustering_res_0.8)	MGA	0.325	0.031	7.50138e-24		0.827267	pDCs
26(clustering_res_0.8)	ZRANB2	0.623	0.099	7.84859e-24		1.22213	pDCs
26(clustering_res_0.8)	GAS5	0.623	0.078	8.65608e-24		1.13006	pDCs
26(clustering_res_0.8)	DDB1	0.482	0.061	9.47418e-24		1.02393	pDCs
26(clustering_res_0.8)	ARL6IP1	0.605	0.124	9.47849e-24		0.862367	pDCs
26(clustering_res_0.8)	FUBP1	0.465	0.065	9.54774e-24		0.826704	pDCs
26(clustering_res_0.8)	AL590867.2	0.833	0.121	1.07124e-23		1.49342	pDCs
26(clustering_res_0.8)	SLC25A39	0.307	0.035	1.07209e-23		0.709847	pDCs
26(clustering_res_0.8)	NSA2	0.719	0.117	1.13875e-23		1.22765	pDCs
26(clustering_res_0.8)	DFFA	0.298	0.025	1.30254e-23		0.754994	pDCs
26(clustering_res_0.8)	GPN3	0.228	0.029	1.53774e-23		0.388441	pDCs
26(clustering_res_0.8)	SRPRB	0.219	0.018	1.7323e-23		0.528358	pDCs
26(clustering_res_0.8)	HNRNPR	0.675	0.12	1.89901e-23		1.08069	pDCs
26(clustering_res_0.8)	VDAC3	0.447	0.076	2.02089e-23		0.681553	pDCs
26(clustering_res_0.8)	RPL18	0.781	0.132	2.04172e-23		1.58122	pDCs
26(clustering_res_0.8)	ERGIC3	0.351	0.046	2.37358e-23		0.651991	pDCs
26(clustering_res_0.8)	RNF115	0.263	0.036	2.39635e-23		0.55415	pDCs
26(clustering_res_0.8)	RPL35A	0.991	0.211	2.67522e-23		1.88529	pDCs
26(clustering_res_0.8)	UTP4	0.219	0.016	2.74641e-23		0.50038	pDCs
26(clustering_res_0.8)	CAT	0.877	0.285	2.87793e-23		0.736602	pDCs
26(clustering_res_0.8)	TXN	0.886	0.377	3.45691e-23		1.07573	pDCs
26(clustering_res_0.8)	CCT4	0.509	0.063	3.4798e-23		0.995897	pDCs
26(clustering_res_0.8)	TBCA	0.491	0.118	3.73032e-23		0.574511	pDCs
26(clustering_res_0.8)	R3HDM1	0.307	0.026	3.79405e-23		0.679729	pDCs
26(clustering_res_0.8)	SNAP29	0.482	0.112	3.85257e-23		0.600138	pDCs
26(clustering_res_0.8)	EBLN3P	0.64	0.129	3.98397e-23		0.973974	pDCs
26(clustering_res_0.8)	AAMP	0.386	0.056	5.89387e-23		0.666689	pDCs
26(clustering_res_0.8)	MAGT1	0.447	0.076	6.58839e-23		0.772473	pDCs
26(clustering_res_0.8)	RPS14	0.956	0.252	7.46156e-23		2.05806	pDCs
26(clustering_res_0.8)	SEPTIN9	0.833	0.159	8.62724e-23		1.44307	pDCs
26(clustering_res_0.8)	HSPD1	0.553	0.081	1.03127e-22		0.999369	pDCs
26(clustering_res_0.8)	PSMB6	0.254	0.049	1.03894e-22		0.522457	pDCs
26(clustering_res_0.8)	EXOSC8	0.254	0.02	1.10103e-22		0.533613	pDCs
26(clustering_res_0.8)	EEF2	0.904	0.166	1.11908e-22		1.62211	pDCs
26(clustering_res_0.8)	SUPT5H	0.509	0.075	1.32815e-22		0.881755	pDCs
26(clustering_res_0.8)	EIF3L	0.5	0.069	1.40682e-22		1.04575	pDCs
26(clustering_res_0.8)	SYNCRIP	0.702	0.107	1.41118e-22		1.36085	pDCs
26(clustering_res_0.8)	SMIM15	0.316	0.031	1.51785e-22		0.605979	pDCs
26(clustering_res_0.8)	NDUFC2	0.474	0.102	1.586e-22		0.88177	pDCs
26(clustering_res_0.8)	TULP4	0.254	0.015	1.6209e-22		0.755153	pDCs
26(clustering_res_0.8)	RPL32	1	0.28	1.63971e-22		2.09845	pDCs
26(clustering_res_0.8)	BTF3	0.921	0.203	1.6739e-22		1.47095	pDCs
26(clustering_res_0.8)	SMCO4	0.254	0.063	1.74911e-22		0.232371	pDCs
26(clustering_res_0.8)	C11orf58	0.737	0.145	1.79087e-22		1.19724	pDCs
26(clustering_res_0.8)	PYURF	0.57	0.098	2.05537e-22		0.957218	pDCs
26(clustering_res_0.8)	ADH5	0.404	0.05	2.09556e-22		0.92634	pDCs
26(clustering_res_0.8)	LETM1	0.193	0.013	2.2437e-22		0.487793	pDCs
26(clustering_res_0.8)	MCM3	0.211	0.02	2.79858e-22		0.495981	pDCs
26(clustering_res_0.8)	RPL39	1	0.353	2.93101e-22		1.95608	pDCs
26(clustering_res_0.8)	GTF2A2	0.43	0.074	4.00132e-22		0.602858	pDCs
26(clustering_res_0.8)	EXOSC6	0.333	0.031	4.0102e-22		0.726615	pDCs
26(clustering_res_0.8)	PTMA	1	0.304	4.02703e-22		2.19585	pDCs
26(clustering_res_0.8)	CAPRIN1	0.518	0.09	4.04046e-22		0.832116	pDCs
26(clustering_res_0.8)	FBRSL1	0.412	0.053	4.22875e-22		0.822188	pDCs
26(clustering_res_0.8)	TECR	0.456	0.055	4.31523e-22		0.858992	pDCs
26(clustering_res_0.8)	RPP14	0.219	0.027	4.39508e-22		0.429803	pDCs
26(clustering_res_0.8)	LSM5	0.368	0.031	4.81866e-22		0.826659	pDCs
26(clustering_res_0.8)	ADPGK	0.57	0.135	5.20236e-22		0.677467	pDCs
26(clustering_res_0.8)	PHB2	0.57	0.091	5.57266e-22		1.0351	pDCs
26(clustering_res_0.8)	RDH11	0.447	0.056	5.85829e-22		0.977665	pDCs
26(clustering_res_0.8)	RPL3P4	0.632	0.071	6.04921e-22		1.25955	pDCs
26(clustering_res_0.8)	ATIC	0.237	0.017	6.8053e-22		0.53098	pDCs
26(clustering_res_0.8)	CMPK1	0.605	0.081	7.06485e-22		1.07005	pDCs
26(clustering_res_0.8)	ARFGEF2	0.325	0.028	7.35076e-22		0.694408	pDCs
26(clustering_res_0.8)	RPL31	1	0.303	8.2134e-22		2.17676	pDCs
26(clustering_res_0.8)	PTPRE	0.956	0.414	9.14782e-22		0.955462	pDCs
26(clustering_res_0.8)	CXorf21	0.404	0.059	1.07485e-21		0.742517	pDCs
26(clustering_res_0.8)	RFC1	0.439	0.063	1.1655e-21		0.884996	pDCs
26(clustering_res_0.8)	RPL26	0.956	0.172	1.19692e-21		1.69445	pDCs
26(clustering_res_0.8)	TMEM258	0.737	0.16	1.21326e-21		1.07017	pDCs
26(clustering_res_0.8)	SSR1	0.746	0.188	1.43449e-21		1.01879	pDCs
26(clustering_res_0.8)	NOL8	0.307	0.039	1.54841e-21		0.637299	pDCs
26(clustering_res_0.8)	UBE2L3	0.833	0.216	1.55264e-21		0.913453	pDCs
26(clustering_res_0.8)	KDELR1	0.544	0.097	1.62252e-21		0.80168	pDCs
26(clustering_res_0.8)	CLPTM1L	0.368	0.055	1.73072e-21		0.586488	pDCs
26(clustering_res_0.8)	TTC17	0.482	0.083	1.82631e-21		0.699211	pDCs
26(clustering_res_0.8)	RPLP2	1	0.224	1.89469e-21		1.82388	pDCs
26(clustering_res_0.8)	ACADVL	0.535	0.112	1.9384e-21		0.844815	pDCs
26(clustering_res_0.8)	HSPA9	0.342	0.05	2.00083e-21		0.835536	pDCs
26(clustering_res_0.8)	TACC1	0.868	0.256	2.16396e-21		1.05588	pDCs
26(clustering_res_0.8)	RBMX	0.649	0.098	2.79968e-21		1.22053	pDCs
26(clustering_res_0.8)	TMED4	0.509	0.099	3.04042e-21		0.696181	pDCs
26(clustering_res_0.8)	ATXN2L	0.684	0.151	3.17489e-21		0.975026	pDCs
26(clustering_res_0.8)	SNRPG	0.579	0.103	3.28188e-21		0.958511	pDCs
26(clustering_res_0.8)	WDR43	0.254	0.03	3.2847e-21		0.519385	pDCs
26(clustering_res_0.8)	RPS27A	0.991	0.322	3.45619e-21		2.03285	pDCs
26(clustering_res_0.8)	MZT1	0.158	0.017	4.3069e-21		0.327467	pDCs
26(clustering_res_0.8)	LYRM7	0.298	0.027	5.04979e-21		0.667558	pDCs
26(clustering_res_0.8)	RPS27AP5	0.588	0.075	5.12174e-21		1.01748	pDCs
26(clustering_res_0.8)	NDUFS3	0.342	0.039	5.31976e-21		0.705271	pDCs
26(clustering_res_0.8)	MPV17	0.281	0.031	6.56319e-21		0.652909	pDCs
26(clustering_res_0.8)	VEZF1	0.754	0.211	6.74791e-21		0.868328	pDCs
26(clustering_res_0.8)	MTREX	0.281	0.031	7.06507e-21		0.519957	pDCs
26(clustering_res_0.8)	RPS25	0.965	0.209	8.0219e-21		1.70637	pDCs
26(clustering_res_0.8)	EIF2A	0.342	0.049	8.09591e-21		0.744316	pDCs
26(clustering_res_0.8)	BMPR2	0.316	0.041	8.44523e-21		0.625622	pDCs
26(clustering_res_0.8)	TMED2	0.632	0.139	8.91053e-21		0.963489	pDCs
26(clustering_res_0.8)	U2SURP	0.544	0.124	9.14412e-21		0.72815	pDCs
26(clustering_res_0.8)	RPL18AP3	0.281	0.026	9.62928e-21		0.723015	pDCs
26(clustering_res_0.8)	SLC66A2	0.298	0.065	9.62928e-21		0.365954	pDCs
26(clustering_res_0.8)	RPL27A	1	0.333	1.02844e-20		1.95098	pDCs
26(clustering_res_0.8)	TXNDC15	0.246	0.034	1.07803e-20		0.535017	pDCs
26(clustering_res_0.8)	NDUFS5	0.482	0.088	1.18642e-20		0.935487	pDCs
26(clustering_res_0.8)	EFCAB14	0.649	0.159	1.22503e-20		0.824877	pDCs
26(clustering_res_0.8)	RANBP1	0.333	0.033	1.37554e-20		0.675144	pDCs
26(clustering_res_0.8)	SCAMP3	0.368	0.037	1.42154e-20		0.718448	pDCs
26(clustering_res_0.8)	RBBP7	0.43	0.047	1.54573e-20		0.88199	pDCs
26(clustering_res_0.8)	TFAM	0.395	0.06	1.56855e-20		0.618981	pDCs
26(clustering_res_0.8)	ELP2	0.211	0.02	1.82631e-20		0.533645	pDCs
26(clustering_res_0.8)	SEC13	0.351	0.059	1.88813e-20		0.492343	pDCs
26(clustering_res_0.8)	STT3B	0.544	0.102	1.96317e-20		0.911504	pDCs
26(clustering_res_0.8)	TGIF2	0.202	0.016	1.98982e-20		0.474066	pDCs
26(clustering_res_0.8)	RNASEH1	0.281	0.026	2.03887e-20		0.600149	pDCs
26(clustering_res_0.8)	VDAC2	0.36	0.057	2.12572e-20		0.526615	pDCs
26(clustering_res_0.8)	THOC2	0.553	0.102	2.27929e-20		0.90116	pDCs
26(clustering_res_0.8)	CCDC107	0.254	0.022	2.45037e-20		0.624974	pDCs
26(clustering_res_0.8)	WDR6	0.465	0.061	2.63676e-20		0.787336	pDCs
26(clustering_res_0.8)	TMEM248	0.518	0.106	2.70327e-20		0.742296	pDCs
26(clustering_res_0.8)	NCOR2	0.439	0.077	2.78575e-20		0.755048	pDCs
26(clustering_res_0.8)	AC118549.1	0.184	0.014	2.9646e-20		0.426272	pDCs
26(clustering_res_0.8)	PSMA3	0.518	0.083	3.20197e-20		0.904566	pDCs
26(clustering_res_0.8)	SSBP1	0.518	0.081	3.4384e-20		0.870183	pDCs
26(clustering_res_0.8)	GNAS	1	0.652	3.56738e-20		1.16098	pDCs
26(clustering_res_0.8)	RPL13AP5	0.491	0.061	3.63315e-20		0.969846	pDCs
26(clustering_res_0.8)	PPHLN1	0.439	0.073	3.75004e-20		0.711335	pDCs
26(clustering_res_0.8)	NARS1	0.482	0.072	3.82062e-20		0.873131	pDCs
26(clustering_res_0.8)	CHCHD2	0.702	0.19	4.47858e-20		0.735749	pDCs
26(clustering_res_0.8)	ANAPC5	0.412	0.073	5.11874e-20		0.592223	pDCs
26(clustering_res_0.8)	RP9	0.184	0.013	5.31168e-20		0.425753	pDCs
26(clustering_res_0.8)	CFAP97	0.325	0.031	5.34447e-20		0.875314	pDCs
26(clustering_res_0.8)	DKC1	0.36	0.043	5.36909e-20		0.758176	pDCs
26(clustering_res_0.8)	NCKAP1L	0.623	0.212	5.44226e-20		0.387015	pDCs
26(clustering_res_0.8)	EP400	0.298	0.037	5.53032e-20		0.663843	pDCs
26(clustering_res_0.8)	HNRNPH1	0.763	0.135	6.2899e-20		1.2238	pDCs
26(clustering_res_0.8)	DDX18	0.526	0.066	6.42286e-20		1.01314	pDCs
26(clustering_res_0.8)	NDUFA9	0.263	0.025	6.83748e-20		0.594046	pDCs
26(clustering_res_0.8)	IREB2	0.474	0.096	6.90692e-20		0.696505	pDCs
26(clustering_res_0.8)	UCHL5	0.298	0.033	7.26863e-20		0.592397	pDCs
26(clustering_res_0.8)	RPS29	1	0.32	8.68461e-20		2.0639	pDCs
26(clustering_res_0.8)	TPT1	1	0.845	1.04648e-19		1.39296	pDCs
26(clustering_res_0.8)	ILF3	0.491	0.07	1.15157e-19		0.932981	pDCs
26(clustering_res_0.8)	NUMA1	0.447	0.062	1.21954e-19		0.840317	pDCs
26(clustering_res_0.8)	MRPS6	0.43	0.052	1.32549e-19		0.730519	pDCs
26(clustering_res_0.8)	PCNX4	0.289	0.031	1.35599e-19		0.564802	pDCs
26(clustering_res_0.8)	RPS15A	1	0.325	1.36461e-19		1.85403	pDCs
26(clustering_res_0.8)	BET1	0.219	0.017	1.65481e-19		0.606235	pDCs
26(clustering_res_0.8)	IDE	0.175	0.016	1.6585e-19		0.397833	pDCs
26(clustering_res_0.8)	LARP7	0.526	0.111	1.677e-19		0.750525	pDCs
26(clustering_res_0.8)	YLPM1	0.342	0.048	1.677e-19		0.670311	pDCs
26(clustering_res_0.8)	KHSRP	0.482	0.078	1.72742e-19		0.747369	pDCs
26(clustering_res_0.8)	RPL13A	0.982	0.237	1.85025e-19		1.99385	pDCs
26(clustering_res_0.8)	ITGA4	0.64	0.109	1.90602e-19		1.00335	pDCs
26(clustering_res_0.8)	GNB5	0.175	0.01	2.03907e-19		0.455398	pDCs
26(clustering_res_0.8)	NAA40	0.167	0.012	2.28872e-19		0.4611	pDCs
26(clustering_res_0.8)	VPS13A	0.246	0.024	2.34021e-19		0.670092	pDCs
26(clustering_res_0.8)	TOMM70	0.263	0.024	2.47329e-19		0.57437	pDCs
26(clustering_res_0.8)	RPL4P4	0.377	0.038	2.52477e-19		0.827337	pDCs
26(clustering_res_0.8)	EIF3M	0.456	0.067	2.53234e-19		0.800407	pDCs
26(clustering_res_0.8)	ATP5PB	0.675	0.183	2.56376e-19		0.823773	pDCs
26(clustering_res_0.8)	RPS27	1	0.305	2.63629e-19		2.13793	pDCs
26(clustering_res_0.8)	ERH	0.579	0.122	2.95109e-19		0.716111	pDCs
26(clustering_res_0.8)	PRRC1	0.289	0.037	3.4458e-19		0.456759	pDCs
26(clustering_res_0.8)	ATP2C1	0.263	0.037	3.57085e-19		0.4691	pDCs
26(clustering_res_0.8)	URI1	0.465	0.05	3.62339e-19		1.0875	pDCs
26(clustering_res_0.8)	HADHA	0.649	0.16	3.95103e-19		0.926478	pDCs
26(clustering_res_0.8)	HNRNPA0	0.667	0.116	3.96091e-19		0.984983	pDCs
26(clustering_res_0.8)	TCERG1	0.412	0.041	4.07181e-19		0.974688	pDCs
26(clustering_res_0.8)	AL049873.1	0.289	0.028	5.11171e-19		0.61451	pDCs
26(clustering_res_0.8)	ABHD14B	0.228	0.028	6.11691e-19		0.468728	pDCs
26(clustering_res_0.8)	AP3D1	0.412	0.082	6.52763e-19		0.580129	pDCs
26(clustering_res_0.8)	RPL21	1	0.336	6.66074e-19		1.92417	pDCs
26(clustering_res_0.8)	NSMCE4A	0.246	0.022	6.70028e-19		0.501122	pDCs
26(clustering_res_0.8)	RPS28P7	0.412	0.05	7.27971e-19		0.898519	pDCs
26(clustering_res_0.8)	TUBB	0.693	0.114	7.35947e-19		1.19142	pDCs
26(clustering_res_0.8)	ATP2B4	0.614	0.199	7.72137e-19		0.462271	pDCs
26(clustering_res_0.8)	ATP5F1B	0.737	0.188	7.87154e-19		0.999159	pDCs
26(clustering_res_0.8)	APOOL	0.193	0.015	9.39692e-19		0.396384	pDCs
26(clustering_res_0.8)	NNT	0.246	0.03	9.79169e-19		0.54608	pDCs
26(clustering_res_0.8)	MRPS21	0.316	0.037	9.81689e-19		0.627124	pDCs
26(clustering_res_0.8)	CEPT1	0.246	0.042	9.83057e-19		0.3953	pDCs
26(clustering_res_0.8)	CYC1	0.307	0.047	1.15294e-18		0.594924	pDCs
26(clustering_res_0.8)	NDUFB4	0.518	0.102	1.29044e-18		0.803283	pDCs
26(clustering_res_0.8)	SEM1	0.43	0.054	1.37313e-18		0.879183	pDCs
26(clustering_res_0.8)	MRPL20	0.368	0.057	1.70929e-18		0.602874	pDCs
26(clustering_res_0.8)	AC024293.1	0.377	0.042	1.9056e-18		0.690197	pDCs
26(clustering_res_0.8)	CCDC69	0.684	0.214	2.00569e-18		0.738559	pDCs
26(clustering_res_0.8)	DDX21	0.588	0.102	2.01952e-18		0.985239	pDCs
26(clustering_res_0.8)	MRE11	0.263	0.028	2.23408e-18		0.57028	pDCs
26(clustering_res_0.8)	RGS10	0.439	0.057	2.2702e-18		0.890805	pDCs
26(clustering_res_0.8)	RPL34	1	0.434	2.37534e-18		2.00529	pDCs
26(clustering_res_0.8)	ESYT1	0.342	0.049	2.60645e-18		0.616176	pDCs
26(clustering_res_0.8)	MGAT2	0.333	0.038	2.83754e-18		0.621789	pDCs
26(clustering_res_0.8)	CS	0.561	0.122	2.85915e-18		0.695807	pDCs
26(clustering_res_0.8)	RBIS	0.351	0.044	2.92582e-18		0.765522	pDCs
26(clustering_res_0.8)	TRAPPC12	0.377	0.067	3.04062e-18		0.658334	pDCs
26(clustering_res_0.8)	SRP19	0.57	0.118	3.42596e-18		0.798175	pDCs
26(clustering_res_0.8)	RAD23A	0.412	0.061	4.02764e-18		0.834976	pDCs
26(clustering_res_0.8)	ACP1	0.377	0.044	4.18472e-18		0.731344	pDCs
26(clustering_res_0.8)	ATP5MC2	0.851	0.201	4.65462e-18		1.30195	pDCs
26(clustering_res_0.8)	RPS15	0.684	0.133	4.82717e-18		1.06649	pDCs
26(clustering_res_0.8)	UQCRFS1	0.368	0.074	4.92581e-18		0.552792	pDCs
26(clustering_res_0.8)	PHF10	0.298	0.026	5.12183e-18		0.67634	pDCs
26(clustering_res_0.8)	TOMM7	0.86	0.202	5.23515e-18		1.24158	pDCs
26(clustering_res_0.8)	APTX	0.193	0.018	5.406e-18		0.414723	pDCs
26(clustering_res_0.8)	ARFGAP3	0.465	0.129	6.24274e-18		0.440022	pDCs
26(clustering_res_0.8)	HECTD1	0.333	0.06	6.33008e-18		0.607772	pDCs
26(clustering_res_0.8)	EDEM1	0.377	0.081	6.68904e-18		0.424337	pDCs
26(clustering_res_0.8)	NDUFB2	0.491	0.075	6.76249e-18		0.942301	pDCs
26(clustering_res_0.8)	DHX9	0.553	0.104	6.93045e-18		0.860075	pDCs
26(clustering_res_0.8)	RPS3	0.991	0.257	7.1617e-18		1.6865	pDCs
26(clustering_res_0.8)	DDX24	0.579	0.093	7.72694e-18		1.04496	pDCs
26(clustering_res_0.8)	RPL14	0.982	0.228	8.05449e-18		1.73873	pDCs
26(clustering_res_0.8)	MFSD14C	0.237	0.054	8.08327e-18		0.497952	pDCs
26(clustering_res_0.8)	TUT4	0.377	0.059	8.47396e-18		0.762921	pDCs
26(clustering_res_0.8)	SMU1	0.386	0.069	8.81396e-18		0.699696	pDCs
26(clustering_res_0.8)	PPWD1	0.298	0.044	8.81396e-18		0.506416	pDCs
26(clustering_res_0.8)	AC008038.1	0.289	0.03	8.83259e-18		0.610385	pDCs
26(clustering_res_0.8)	GDI2	0.789	0.238	9.1868e-18		0.738045	pDCs
26(clustering_res_0.8)	SUB1	0.912	0.303	9.30769e-18		1.10474	pDCs
26(clustering_res_0.8)	SRPRA	0.711	0.19	9.78486e-18		1.02199	pDCs
26(clustering_res_0.8)	FAM122A	0.325	0.045	1.04548e-17		0.548235	pDCs
26(clustering_res_0.8)	EIF4A2	0.93	0.247	1.16369e-17		1.33718	pDCs
26(clustering_res_0.8)	FAM98B	0.211	0.017	1.18795e-17		0.527422	pDCs
26(clustering_res_0.8)	TRIM14	0.404	0.073	1.28583e-17		0.707085	pDCs
26(clustering_res_0.8)	SRSF2	0.798	0.197	1.32657e-17		0.969755	pDCs
26(clustering_res_0.8)	C11orf1	0.149	0.008	1.35509e-17		0.363922	pDCs
26(clustering_res_0.8)	TUFM	0.553	0.093	1.42055e-17		0.837569	pDCs
26(clustering_res_0.8)	RNF187	0.412	0.063	1.46574e-17		0.737998	pDCs
26(clustering_res_0.8)	QARS1	0.36	0.047	1.54717e-17		0.79446	pDCs
26(clustering_res_0.8)	NUTF2	0.439	0.065	1.75131e-17		0.753291	pDCs
26(clustering_res_0.8)	VPS13C	0.544	0.086	1.796e-17		0.96786	pDCs
26(clustering_res_0.8)	SLC25A3	0.754	0.213	1.93455e-17		0.938751	pDCs
26(clustering_res_0.8)	C12orf57	0.395	0.041	1.98403e-17		0.745229	pDCs
26(clustering_res_0.8)	MFSD1	0.588	0.208	2.19303e-17		0.329139	pDCs
26(clustering_res_0.8)	PCM1	0.553	0.092	2.19958e-17		0.885715	pDCs
26(clustering_res_0.8)	RPL17	0.693	0.136	2.3941e-17		1.14855	pDCs
26(clustering_res_0.8)	KDELR2	0.474	0.078	2.60873e-17		0.819642	pDCs
26(clustering_res_0.8)	ERLEC1	0.307	0.042	2.75264e-17		0.617784	pDCs
26(clustering_res_0.8)	LINC00909	0.289	0.033	2.93597e-17		0.557979	pDCs
26(clustering_res_0.8)	RPL8	0.956	0.203	3.05218e-17		1.61296	pDCs
26(clustering_res_0.8)	TM9SF2	0.886	0.324	3.43118e-17		0.879228	pDCs
26(clustering_res_0.8)	FO393411.1	0.202	0.019	3.44474e-17		0.445611	pDCs
26(clustering_res_0.8)	YWHAG	0.518	0.097	3.66095e-17		0.737852	pDCs
26(clustering_res_0.8)	CTNNBL1	0.228	0.026	4.33388e-17		0.469456	pDCs
26(clustering_res_0.8)	NOP58	0.368	0.04	4.51305e-17		0.886132	pDCs
26(clustering_res_0.8)	POLR2G	0.456	0.086	4.82729e-17		0.65395	pDCs
26(clustering_res_0.8)	RPL34P18	0.351	0.047	4.95729e-17		0.650711	pDCs
26(clustering_res_0.8)	RSU1	0.395	0.087	5.05155e-17		0.567503	pDCs
26(clustering_res_0.8)	COPB1	0.509	0.109	5.28331e-17		0.654769	pDCs
26(clustering_res_0.8)	ATP5MF	0.711	0.191	5.57663e-17		0.938095	pDCs
26(clustering_res_0.8)	COPS9	0.325	0.049	5.59677e-17		0.458857	pDCs
26(clustering_res_0.8)	MEF2D	0.57	0.117	5.93323e-17		0.599261	pDCs
26(clustering_res_0.8)	MRPL3	0.307	0.031	5.96601e-17		0.574491	pDCs
26(clustering_res_0.8)	NDUFB5	0.342	0.06	7.68027e-17		0.599402	pDCs
26(clustering_res_0.8)	DDX27	0.368	0.05	7.744e-17		0.702316	pDCs
26(clustering_res_0.8)	DAD1	0.596	0.146	8.27919e-17		0.518424	pDCs
26(clustering_res_0.8)	UQCRB	0.842	0.211	1.08742e-16		1.02743	pDCs
26(clustering_res_0.8)	SNAPC3	0.202	0.022	1.09428e-16		0.390373	pDCs
26(clustering_res_0.8)	CCDC12	0.289	0.044	1.12241e-16		0.578363	pDCs
26(clustering_res_0.8)	ATP5PF	0.544	0.134	1.12411e-16		0.737346	pDCs
26(clustering_res_0.8)	ELAVL1	0.325	0.044	1.15561e-16		0.550053	pDCs
26(clustering_res_0.8)	RPL36	0.93	0.168	1.20499e-16		1.6298	pDCs
26(clustering_res_0.8)	NDUFB8	0.482	0.074	1.33745e-16		0.823389	pDCs
26(clustering_res_0.8)	CAPN1	0.491	0.171	1.38928e-16		0.34665	pDCs
26(clustering_res_0.8)	COX7A2L	0.5	0.119	1.46367e-16		0.707573	pDCs
26(clustering_res_0.8)	EEF1A1P5	0.386	0.051	1.50915e-16		0.910836	pDCs
26(clustering_res_0.8)	ITPR2	0.368	0.079	1.68418e-16		0.582555	pDCs
26(clustering_res_0.8)	SNHG6	0.474	0.071	1.74605e-16		0.97613	pDCs
26(clustering_res_0.8)	BRK1	0.702	0.218	1.88705e-16		0.793222	pDCs
26(clustering_res_0.8)	SNRPB2	0.491	0.098	2.16217e-16		0.76937	pDCs
26(clustering_res_0.8)	ETNK1	0.342	0.069	2.36626e-16		0.552152	pDCs
26(clustering_res_0.8)	ATP5F1E	1	0.749	2.42722e-16		0.804097	pDCs
26(clustering_res_0.8)	EEF1B2P3	0.202	0.02	2.45067e-16		0.480763	pDCs
26(clustering_res_0.8)	HNRNPDL	0.833	0.194	2.6555e-16		1.25881	pDCs
26(clustering_res_0.8)	CLINT1	0.518	0.114	2.95751e-16		0.712258	pDCs
26(clustering_res_0.8)	EBAG9	0.246	0.026	3.28079e-16		0.51712	pDCs
26(clustering_res_0.8)	DNAJC19	0.263	0.03	3.73216e-16		0.541794	pDCs
26(clustering_res_0.8)	EIF3F	0.605	0.102	3.81023e-16		1.00121	pDCs
26(clustering_res_0.8)	MT-ND6	0.298	0.038	3.91352e-16		0.598992	pDCs
26(clustering_res_0.8)	SYK	0.939	0.404	3.94624e-16		0.738087	pDCs
26(clustering_res_0.8)	THUMPD3-AS1	0.272	0.04	4.27048e-16		0.462629	pDCs
26(clustering_res_0.8)	BTBD7	0.289	0.058	4.29197e-16		0.505734	pDCs
26(clustering_res_0.8)	EIF4B	0.886	0.213	4.3205e-16		1.28486	pDCs
26(clustering_res_0.8)	C16orf58	0.237	0.023	4.69741e-16		0.617083	pDCs
26(clustering_res_0.8)	KIAA1191	0.237	0.026	4.70603e-16		0.552613	pDCs
26(clustering_res_0.8)	SELENOH	0.237	0.025	4.72898e-16		0.548416	pDCs
26(clustering_res_0.8)	RNPS1	0.465	0.079	5.01757e-16		0.638962	pDCs
26(clustering_res_0.8)	RUVBL2	0.158	0.015	5.25329e-16		0.338763	pDCs
26(clustering_res_0.8)	CLTA	0.535	0.122	5.38426e-16		0.721967	pDCs
26(clustering_res_0.8)	MT-CO1	1	0.781	5.38725e-16		1.74741	pDCs
26(clustering_res_0.8)	RPL30	1	0.402	5.62393e-16		1.56841	pDCs
26(clustering_res_0.8)	RCC2	0.289	0.036	5.68478e-16		0.714546	pDCs
26(clustering_res_0.8)	EFTUD2	0.342	0.055	5.85473e-16		0.583983	pDCs
26(clustering_res_0.8)	CLCN3	0.307	0.048	5.88618e-16		0.603491	pDCs
26(clustering_res_0.8)	MACROH2A1	0.904	0.412	6.10403e-16		0.460209	pDCs
26(clustering_res_0.8)	HNRNPD	0.781	0.224	6.16192e-16		0.868712	pDCs
26(clustering_res_0.8)	PSMD14	0.228	0.02	6.64905e-16		0.579102	pDCs
26(clustering_res_0.8)	ZKSCAN1	0.509	0.129	6.96289e-16		0.566024	pDCs
26(clustering_res_0.8)	ATP6V0A2	0.202	0.019	7.12191e-16		0.451194	pDCs
26(clustering_res_0.8)	TUBA1B	0.728	0.204	7.84066e-16		0.953066	pDCs
26(clustering_res_0.8)	ARF4	0.544	0.153	7.88055e-16		0.584745	pDCs
26(clustering_res_0.8)	NHLRC3	0.211	0.025	8.40736e-16		0.407325	pDCs
26(clustering_res_0.8)	GLUD1	0.395	0.068	8.91055e-16		0.583986	pDCs
26(clustering_res_0.8)	CCAR1	0.447	0.083	9.21898e-16		0.729675	pDCs
26(clustering_res_0.8)	AHNAK	0.868	0.132	9.7379e-16		1.3085	pDCs
26(clustering_res_0.8)	CIRBP	0.825	0.214	9.77514e-16		1.00405	pDCs
26(clustering_res_0.8)	DNAJA1	0.798	0.26	9.86046e-16		0.751046	pDCs
26(clustering_res_0.8)	SCOC	0.211	0.022	9.8698e-16		0.435019	pDCs
26(clustering_res_0.8)	PDHB	0.368	0.05	1.01249e-15		0.710394	pDCs
26(clustering_res_0.8)	DUSP22	0.377	0.091	1.04045e-15		0.466468	pDCs
26(clustering_res_0.8)	MIA3	0.482	0.103	1.04171e-15		0.763488	pDCs
26(clustering_res_0.8)	LMO4	0.465	0.128	1.13986e-15		0.536114	pDCs
26(clustering_res_0.8)	ANP32B	0.895	0.225	1.17748e-15		1.00362	pDCs
26(clustering_res_0.8)	OXR1	0.298	0.056	1.26089e-15		0.50375	pDCs
26(clustering_res_0.8)	POLR2K	0.307	0.044	1.36642e-15		0.511699	pDCs
26(clustering_res_0.8)	ATP5ME	0.623	0.156	1.414e-15		0.791558	pDCs
26(clustering_res_0.8)	HSP90AA1	0.974	0.373	1.43541e-15		1.33508	pDCs
26(clustering_res_0.8)	MALT1	0.351	0.044	1.59297e-15		0.678411	pDCs
26(clustering_res_0.8)	G3BP1	0.439	0.085	1.61465e-15		0.793622	pDCs
26(clustering_res_0.8)	MGAT1	0.632	0.226	1.62645e-15		0.536863	pDCs
26(clustering_res_0.8)	ZNF580	0.254	0.04	1.79941e-15		0.343296	pDCs
26(clustering_res_0.8)	NCBP2	0.342	0.038	1.80462e-15		0.681355	pDCs
26(clustering_res_0.8)	PABPC1	1	0.554	1.94461e-15		1.51058	pDCs
26(clustering_res_0.8)	PABPC4	0.395	0.066	2.23227e-15		0.750072	pDCs
26(clustering_res_0.8)	BLOC1S6	0.43	0.11	2.43333e-15		0.630522	pDCs
26(clustering_res_0.8)	COMMD10	0.211	0.019	2.70287e-15		0.52164	pDCs
26(clustering_res_0.8)	UBR7	0.237	0.029	3.01619e-15		0.400776	pDCs
26(clustering_res_0.8)	SRSF1	0.439	0.095	3.22308e-15		0.53265	pDCs
26(clustering_res_0.8)	RPL36AL	0.789	0.208	3.27475e-15		0.949442	pDCs
26(clustering_res_0.8)	RPL38	1	0.3	3.43938e-15		1.64719	pDCs
26(clustering_res_0.8)	SRI	0.465	0.129	3.45179e-15		0.426214	pDCs
26(clustering_res_0.8)	AKR1A1	0.36	0.045	3.52597e-15		0.735084	pDCs
26(clustering_res_0.8)	APH1A	0.447	0.098	3.67828e-15		0.667701	pDCs
26(clustering_res_0.8)	FUNDC2	0.289	0.039	4.32674e-15		0.562685	pDCs
26(clustering_res_0.8)	GRHPR	0.272	0.026	4.55374e-15		0.59409	pDCs
26(clustering_res_0.8)	RING1	0.228	0.021	4.55699e-15		0.487526	pDCs
26(clustering_res_0.8)	TRIM28	0.447	0.073	4.63332e-15		0.818708	pDCs
26(clustering_res_0.8)	RPL41	0.991	0.386	4.64982e-15		1.59784	pDCs
26(clustering_res_0.8)	HNRNPA2B1	0.982	0.441	4.74969e-15		1.16394	pDCs
26(clustering_res_0.8)	TRAF3	0.237	0.043	4.77944e-15		0.370599	pDCs
26(clustering_res_0.8)	SFPQ	0.746	0.18	4.81966e-15		1.10867	pDCs
26(clustering_res_0.8)	LEO1	0.202	0.023	4.90297e-15		0.412781	pDCs
26(clustering_res_0.8)	XRCC6	0.386	0.062	4.92855e-15		0.66825	pDCs
26(clustering_res_0.8)	ATP5MG	0.693	0.209	4.96258e-15		0.770849	pDCs
26(clustering_res_0.8)	HDGF	0.667	0.204	5.22648e-15		0.581969	pDCs
26(clustering_res_0.8)	SPN	0.535	0.08	5.38335e-15		0.80438	pDCs
26(clustering_res_0.8)	GGNBP2	0.746	0.227	5.79495e-15		0.760204	pDCs
26(clustering_res_0.8)	LSM3	0.404	0.075	6.19902e-15		0.665708	pDCs
26(clustering_res_0.8)	ATP5IF1	0.5	0.103	6.76198e-15		0.705945	pDCs
26(clustering_res_0.8)	SURF4	0.456	0.096	6.76198e-15		0.626946	pDCs
26(clustering_res_0.8)	KARS1	0.272	0.051	6.86593e-15		0.471257	pDCs
26(clustering_res_0.8)	UTP6	0.351	0.045	7.27882e-15		0.53764	pDCs
26(clustering_res_0.8)	EPM2AIP1	0.307	0.053	7.68782e-15		0.527831	pDCs
26(clustering_res_0.8)	GM2A	0.289	0.079	7.71713e-15		0.328756	pDCs
26(clustering_res_0.8)	WDR11	0.211	0.029	8.39913e-15		0.467904	pDCs
26(clustering_res_0.8)	ST13	0.658	0.115	8.45769e-15		1.10093	pDCs
26(clustering_res_0.8)	TM7SF3	0.289	0.051	8.78917e-15		0.50606	pDCs
26(clustering_res_0.8)	TMEM50B	0.404	0.05	9.06688e-15		0.805356	pDCs
26(clustering_res_0.8)	HEATR5B	0.272	0.028	9.81073e-15		0.567067	pDCs
26(clustering_res_0.8)	IMP4	0.246	0.023	1.03961e-14		0.514932	pDCs
26(clustering_res_0.8)	SOD1	0.579	0.102	1.03961e-14		0.959764	pDCs
26(clustering_res_0.8)	AC004453.1	0.395	0.044	1.12225e-14		0.732256	pDCs
26(clustering_res_0.8)	DNAJC8	0.518	0.104	1.20568e-14		0.793779	pDCs
26(clustering_res_0.8)	ARGLU1	0.816	0.247	1.26853e-14		0.693192	pDCs
26(clustering_res_0.8)	HSPA5	0.737	0.23	1.2958e-14		0.621665	pDCs
26(clustering_res_0.8)	SLC35A3	0.219	0.022	1.30594e-14		0.536788	pDCs
26(clustering_res_0.8)	ARL5A	0.246	0.036	1.30906e-14		0.464573	pDCs
26(clustering_res_0.8)	DAPK1	0.254	0.039	1.38788e-14		0.396275	pDCs
26(clustering_res_0.8)	CEP290	0.211	0.017	1.44147e-14		0.733168	pDCs
26(clustering_res_0.8)	HCFC1	0.325	0.049	1.4973e-14		0.63752	pDCs
26(clustering_res_0.8)	SNRPD3	0.421	0.063	1.60634e-14		0.823879	pDCs
26(clustering_res_0.8)	PTBP1	0.658	0.144	1.62979e-14		0.773526	pDCs
26(clustering_res_0.8)	PFDN2	0.219	0.023	1.68514e-14		0.445825	pDCs
26(clustering_res_0.8)	EIF3H	0.693	0.161	1.69548e-14		1.05368	pDCs
26(clustering_res_0.8)	BDP1	0.342	0.054	1.69548e-14		0.735121	pDCs
26(clustering_res_0.8)	SMARCA5	0.544	0.118	1.72876e-14		0.710273	pDCs
26(clustering_res_0.8)	XPO1	0.526	0.113	1.78232e-14		0.605156	pDCs
26(clustering_res_0.8)	NONO	0.719	0.164	1.90699e-14		1.0344	pDCs
26(clustering_res_0.8)	SNRPF	0.289	0.031	1.92639e-14		0.59025	pDCs
26(clustering_res_0.8)	POLR2L	0.263	0.045	2.1543e-14		0.503385	pDCs
26(clustering_res_0.8)	RFTN1	0.175	0.022	2.23223e-14		0.424142	pDCs
26(clustering_res_0.8)	PSMA1	0.298	0.064	2.48148e-14		0.400513	pDCs
26(clustering_res_0.8)	TMSB10	0.895	0.256	2.48251e-14		1.02028	pDCs
26(clustering_res_0.8)	PSME2	0.43	0.083	2.5775e-14		0.589673	pDCs
26(clustering_res_0.8)	MGAT4A	0.404	0.076	2.69053e-14		0.625397	pDCs
26(clustering_res_0.8)	SRSF11	0.86	0.262	2.76661e-14		1.06	pDCs
26(clustering_res_0.8)	ATP5MD	0.491	0.109	2.9439e-14		0.721151	pDCs
26(clustering_res_0.8)	NDUFAB1	0.377	0.059	3.01183e-14		0.773634	pDCs
26(clustering_res_0.8)	GTF2E2	0.281	0.042	3.35897e-14		0.477009	pDCs
26(clustering_res_0.8)	EHMT2	0.246	0.022	3.55387e-14		0.515792	pDCs
26(clustering_res_0.8)	RFXAP	0.132	0.006	4.43149e-14		0.384183	pDCs
26(clustering_res_0.8)	MRPL37	0.237	0.023	4.94734e-14		0.483847	pDCs
26(clustering_res_0.8)	DHX15	0.43	0.083	5.10451e-14		0.614535	pDCs
26(clustering_res_0.8)	HSPA8	0.886	0.199	5.32214e-14		1.33444	pDCs
26(clustering_res_0.8)	RPA2	0.465	0.087	5.33663e-14		0.635894	pDCs
26(clustering_res_0.8)	CBX5	0.289	0.029	6.04249e-14		0.6537	pDCs
26(clustering_res_0.8)	SRSF10	0.526	0.095	6.05547e-14		1.07644	pDCs
26(clustering_res_0.8)	HMGN2	0.904	0.312	6.66449e-14		0.860534	pDCs
26(clustering_res_0.8)	PRPF4B	0.518	0.113	6.66508e-14		0.733054	pDCs
26(clustering_res_0.8)	EIF3A	0.763	0.174	6.6685e-14		0.96838	pDCs
26(clustering_res_0.8)	NIFK	0.246	0.03	6.98823e-14		0.449536	pDCs
26(clustering_res_0.8)	LUC7L3	0.658	0.168	7.06074e-14		1.07382	pDCs
26(clustering_res_0.8)	IPO5	0.263	0.025	7.52856e-14		0.594123	pDCs
26(clustering_res_0.8)	TRAK1	0.289	0.049	8.39389e-14		0.41663	pDCs
26(clustering_res_0.8)	UQCRH	0.526	0.116	9.56544e-14		0.81368	pDCs
26(clustering_res_0.8)	ZCCHC17	0.263	0.035	1.04082e-13		0.571389	pDCs
26(clustering_res_0.8)	SUMO2	0.921	0.31	1.05474e-13		0.955095	pDCs
26(clustering_res_0.8)	LINC00294	0.202	0.023	1.06535e-13		0.514659	pDCs
26(clustering_res_0.8)	BUB3	0.474	0.086	1.1711e-13		0.743859	pDCs
26(clustering_res_0.8)	KDSR	0.263	0.028	1.22425e-13		0.480732	pDCs
26(clustering_res_0.8)	SRSF9	0.675	0.207	1.27453e-13		0.584215	pDCs
26(clustering_res_0.8)	UBE2E1	0.307	0.062	1.29419e-13		0.424797	pDCs
26(clustering_res_0.8)	PUM3	0.184	0.013	1.35596e-13		0.454623	pDCs
26(clustering_res_0.8)	RPL28	0.939	0.298	1.36121e-13		1.19774	pDCs
26(clustering_res_0.8)	PNN	0.719	0.2	1.46346e-13		0.800204	pDCs
26(clustering_res_0.8)	MRPL19	0.167	0.016	1.64448e-13		0.352861	pDCs
26(clustering_res_0.8)	ANXA2	0.561	0.106	1.67623e-13		0.91068	pDCs
26(clustering_res_0.8)	SRP9	0.526	0.13	1.69303e-13		0.71424	pDCs
26(clustering_res_0.8)	RSL24D1	0.404	0.099	1.7063e-13		0.522752	pDCs
26(clustering_res_0.8)	GLS	0.439	0.069	1.75257e-13		0.741932	pDCs
26(clustering_res_0.8)	TM2D2	0.202	0.023	1.80999e-13		0.416125	pDCs
26(clustering_res_0.8)	AP5M1	0.325	0.062	1.85988e-13		0.429913	pDCs
26(clustering_res_0.8)	PRPF4	0.211	0.034	2.11506e-13		0.424815	pDCs
26(clustering_res_0.8)	RRP7A	0.254	0.023	2.13653e-13		0.611885	pDCs
26(clustering_res_0.8)	VPS13D	0.307	0.046	2.13804e-13		0.476102	pDCs
26(clustering_res_0.8)	DYNC1I2	0.377	0.069	2.61077e-13		0.667838	pDCs
26(clustering_res_0.8)	NDUFB10	0.404	0.078	2.65601e-13		0.569791	pDCs
26(clustering_res_0.8)	SMIM19	0.228	0.025	3.05492e-13		0.462765	pDCs
26(clustering_res_0.8)	RPL22L1	0.202	0.018	3.07982e-13		0.50581	pDCs
26(clustering_res_0.8)	TRMT112	0.553	0.126	3.21543e-13		0.695007	pDCs
26(clustering_res_0.8)	SRGAP2	0.228	0.033	3.32682e-13		0.454009	pDCs
26(clustering_res_0.8)	PIP4K2A	0.702	0.209	3.37835e-13		0.784725	pDCs
26(clustering_res_0.8)	UQCRQ	0.491	0.105	4.45578e-13		0.837509	pDCs
26(clustering_res_0.8)	PLEK	0.982	0.721	4.72898e-13		0.850646	pDCs
26(clustering_res_0.8)	MPHOSPH10	0.307	0.037	4.74061e-13		0.650793	pDCs
26(clustering_res_0.8)	ZNF302	0.158	0.012	4.87376e-13		0.44814	pDCs
26(clustering_res_0.8)	FKBP4	0.184	0.022	4.97769e-13		0.373349	pDCs
26(clustering_res_0.8)	COX4I1	0.667	0.156	5.0749e-13		0.913693	pDCs
26(clustering_res_0.8)	SNX17	0.456	0.094	5.55266e-13		0.636992	pDCs
26(clustering_res_0.8)	RPS26	0.763	0.21	6.33304e-13		1.13037	pDCs
26(clustering_res_0.8)	DIDO1	0.351	0.067	6.69814e-13		0.47436	pDCs
26(clustering_res_0.8)	RPL7P9	0.447	0.067	6.84243e-13		0.830171	pDCs
26(clustering_res_0.8)	HP1BP3	0.763	0.194	6.87029e-13		0.806423	pDCs
26(clustering_res_0.8)	MT-ND5	1	0.644	6.9552e-13		1.60277	pDCs
26(clustering_res_0.8)	DDX50	0.325	0.04	7.20731e-13		0.613079	pDCs
26(clustering_res_0.8)	KHDRBS1	0.763	0.211	7.63733e-13		0.905692	pDCs
26(clustering_res_0.8)	SREK1IP1	0.307	0.049	1.03161e-12		0.500112	pDCs
26(clustering_res_0.8)	TXNL1	0.368	0.079	1.1221e-12		0.461892	pDCs
26(clustering_res_0.8)	EIF2B4	0.202	0.024	1.25234e-12		0.379968	pDCs
26(clustering_res_0.8)	ZC3H14	0.219	0.026	1.28936e-12		0.555118	pDCs
26(clustering_res_0.8)	PPP1R2	0.43	0.11	1.32152e-12		0.433936	pDCs
26(clustering_res_0.8)	TOMM22	0.368	0.048	1.40896e-12		0.688995	pDCs
26(clustering_res_0.8)	SET	0.912	0.257	1.4861e-12		1.30962	pDCs
26(clustering_res_0.8)	ADCY7	0.509	0.127	1.7111e-12		0.562014	pDCs
26(clustering_res_0.8)	RPL5P34	0.254	0.027	1.84445e-12		0.55102	pDCs
26(clustering_res_0.8)	PWP1	0.281	0.034	1.89947e-12		0.611068	pDCs
26(clustering_res_0.8)	ATF2	0.237	0.045	1.95079e-12		0.343985	pDCs
26(clustering_res_0.8)	MRPL35	0.193	0.023	2.07015e-12		0.402418	pDCs
26(clustering_res_0.8)	MT-CO2	1	0.876	2.16625e-12		1.29356	pDCs
26(clustering_res_0.8)	PHF6	0.202	0.019	2.23321e-12		0.419974	pDCs
26(clustering_res_0.8)	UHMK1	0.614	0.168	2.4513e-12		0.841049	pDCs
26(clustering_res_0.8)	ATMIN	0.263	0.04	2.56347e-12		0.432112	pDCs
26(clustering_res_0.8)	SERPINB8	0.263	0.057	2.83893e-12		0.403228	pDCs
26(clustering_res_0.8)	PPP2R5E	0.43	0.109	2.90157e-12		0.493074	pDCs
26(clustering_res_0.8)	IKBKB	0.377	0.071	3.01214e-12		0.517587	pDCs
26(clustering_res_0.8)	MTMR9	0.211	0.029	3.29074e-12		0.341841	pDCs
26(clustering_res_0.8)	NDUFC1	0.333	0.067	3.29426e-12		0.592398	pDCs
26(clustering_res_0.8)	RPIA	0.202	0.027	3.6812e-12		0.385557	pDCs
26(clustering_res_0.8)	AC022400.8	0.149	0.012	3.72095e-12		0.333813	pDCs
26(clustering_res_0.8)	HEXA	0.228	0.036	3.81947e-12		0.455734	pDCs
26(clustering_res_0.8)	PRDM4	0.237	0.034	4.25608e-12		0.485429	pDCs
26(clustering_res_0.8)	POLR1D	0.553	0.125	4.55019e-12		0.805103	pDCs
26(clustering_res_0.8)	ITPR1	0.211	0.026	4.94978e-12		0.379551	pDCs
26(clustering_res_0.8)	MOCS2	0.228	0.025	5.09798e-12		0.544489	pDCs
26(clustering_res_0.8)	SCFD1	0.298	0.054	5.29894e-12		0.438863	pDCs
26(clustering_res_0.8)	PRPF40A	0.746	0.257	5.36536e-12		0.639687	pDCs
26(clustering_res_0.8)	TOP2B	0.544	0.11	5.60332e-12		0.871402	pDCs
26(clustering_res_0.8)	UBA2	0.263	0.038	6.10659e-12		0.506223	pDCs
26(clustering_res_0.8)	API5	0.368	0.064	6.85196e-12		0.590424	pDCs
26(clustering_res_0.8)	MRPS23	0.211	0.026	6.96816e-12		0.408522	pDCs
26(clustering_res_0.8)	RAB4A	0.254	0.033	7.2278e-12		0.490098	pDCs
26(clustering_res_0.8)	AMFR	0.211	0.038	7.47416e-12		0.511626	pDCs
26(clustering_res_0.8)	DUSP3	0.246	0.055	8.30375e-12		0.449104	pDCs
26(clustering_res_0.8)	NDUFA8	0.202	0.025	8.42695e-12		0.405207	pDCs
26(clustering_res_0.8)	SERF2	0.965	0.429	8.89591e-12		0.746078	pDCs
26(clustering_res_0.8)	SREK1	0.386	0.077	9.06073e-12		0.524788	pDCs
26(clustering_res_0.8)	ZNF207	0.632	0.183	9.29391e-12		0.720784	pDCs
26(clustering_res_0.8)	ARID2	0.298	0.05	9.62195e-12		0.380643	pDCs
26(clustering_res_0.8)	ATP1B3	0.368	0.063	9.84919e-12		0.73155	pDCs
26(clustering_res_0.8)	POMP	0.553	0.197	1.00372e-11		0.416775	pDCs
26(clustering_res_0.8)	DCAF7	0.588	0.151	1.0392e-11		0.755468	pDCs
26(clustering_res_0.8)	NRAS	0.246	0.052	1.39947e-11		0.406118	pDCs
26(clustering_res_0.8)	ARPP19	0.474	0.117	1.47674e-11		0.409997	pDCs
26(clustering_res_0.8)	EIF2S2	0.57	0.137	1.58904e-11		0.697239	pDCs
26(clustering_res_0.8)	METTL26	0.254	0.035	1.5983e-11		0.472842	pDCs
26(clustering_res_0.8)	SNRPA	0.211	0.028	1.77384e-11		0.407113	pDCs
26(clustering_res_0.8)	SLC25A28	0.219	0.045	1.87607e-11		0.329414	pDCs
26(clustering_res_0.8)	ANKRD26	0.158	0.012	2.02803e-11		0.473041	pDCs
26(clustering_res_0.8)	NOL7	0.386	0.086	2.18373e-11		0.553069	pDCs
26(clustering_res_0.8)	IAH1	0.219	0.027	2.20432e-11		0.475634	pDCs
26(clustering_res_0.8)	RHEB	0.298	0.066	2.46474e-11		0.37464	pDCs
26(clustering_res_0.8)	KIF5B	0.711	0.303	2.47488e-11		0.426661	pDCs
26(clustering_res_0.8)	P4HA1	0.281	0.062	2.84611e-11		0.34685	pDCs
26(clustering_res_0.8)	OPA1	0.246	0.036	3.06218e-11		0.449124	pDCs
26(clustering_res_0.8)	IARS2	0.316	0.056	3.12384e-11		0.468261	pDCs
26(clustering_res_0.8)	SPART	0.298	0.067	3.32107e-11		0.398976	pDCs
26(clustering_res_0.8)	RNF14	0.175	0.026	3.41188e-11		0.340047	pDCs
26(clustering_res_0.8)	FAM214A	0.325	0.057	3.447e-11		0.599179	pDCs
26(clustering_res_0.8)	RBBP6	0.526	0.148	3.4717e-11		0.583389	pDCs
26(clustering_res_0.8)	NABP2	0.149	0.013	3.85937e-11		0.368999	pDCs
26(clustering_res_0.8)	SAP18	0.711	0.238	4.19261e-11		0.642525	pDCs
26(clustering_res_0.8)	ANKIB1	0.254	0.048	4.73246e-11		0.39015	pDCs
26(clustering_res_0.8)	HNRNPM	0.596	0.137	4.97323e-11		0.946968	pDCs
26(clustering_res_0.8)	MRPS25	0.202	0.017	5.02933e-11		0.455286	pDCs
26(clustering_res_0.8)	YME1L1	0.623	0.192	5.20258e-11		0.706515	pDCs
26(clustering_res_0.8)	PDS5A	0.368	0.061	5.48368e-11		0.626067	pDCs
26(clustering_res_0.8)	PTGES3	0.623	0.168	5.68926e-11		0.852091	pDCs
26(clustering_res_0.8)	EIF3J	0.351	0.051	5.87342e-11		0.680278	pDCs
26(clustering_res_0.8)	MT-ND2	1	0.885	6.712e-11		1.25987	pDCs
26(clustering_res_0.8)	ATP5PD	0.561	0.159	7.03498e-11		0.671618	pDCs
26(clustering_res_0.8)	UBE2D2	0.746	0.256	7.19921e-11		0.634906	pDCs
26(clustering_res_0.8)	RANBP2	0.342	0.082	7.85379e-11		0.381082	pDCs
26(clustering_res_0.8)	EIF5A	0.588	0.144	8.04296e-11		0.765952	pDCs
26(clustering_res_0.8)	ALG1	0.14	0.011	8.11488e-11		0.331247	pDCs
26(clustering_res_0.8)	MED10	0.193	0.028	8.11546e-11		0.38599	pDCs
26(clustering_res_0.8)	SRSF7	0.553	0.11	8.56355e-11		0.855297	pDCs
26(clustering_res_0.8)	CEP57	0.351	0.054	8.92871e-11		0.585629	pDCs
26(clustering_res_0.8)	KIF2A	0.43	0.106	1.0551e-10		0.58029	pDCs
26(clustering_res_0.8)	STRAP	0.281	0.045	1.23379e-10		0.56508	pDCs
26(clustering_res_0.8)	ORMDL1	0.333	0.066	1.26087e-10		0.477592	pDCs
26(clustering_res_0.8)	NDUFB11	0.281	0.05	1.31256e-10		0.512662	pDCs
26(clustering_res_0.8)	INTS10	0.237	0.032	1.42232e-10		0.443636	pDCs
26(clustering_res_0.8)	FUS	0.675	0.181	1.46995e-10		0.864559	pDCs
26(clustering_res_0.8)	RPL12P4	0.404	0.057	1.49896e-10		0.830068	pDCs
26(clustering_res_0.8)	HM13	0.43	0.111	1.49896e-10		0.423527	pDCs
26(clustering_res_0.8)	KLHL20	0.167	0.021	1.52798e-10		0.423199	pDCs
26(clustering_res_0.8)	IMP3	0.377	0.055	1.5901e-10		0.684737	pDCs
26(clustering_res_0.8)	TMEM131	0.386	0.103	2.2346e-10		0.4877	pDCs
26(clustering_res_0.8)	RBM26	0.395	0.086	2.32149e-10		0.521694	pDCs
26(clustering_res_0.8)	CNTRL	0.36	0.085	2.4059e-10		0.592161	pDCs
26(clustering_res_0.8)	CYFIP2	0.632	0.212	2.99016e-10		0.539566	pDCs
26(clustering_res_0.8)	ARHGEF7	0.237	0.04	3.19095e-10		0.444829	pDCs
26(clustering_res_0.8)	MT-ATP8	0.991	0.412	3.19579e-10		1.30764	pDCs
26(clustering_res_0.8)	NUCB1	0.535	0.179	3.29317e-10		0.34344	pDCs
26(clustering_res_0.8)	ACLY	0.36	0.076	3.50851e-10		0.495576	pDCs
26(clustering_res_0.8)	PSMD3	0.158	0.019	3.92053e-10		0.303457	pDCs
26(clustering_res_0.8)	PSMD1	0.298	0.073	4.31092e-10		0.380694	pDCs
26(clustering_res_0.8)	TMEM214	0.254	0.04	4.53069e-10		0.549729	pDCs
26(clustering_res_0.8)	RPP38	0.175	0.023	5.24421e-10		0.367501	pDCs
26(clustering_res_0.8)	NT5DC1	0.254	0.031	5.28793e-10		0.500622	pDCs
26(clustering_res_0.8)	CALM2	1	0.531	5.32964e-10		0.799072	pDCs
26(clustering_res_0.8)	YWHAQ	0.456	0.106	5.56826e-10		0.677785	pDCs
26(clustering_res_0.8)	PDCD4	0.649	0.15	6.12063e-10		0.971833	pDCs
26(clustering_res_0.8)	MCUB	0.281	0.043	9.16717e-10		0.566237	pDCs
26(clustering_res_0.8)	DDI2	0.237	0.029	9.6504e-10		0.552666	pDCs
26(clustering_res_0.8)	EIF5B	0.395	0.064	1.11168e-09		0.718835	pDCs
26(clustering_res_0.8)	TMED5	0.439	0.154	1.52553e-09		0.320705	pDCs
26(clustering_res_0.8)	SMIM10L1	0.219	0.03	1.55325e-09		0.396795	pDCs
26(clustering_res_0.8)	IL10RA	0.412	0.088	1.57083e-09		0.653341	pDCs
26(clustering_res_0.8)	CD47	0.64	0.208	1.58656e-09		0.540701	pDCs
26(clustering_res_0.8)	PRDX3	0.509	0.158	1.90941e-09		0.456595	pDCs
26(clustering_res_0.8)	KAT6B	0.219	0.036	2.21496e-09		0.475707	pDCs
26(clustering_res_0.8)	LEPROT	0.509	0.19	2.33596e-09		0.320365	pDCs
26(clustering_res_0.8)	MIEF1	0.219	0.04	3.01665e-09		0.471928	pDCs
26(clustering_res_0.8)	PSMD11	0.307	0.06	3.28024e-09		0.453346	pDCs
26(clustering_res_0.8)	AASDHPPT	0.263	0.048	3.77093e-09		0.441232	pDCs
26(clustering_res_0.8)	SAE1	0.193	0.025	4.05312e-09		0.343426	pDCs
26(clustering_res_0.8)	ATP6V1F	0.465	0.117	4.10285e-09		0.595529	pDCs
26(clustering_res_0.8)	CAMTA1	0.219	0.039	4.55754e-09		0.43978	pDCs
26(clustering_res_0.8)	ZNF800	0.289	0.06	4.97295e-09		0.389632	pDCs
26(clustering_res_0.8)	BTBD1	0.316	0.069	7.14103e-09		0.397047	pDCs
26(clustering_res_0.8)	HNRNPL	0.456	0.12	7.56541e-09		0.541114	pDCs
26(clustering_res_0.8)	TASOR	0.368	0.091	9.12963e-09		0.610652	pDCs
26(clustering_res_0.8)	MAVS	0.351	0.094	9.33866e-09		0.45207	pDCs
26(clustering_res_0.8)	SERP1	0.719	0.287	9.66704e-09		0.55832	pDCs
26(clustering_res_0.8)	ATP5PO	0.351	0.078	1.00114e-08		0.509687	pDCs
26(clustering_res_0.8)	NDUFA2	0.456	0.127	1.00535e-08		0.418848	pDCs
26(clustering_res_0.8)	HIGD2A	0.298	0.068	1.03247e-08		0.472977	pDCs
26(clustering_res_0.8)	PRPF8	0.395	0.082	1.07988e-08		0.563455	pDCs
26(clustering_res_0.8)	NDUFS2	0.342	0.087	1.10912e-08		0.389609	pDCs
26(clustering_res_0.8)	MT-ND3	1	0.898	1.45659e-08		0.982051	pDCs
26(clustering_res_0.8)	RABGAP1	0.281	0.062	1.48486e-08		0.365846	pDCs
26(clustering_res_0.8)	AIFM1	0.167	0.022	1.76622e-08		0.346584	pDCs
26(clustering_res_0.8)	DCTN5	0.219	0.04	1.87077e-08		0.421064	pDCs
26(clustering_res_0.8)	PPP3CC	0.184	0.019	1.97273e-08		0.488711	pDCs
26(clustering_res_0.8)	ZNF37A	0.175	0.022	1.97743e-08		0.440226	pDCs
26(clustering_res_0.8)	COX7A2	0.404	0.109	2.21279e-08		0.508765	pDCs
26(clustering_res_0.8)	EZR	0.482	0.121	2.30361e-08		0.705645	pDCs
26(clustering_res_0.8)	CACYBP	0.377	0.078	2.3439e-08		0.451366	pDCs
26(clustering_res_0.8)	SRRM1	0.667	0.194	2.9839e-08		0.689904	pDCs
26(clustering_res_0.8)	RBM25	0.781	0.276	3.18283e-08		0.674944	pDCs
26(clustering_res_0.8)	PRKACB	0.342	0.048	3.22077e-08		0.667806	pDCs
26(clustering_res_0.8)	COPS6	0.272	0.057	3.56849e-08		0.409847	pDCs
26(clustering_res_0.8)	NAP1L4	0.246	0.049	3.69038e-08		0.412527	pDCs
26(clustering_res_0.8)	SCAF11	0.895	0.399	3.73153e-08		0.434278	pDCs
26(clustering_res_0.8)	MT-ND4	1	0.953	4.37876e-08		0.902655	pDCs
26(clustering_res_0.8)	B4GALT3	0.184	0.026	5.05098e-08		0.368114	pDCs
26(clustering_res_0.8)	IBTK	0.246	0.035	6.10068e-08		0.59413	pDCs
26(clustering_res_0.8)	EIF2S3	0.667	0.224	6.97673e-08		0.573825	pDCs
26(clustering_res_0.8)	SRSF3	0.544	0.141	7.59397e-08		0.76048	pDCs
26(clustering_res_0.8)	MT-CO3	1	0.927	8.90858e-08		0.816302	pDCs
26(clustering_res_0.8)	MT-ATP6	1	0.891	9.01984e-08		0.945279	pDCs
26(clustering_res_0.8)	LIPA	0.289	0.049	9.07243e-08		0.453786	pDCs
26(clustering_res_0.8)	TAPBPL	0.307	0.058	9.9142e-08		0.44907	pDCs
26(clustering_res_0.8)	EIF4G2	0.877	0.438	1.33713e-07		0.54662	pDCs
26(clustering_res_0.8)	SEC16A	0.36	0.093	1.65362e-07		0.431923	pDCs
26(clustering_res_0.8)	KRT10	0.289	0.056	1.72764e-07		0.521675	pDCs
26(clustering_res_0.8)	MT-ND1	1	0.929	1.96672e-07		0.784261	pDCs
26(clustering_res_0.8)	MRPS18B	0.202	0.031	1.99557e-07		0.376788	pDCs
26(clustering_res_0.8)	UBA52	0.982	0.421	2.18446e-07		0.961987	pDCs
26(clustering_res_0.8)	FAU	0.904	0.332	2.99998e-07		1.03135	pDCs
26(clustering_res_0.8)	ZNF512	0.175	0.022	3.11213e-07		0.386011	pDCs
26(clustering_res_0.8)	SON	0.886	0.386	3.20022e-07		0.677989	pDCs
26(clustering_res_0.8)	HSPB1	0.228	0.028	4.82041e-07		0.463404	pDCs
26(clustering_res_0.8)	SYNRG	0.368	0.091	5.73952e-07		0.497342	pDCs
26(clustering_res_0.8)	PSMD8	0.325	0.07	5.88522e-07		0.575442	pDCs
26(clustering_res_0.8)	OTUD4	0.219	0.036	6.03871e-07		0.467894	pDCs
26(clustering_res_0.8)	PCED1B-AS1	0.351	0.065	6.32838e-07		0.622169	pDCs
26(clustering_res_0.8)	TLK1	0.325	0.1	6.37637e-07		0.340122	pDCs
26(clustering_res_0.8)	ZNF770	0.289	0.066	7.90382e-07		0.382755	pDCs
26(clustering_res_0.8)	GNPTAB	0.281	0.05	8.57212e-07		0.576363	pDCs
26(clustering_res_0.8)	DDX5	0.965	0.56	9.3052e-07		0.855133	pDCs
26(clustering_res_0.8)	CNOT2	0.368	0.099	1.02604e-06		0.422407	pDCs
26(clustering_res_0.8)	SSR2	0.684	0.257	1.28316e-06		0.603721	pDCs
26(clustering_res_0.8)	GLIPR1	0.912	0.406	2.64894e-06		0.680199	pDCs
26(clustering_res_0.8)	BMI1	0.175	0.021	4.06755e-06		0.339154	pDCs
26(clustering_res_0.8)	CUTA	0.325	0.058	5.38836e-06		0.498794	pDCs
26(clustering_res_0.8)	PHAX	0.211	0.036	6.31058e-06		0.434054	pDCs
26(clustering_res_0.8)	HNRNPUL1	0.851	0.334	9.03599e-06		0.489938	pDCs
26(clustering_res_0.8)	PTBP3	0.886	0.459	1.38837e-05		0.349801	pDCs
26(clustering_res_0.8)	RBM15B	0.228	0.042	3.13668e-05		0.382133	pDCs
26(clustering_res_0.8)	FXYD5	0.526	0.153	3.59129e-05		0.543281	pDCs
26(clustering_res_0.8)	AP2B1	0.342	0.108	0.000363369		0.377158	pDCs
26(clustering_res_0.8)	DHX29	0.184	0.041	0.000903023		0.361356	pDCs
2(clustering_res_0.8)	S100A8	1	0.913	0		0.594582	S100A8-9_hi_neutrophils
2(clustering_res_0.8)	S100A9	0.984	0.865	0		0.672552	S100A8-9_hi_neutrophils
2(clustering_res_0.8)	VNN2	0.92	0.747	0		0.474653	S100A8-9_hi_neutrophils
2(clustering_res_0.8)	SELL	0.972	0.866	0		0.526852	S100A8-9_hi_neutrophils
2(clustering_res_0.8)	MME	0.46	0.338	0		0.398721	S100A8-9_hi_neutrophils
2(clustering_res_0.8)	GCA	0.922	0.793	0		0.442333	S100A8-9_hi_neutrophils
2(clustering_res_0.8)	S100A6	0.856	0.744	0		0.380048	S100A8-9_hi_neutrophils
2(clustering_res_0.8)	ALPL	0.732	0.5	0		0.646827	S100A8-9_hi_neutrophils
2(clustering_res_0.8)	DYSF	0.553	0.386	0		0.530227	S100A8-9_hi_neutrophils
2(clustering_res_0.8)	S100A12	0.694	0.498	0		0.552825	S100A8-9_hi_neutrophils
2(clustering_res_0.8)	CR1	0.633	0.473	0		0.481178	S100A8-9_hi_neutrophils
2(clustering_res_0.8)	FLOT2	0.631	0.507	0		0.445376	S100A8-9_hi_neutrophils
2(clustering_res_0.8)	PGD	0.688	0.544	0		0.457143	S100A8-9_hi_neutrophils
2(clustering_res_0.8)	MAPK14	0.634	0.497	0		0.49143	S100A8-9_hi_neutrophils
2(clustering_res_0.8)	MGAM	0.608	0.43	4.08538e-290		0.484892	S100A8-9_hi_neutrophils
2(clustering_res_0.8)	PYGL	0.677	0.522	7.81758e-272		0.445566	S100A8-9_hi_neutrophils
2(clustering_res_0.8)	MSRB1	0.691	0.558	1.59656e-251		0.35937	S100A8-9_hi_neutrophils
2(clustering_res_0.8)	PROK2	0.628	0.462	1.75447e-219		0.441388	S100A8-9_hi_neutrophils
2(clustering_res_0.8)	ANXA3	0.454	0.306	4.6235e-207		0.466382	S100A8-9_hi_neutrophils
2(clustering_res_0.8)	MMP9	0.331	0.211	1.93145e-206		0.466266	S100A8-9_hi_neutrophils
2(clustering_res_0.8)	IFIT3	0.3	0.223	3.52561e-182		0.472337	S100A8-9_hi_neutrophils
2(clustering_res_0.8)	APMAP	0.539	0.433	1.12595e-176		0.427333	S100A8-9_hi_neutrophils
2(clustering_res_0.8)	IFIT2	0.379	0.288	1.70932e-172		0.446296	S100A8-9_hi_neutrophils
2(clustering_res_0.8)	CD82	0.401	0.322	1.66668e-126		0.305041	S100A8-9_hi_neutrophils
2(clustering_res_0.8)	CYSTM1	0.464	0.344	5.74247e-107		0.459202	S100A8-9_hi_neutrophils
2(clustering_res_0.8)	F5	0.284	0.209	5.28142e-100		0.406521	S100A8-9_hi_neutrophils
2(clustering_res_0.8)	IMPDH1	0.386	0.318	2.34155e-89		0.305375	S100A8-9_hi_neutrophils
3(clustering_res_0.8)	PROK2	0.567	0.476	3.55494e-48		0.401943	Degranulating_neutrophils
3(clustering_res_0.8)	ADM	0.362	0.315	3.63157e-22		0.334952	Degranulating_neutrophils
4(clustering_res_0.8)	MTND1P23	0.655	0.111	0		0.787307	Classical_monocytes
4(clustering_res_0.8)	MTND2P28	0.58	0.134	0		0.979485	Classical_monocytes
4(clustering_res_0.8)	MTCO1P12	0.31	0.028	0		0.511189	Classical_monocytes
4(clustering_res_0.8)	MTATP6P1	0.969	0.371	0		1.25428	Classical_monocytes
4(clustering_res_0.8)	MTCO3P12	0.366	0.048	0		0.505104	Classical_monocytes
4(clustering_res_0.8)	MRPL20	0.364	0.044	0		0.490107	Classical_monocytes
4(clustering_res_0.8)	KCNAB2	0.639	0.166	0		0.456216	Classical_monocytes
4(clustering_res_0.8)	RPL22	0.918	0.114	0		1.55825	Classical_monocytes
4(clustering_res_0.8)	CAMTA1	0.324	0.026	0		0.519959	Classical_monocytes
4(clustering_res_0.8)	PARK7	0.621	0.102	0		0.722171	Classical_monocytes
4(clustering_res_0.8)	ENO1	0.931	0.301	0		1.1039	Classical_monocytes
4(clustering_res_0.8)	RBP7	0.358	0.059	0		0.385794	Classical_monocytes
4(clustering_res_0.8)	MTHFR	0.329	0.036	0		0.501973	Classical_monocytes
4(clustering_res_0.8)	NECAP2	0.436	0.065	0		0.528833	Classical_monocytes
4(clustering_res_0.8)	RCC2	0.361	0.021	0		0.673199	Classical_monocytes
4(clustering_res_0.8)	DDOST	0.383	0.034	0		0.599673	Classical_monocytes
4(clustering_res_0.8)	HNRNPR	0.645	0.097	0		0.869598	Classical_monocytes
4(clustering_res_0.8)	RPL11	0.985	0.214	0		1.59088	Classical_monocytes
4(clustering_res_0.8)	ELOA	0.255	0.022	0		0.414649	Classical_monocytes
4(clustering_res_0.8)	FUCA1	0.272	0.013	0		0.514536	Classical_monocytes
4(clustering_res_0.8)	PNRC2	0.727	0.189	0		0.534779	Classical_monocytes
4(clustering_res_0.8)	CLIC4	0.254	0.023	0		0.381101	Classical_monocytes
4(clustering_res_0.8)	SELENON	0.199	0.009	0		0.369766	Classical_monocytes
4(clustering_res_0.8)	UBXN11	0.439	0.025	0		0.843239	Classical_monocytes
4(clustering_res_0.8)	CD52	0.825	0.115	0		1.89014	Classical_monocytes
4(clustering_res_0.8)	STX12	0.418	0.066	0		0.447945	Classical_monocytes
4(clustering_res_0.8)	DNAJC8	0.528	0.085	0		0.595173	Classical_monocytes
4(clustering_res_0.8)	PUM1	0.578	0.126	0		0.487784	Classical_monocytes
4(clustering_res_0.8)	KHDRBS1	0.761	0.186	0		0.675666	Classical_monocytes
4(clustering_res_0.8)	EIF3I	0.54	0.053	0		0.84935	Classical_monocytes
4(clustering_res_0.8)	RBBP4	0.459	0.06	0		0.607116	Classical_monocytes
4(clustering_res_0.8)	AK2	0.503	0.056	0		0.736011	Classical_monocytes
4(clustering_res_0.8)	SFPQ	0.707	0.157	0		0.704001	Classical_monocytes
4(clustering_res_0.8)	ZMYM4	0.193	0.015	0		0.352189	Classical_monocytes
4(clustering_res_0.8)	PSMB2	0.59	0.08	0		0.78438	Classical_monocytes
4(clustering_res_0.8)	GNL2	0.209	0.016	0		0.357017	Classical_monocytes
4(clustering_res_0.8)	UTP11	0.242	0.023	0		0.377042	Classical_monocytes
4(clustering_res_0.8)	NDUFS5	0.571	0.066	0		0.873153	Classical_monocytes
4(clustering_res_0.8)	PABPC4	0.514	0.046	0		0.901717	Classical_monocytes
4(clustering_res_0.8)	MYCL	0.174	0.002	0		0.381246	Classical_monocytes
4(clustering_res_0.8)	PPT1	0.884	0.317	0		0.451619	Classical_monocytes
4(clustering_res_0.8)	PPCS	0.377	0.076	0		0.306102	Classical_monocytes
4(clustering_res_0.8)	YBX1	0.969	0.186	0		1.90628	Classical_monocytes
4(clustering_res_0.8)	RNF220	0.32	0.043	0		0.40236	Classical_monocytes
4(clustering_res_0.8)	RPS8	0.99	0.186	0		1.7334	Classical_monocytes
4(clustering_res_0.8)	PRDX1	0.63	0.038	0		1.20052	Classical_monocytes
4(clustering_res_0.8)	AKR1A1	0.477	0.026	0		0.881912	Classical_monocytes
4(clustering_res_0.8)	TMEM69	0.271	0.026	0		0.390084	Classical_monocytes
4(clustering_res_0.8)	UQCRH	0.733	0.088	0		1.19421	Classical_monocytes
4(clustering_res_0.8)	EFCAB14	0.628	0.138	0		0.552193	Classical_monocytes
4(clustering_res_0.8)	CMPK1	0.458	0.064	0		0.582654	Classical_monocytes
4(clustering_res_0.8)	BTF3L4	0.339	0.041	0		0.439675	Classical_monocytes
4(clustering_res_0.8)	SCP2	0.561	0.07	0		0.823934	Classical_monocytes
4(clustering_res_0.8)	MRPL37	0.217	0.014	0		0.373411	Classical_monocytes
4(clustering_res_0.8)	LEPROT	0.697	0.167	0		0.547608	Classical_monocytes
4(clustering_res_0.8)	SERBP1	0.796	0.143	0		1.02331	Classical_monocytes
4(clustering_res_0.8)	LRRC8D	0.196	0.013	0		0.34724	Classical_monocytes
4(clustering_res_0.8)	EVI5	0.27	0.028	0		0.397227	Classical_monocytes
4(clustering_res_0.8)	RPL5	0.974	0.149	0		1.62464	Classical_monocytes
4(clustering_res_0.8)	TMED5	0.561	0.135	0		0.392377	Classical_monocytes
4(clustering_res_0.8)	RPL7P9	0.438	0.051	0		0.63403	Classical_monocytes
4(clustering_res_0.8)	DPYD	0.783	0.158	0		0.91577	Classical_monocytes
4(clustering_res_0.8)	SLC25A24	0.368	0.053	0		0.442648	Classical_monocytes
4(clustering_res_0.8)	PSMA5	0.359	0.05	0		0.442586	Classical_monocytes
4(clustering_res_0.8)	AHCYL1	0.531	0.104	0		0.480769	Classical_monocytes
4(clustering_res_0.8)	DRAM2	0.405	0.04	0		0.615005	Classical_monocytes
4(clustering_res_0.8)	ATP5PB	0.756	0.157	0		0.836123	Classical_monocytes
4(clustering_res_0.8)	C1orf162	0.938	0.284	0		1.11168	Classical_monocytes
4(clustering_res_0.8)	NRAS	0.272	0.042	0		0.296572	Classical_monocytes
4(clustering_res_0.8)	ATP1A1	0.626	0.087	0		0.842673	Classical_monocytes
4(clustering_res_0.8)	MTMR11	0.234	0.004	0		0.505487	Classical_monocytes
4(clustering_res_0.8)	VPS45	0.183	0.009	0		0.343441	Classical_monocytes
4(clustering_res_0.8)	PLEKHO1	0.428	0.055	0		0.487356	Classical_monocytes
4(clustering_res_0.8)	APH1A	0.426	0.083	0		0.353222	Classical_monocytes
4(clustering_res_0.8)	ADAMTSL4	0.377	0.043	0		0.512194	Classical_monocytes
4(clustering_res_0.8)	CTSS	1	0.829	0		1.47851	Classical_monocytes
4(clustering_res_0.8)	RFX5	0.205	0.021	0		0.320273	Classical_monocytes
4(clustering_res_0.8)	PSMB4	0.659	0.182	0		0.365398	Classical_monocytes
4(clustering_res_0.8)	S100A10	0.875	0.053	0		2.24642	Classical_monocytes
4(clustering_res_0.8)	S100A4	0.999	0.732	0		0.741997	Classical_monocytes
4(clustering_res_0.8)	SNAPIN	0.301	0.032	0		0.43089	Classical_monocytes
4(clustering_res_0.8)	ILF2	0.286	0.028	0		0.449136	Classical_monocytes
4(clustering_res_0.8)	SLC27A3	0.215	0.022	0		0.313341	Classical_monocytes
4(clustering_res_0.8)	C1orf43	0.723	0.152	0		0.684968	Classical_monocytes
4(clustering_res_0.8)	LAMTOR2	0.363	0.051	0		0.423808	Classical_monocytes
4(clustering_res_0.8)	HDGF	0.789	0.178	0		0.788107	Classical_monocytes
4(clustering_res_0.8)	CD1D	0.468	0.012	0		0.932478	Classical_monocytes
4(clustering_res_0.8)	PEA15	0.509	0.021	0		1.20602	Classical_monocytes
4(clustering_res_0.8)	COPA	0.789	0.212	0		0.67997	Classical_monocytes
4(clustering_res_0.8)	CD84	0.47	0.045	0		0.832533	Classical_monocytes
4(clustering_res_0.8)	CD48	0.896	0.292	0		0.814888	Classical_monocytes
4(clustering_res_0.8)	UFC1	0.417	0.053	0		0.569163	Classical_monocytes
4(clustering_res_0.8)	SDHC	0.371	0.079	0		0.283086	Classical_monocytes
4(clustering_res_0.8)	MGST3	0.509	0.036	0		0.909052	Classical_monocytes
4(clustering_res_0.8)	TMCO1	0.464	0.082	0		0.458348	Classical_monocytes
4(clustering_res_0.8)	POGK	0.293	0.031	0		0.454093	Classical_monocytes
4(clustering_res_0.8)	CREG1	0.805	0.087	0		1.43638	Classical_monocytes
4(clustering_res_0.8)	SFT2D2	0.337	0.055	0		0.384206	Classical_monocytes
4(clustering_res_0.8)	QSOX1	0.466	0.116	0		0.286131	Classical_monocytes
4(clustering_res_0.8)	DHX9	0.445	0.089	0		0.392068	Classical_monocytes
4(clustering_res_0.8)	CSRP1	0.37	0.033	0		0.602142	Classical_monocytes
4(clustering_res_0.8)	RNPEP	0.576	0.108	0		0.505658	Classical_monocytes
4(clustering_res_0.8)	SNRPE	0.451	0.05	0		0.636761	Classical_monocytes
4(clustering_res_0.8)	SLC30A1	0.312	0.03	0		0.46485	Classical_monocytes
4(clustering_res_0.8)	EPRS1	0.394	0.04	0		0.634646	Classical_monocytes
4(clustering_res_0.8)	IARS2	0.316	0.044	0		0.413185	Classical_monocytes
4(clustering_res_0.8)	CAPN2	0.634	0.041	0		1.20569	Classical_monocytes
4(clustering_res_0.8)	SRP9	0.566	0.11	0		0.540284	Classical_monocytes
4(clustering_res_0.8)	RNF187	0.414	0.047	0		0.590064	Classical_monocytes
4(clustering_res_0.8)	RHOU	0.209	0.019	0		0.348902	Classical_monocytes
4(clustering_res_0.8)	RAB4A	0.263	0.023	0		0.442375	Classical_monocytes
4(clustering_res_0.8)	COA6	0.233	0.019	0		0.373903	Classical_monocytes
4(clustering_res_0.8)	IRF2BP2	0.799	0.157	0		1.05649	Classical_monocytes
4(clustering_res_0.8)	TOMM20	0.527	0.055	0		0.810589	Classical_monocytes
4(clustering_res_0.8)	OPN3	0.23	0.013	0		0.428043	Classical_monocytes
4(clustering_res_0.8)	ADSS2	0.354	0.069	0		0.326541	Classical_monocytes
4(clustering_res_0.8)	ADI1	0.413	0.047	0		0.589469	Classical_monocytes
4(clustering_res_0.8)	RPS7	0.93	0.185	0		1.27965	Classical_monocytes
4(clustering_res_0.8)	KLF11	0.192	0.01	0		0.381994	Classical_monocytes
4(clustering_res_0.8)	PDIA6	0.572	0.06	0		0.950048	Classical_monocytes
4(clustering_res_0.8)	SLC66A3	0.34	0.018	0		0.628477	Classical_monocytes
4(clustering_res_0.8)	LAPTM4A	0.777	0.193	0		0.613795	Classical_monocytes
4(clustering_res_0.8)	HADHA	0.816	0.13	0		1.24694	Classical_monocytes
4(clustering_res_0.8)	HADHB	0.536	0.089	0		0.564445	Classical_monocytes
4(clustering_res_0.8)	TMEM214	0.275	0.029	0		0.411148	Classical_monocytes
4(clustering_res_0.8)	OST4	0.795	0.186	0		0.767442	Classical_monocytes
4(clustering_res_0.8)	ATRAID	0.39	0.046	0		0.538917	Classical_monocytes
4(clustering_res_0.8)	MPV17	0.281	0.02	0		0.482331	Classical_monocytes
4(clustering_res_0.8)	SNX17	0.589	0.072	0		0.819486	Classical_monocytes
4(clustering_res_0.8)	MRPL33	0.508	0.084	0		0.546258	Classical_monocytes
4(clustering_res_0.8)	FEZ2	0.325	0.054	0		0.315386	Classical_monocytes
4(clustering_res_0.8)	CYP1B1	0.719	0.123	0		1.35069	Classical_monocytes
4(clustering_res_0.8)	SRSF7	0.677	0.085	0		1.0123	Classical_monocytes
4(clustering_res_0.8)	DHX57	0.149	0.005	0		0.309895	Classical_monocytes
4(clustering_res_0.8)	COX7A2L	0.552	0.1	0		0.585996	Classical_monocytes
4(clustering_res_0.8)	TTC7A	0.254	0.011	0		0.465531	Classical_monocytes
4(clustering_res_0.8)	CALM2	0.976	0.511	0		0.678241	Classical_monocytes
4(clustering_res_0.8)	RPS27A	0.985	0.292	0		1.0319	Classical_monocytes
4(clustering_res_0.8)	CCDC88A	0.749	0.026	0		1.90383	Classical_monocytes
4(clustering_res_0.8)	XPO1	0.463	0.098	0		0.371763	Classical_monocytes
4(clustering_res_0.8)	CCT4	0.425	0.047	0		0.625783	Classical_monocytes
4(clustering_res_0.8)	MDH1	0.448	0.043	0		0.707077	Classical_monocytes
4(clustering_res_0.8)	ANXA4	0.36	0.036	0		0.53322	Classical_monocytes
4(clustering_res_0.8)	SNRPG	0.528	0.084	0		0.618116	Classical_monocytes
4(clustering_res_0.8)	NAGK	0.765	0.219	0		0.509712	Classical_monocytes
4(clustering_res_0.8)	MTHFD2	0.3	0.037	0		0.426601	Classical_monocytes
4(clustering_res_0.8)	AUP1	0.371	0.055	0		0.414044	Classical_monocytes
4(clustering_res_0.8)	POLE4	0.457	0.036	0		0.794082	Classical_monocytes
4(clustering_res_0.8)	TMSB10	0.972	0.224	0		1.78963	Classical_monocytes
4(clustering_res_0.8)	CAPG	0.703	0.126	0		0.949489	Classical_monocytes
4(clustering_res_0.8)	MAT2A	0.295	0.036	0		0.417044	Classical_monocytes
4(clustering_res_0.8)	VAMP8	0.871	0.069	0		1.92975	Classical_monocytes
4(clustering_res_0.8)	VAMP5	0.395	0.055	0		0.593612	Classical_monocytes
4(clustering_res_0.8)	ST3GAL5	0.19	0.014	0		0.361085	Classical_monocytes
4(clustering_res_0.8)	IMMT	0.273	0.026	0		0.433026	Classical_monocytes
4(clustering_res_0.8)	MRPS5	0.306	0.03	0		0.473471	Classical_monocytes
4(clustering_res_0.8)	STARD7	0.539	0.047	0		0.914414	Classical_monocytes
4(clustering_res_0.8)	COX5B	0.413	0.085	0		0.317932	Classical_monocytes
4(clustering_res_0.8)	TMEM131	0.402	0.089	0		0.306932	Classical_monocytes
4(clustering_res_0.8)	EIF5B	0.402	0.049	0		0.646078	Classical_monocytes
4(clustering_res_0.8)	RPL31	0.995	0.272	0		1.57694	Classical_monocytes
4(clustering_res_0.8)	LIMS1	0.652	0.143	0		0.636977	Classical_monocytes
4(clustering_res_0.8)	TTL	0.196	0.019	0		0.321	Classical_monocytes
4(clustering_res_0.8)	DDX18	0.416	0.05	0		0.601259	Classical_monocytes
4(clustering_res_0.8)	DBI	0.604	0.111	0		0.651551	Classical_monocytes
4(clustering_res_0.8)	PTPN18	0.807	0.134	0		1.11096	Classical_monocytes
4(clustering_res_0.8)	PLEKHB2	0.685	0.155	0		0.554406	Classical_monocytes
4(clustering_res_0.8)	HNMT	0.38	0.005	0		0.804841	Classical_monocytes
4(clustering_res_0.8)	KYNU	0.414	0.015	0		0.855537	Classical_monocytes
4(clustering_res_0.8)	ZEB2	0.768	0.175	0		0.87877	Classical_monocytes
4(clustering_res_0.8)	ARL5A	0.267	0.025	0		0.413839	Classical_monocytes
4(clustering_res_0.8)	CD302	0.911	0.239	0		0.986829	Classical_monocytes
4(clustering_res_0.8)	CERS6	0.314	0.016	0		0.606339	Classical_monocytes
4(clustering_res_0.8)	SSB	0.574	0.061	0		0.935218	Classical_monocytes
4(clustering_res_0.8)	DYNC1I2	0.551	0.047	0		0.951374	Classical_monocytes
4(clustering_res_0.8)	OLA1	0.332	0.023	0		0.597503	Classical_monocytes
4(clustering_res_0.8)	ATP5MC3	0.702	0.081	0		1.13715	Classical_monocytes
4(clustering_res_0.8)	AC016739.1	0.224	0.022	0		0.364811	Classical_monocytes
4(clustering_res_0.8)	HNRNPA3	0.75	0.165	0		0.7441	Classical_monocytes
4(clustering_res_0.8)	AGPS	0.247	0.023	0		0.395257	Classical_monocytes
4(clustering_res_0.8)	ITGA4	0.634	0.086	0		1.08972	Classical_monocytes
4(clustering_res_0.8)	DNAJC10	0.369	0.031	0		0.622139	Classical_monocytes
4(clustering_res_0.8)	ZC3H15	0.547	0.105	0		0.521874	Classical_monocytes
4(clustering_res_0.8)	ORMDL1	0.371	0.052	0		0.468649	Classical_monocytes
4(clustering_res_0.8)	HSPD1	0.428	0.066	0		0.527148	Classical_monocytes
4(clustering_res_0.8)	BMPR2	0.254	0.032	0		0.375647	Classical_monocytes
4(clustering_res_0.8)	NBEAL1	0.315	0.04	0		0.429284	Classical_monocytes
4(clustering_res_0.8)	EEF1B2	0.827	0.121	0		1.05687	Classical_monocytes
4(clustering_res_0.8)	IDH1	0.412	0.035	0		0.669717	Classical_monocytes
4(clustering_res_0.8)	RPL37A	0.98	0.205	0		1.6619	Classical_monocytes
4(clustering_res_0.8)	GPBAR1	0.181	0.005	0		0.396401	Classical_monocytes
4(clustering_res_0.8)	AAMP	0.447	0.038	0		0.730681	Classical_monocytes
4(clustering_res_0.8)	PNKD	0.55	0.027	0		1.14151	Classical_monocytes
4(clustering_res_0.8)	PID1	0.193	0.003	0		0.591003	Classical_monocytes
4(clustering_res_0.8)	PSMD1	0.382	0.059	0		0.450261	Classical_monocytes
4(clustering_res_0.8)	NCL	0.71	0.106	0		0.94895	Classical_monocytes
4(clustering_res_0.8)	PTMA	0.996	0.273	0		1.93821	Classical_monocytes
4(clustering_res_0.8)	EIF4E2	0.573	0.096	0		0.613615	Classical_monocytes
4(clustering_res_0.8)	NDUFA10	0.291	0.036	0		0.383476	Classical_monocytes
4(clustering_res_0.8)	COPS9	0.314	0.037	0		0.442651	Classical_monocytes
4(clustering_res_0.8)	HDLBP	0.572	0.106	0		0.550232	Classical_monocytes
4(clustering_res_0.8)	SEPTIN2	0.772	0.155	0		0.907673	Classical_monocytes
4(clustering_res_0.8)	SUMF1	0.303	0.041	0		0.366413	Classical_monocytes
4(clustering_res_0.8)	ARL8B	0.637	0.129	0		0.611273	Classical_monocytes
4(clustering_res_0.8)	BRK1	0.764	0.193	0		0.622926	Classical_monocytes
4(clustering_res_0.8)	VHL	0.592	0.142	0		0.421657	Classical_monocytes
4(clustering_res_0.8)	RPL32	0.989	0.249	0		1.39472	Classical_monocytes
4(clustering_res_0.8)	TBC1D5	0.402	0.074	0		0.418863	Classical_monocytes
4(clustering_res_0.8)	UBE2E2	0.183	0.005	0		0.373453	Classical_monocytes
4(clustering_res_0.8)	UBE2E1	0.355	0.049	0		0.440854	Classical_monocytes
4(clustering_res_0.8)	RPL15	0.966	0.166	0		1.80538	Classical_monocytes
4(clustering_res_0.8)	AZI2	0.459	0.092	0		0.479139	Classical_monocytes
4(clustering_res_0.8)	STT3B	0.5	0.084	0		0.542654	Classical_monocytes
4(clustering_res_0.8)	CMTM7	0.591	0.101	0		0.644122	Classical_monocytes
4(clustering_res_0.8)	GLB1	0.535	0.069	0		0.664967	Classical_monocytes
4(clustering_res_0.8)	CRTAP	0.824	0.048	0		1.78751	Classical_monocytes
4(clustering_res_0.8)	PDCD6IP	0.656	0.165	0		0.458544	Classical_monocytes
4(clustering_res_0.8)	CX3CR1	0.625	0.074	0		1.07073	Classical_monocytes
4(clustering_res_0.8)	RPL14	0.961	0.196	0		1.23775	Classical_monocytes
4(clustering_res_0.8)	CCR2	0.682	0.011	0		1.7457	Classical_monocytes
4(clustering_res_0.8)	UQCRC1	0.266	0.028	0		0.374092	Classical_monocytes
4(clustering_res_0.8)	QARS1	0.36	0.033	0		0.566643	Classical_monocytes
4(clustering_res_0.8)	GPX1	0.933	0.076	0		2.31956	Classical_monocytes
4(clustering_res_0.8)	MAPKAPK3	0.449	0.068	0		0.469456	Classical_monocytes
4(clustering_res_0.8)	RPL29	0.95	0.186	0		1.66452	Classical_monocytes
4(clustering_res_0.8)	STAB1	0.449	0.004	0		1.07878	Classical_monocytes
4(clustering_res_0.8)	PBRM1	0.416	0.062	0		0.544519	Classical_monocytes
4(clustering_res_0.8)	SPCS1	0.639	0.131	0		0.582006	Classical_monocytes
4(clustering_res_0.8)	NEK4	0.17	0.009	0		0.317238	Classical_monocytes
4(clustering_res_0.8)	APPL1	0.382	0.05	0		0.551375	Classical_monocytes
4(clustering_res_0.8)	ARF4	0.577	0.134	0		0.406204	Classical_monocytes
4(clustering_res_0.8)	PDHB	0.357	0.037	0		0.543876	Classical_monocytes
4(clustering_res_0.8)	RPL10AP6	0.359	0.046	0		0.504722	Classical_monocytes
4(clustering_res_0.8)	SUCLG2	0.301	0.029	0		0.507707	Classical_monocytes
4(clustering_res_0.8)	CRYBG3	0.153	0.004	0		0.332414	Classical_monocytes
4(clustering_res_0.8)	RPL24	0.871	0.14	0		1.24585	Classical_monocytes
4(clustering_res_0.8)	ARHGAP31	0.154	0.008	0		0.280934	Classical_monocytes
4(clustering_res_0.8)	TIMMDC1	0.269	0.037	0		0.321941	Classical_monocytes
4(clustering_res_0.8)	ADPRH	0.237	0.008	0		0.48454	Classical_monocytes
4(clustering_res_0.8)	LRRC58	0.425	0.043	0		0.722488	Classical_monocytes
4(clustering_res_0.8)	NDUFB4	0.504	0.084	0		0.555991	Classical_monocytes
4(clustering_res_0.8)	CD86	0.631	0.012	0		1.4479	Classical_monocytes
4(clustering_res_0.8)	CSTA	0.867	0.209	0		0.93855	Classical_monocytes
4(clustering_res_0.8)	PLXND1	0.256	0.006	0		0.543229	Classical_monocytes
4(clustering_res_0.8)	MRPL3	0.269	0.02	0		0.476976	Classical_monocytes
4(clustering_res_0.8)	DNAJC13	0.453	0.104	0		0.348561	Classical_monocytes
4(clustering_res_0.8)	CDV3	0.725	0.199	0		0.473676	Classical_monocytes
4(clustering_res_0.8)	COPB2	0.498	0.127	0		0.262785	Classical_monocytes
4(clustering_res_0.8)	RNF7	0.445	0.069	0		0.515208	Classical_monocytes
4(clustering_res_0.8)	ATP1B3	0.56	0.041	0		1.01025	Classical_monocytes
4(clustering_res_0.8)	DIPK2A	0.222	0.028	0		0.296334	Classical_monocytes
4(clustering_res_0.8)	SERP1	0.879	0.261	0		0.779567	Classical_monocytes
4(clustering_res_0.8)	EIF2A	0.442	0.031	0		0.796267	Classical_monocytes
4(clustering_res_0.8)	RAP2B	0.638	0.117	0		0.716232	Classical_monocytes
4(clustering_res_0.8)	SSR3	0.638	0.078	0		0.947128	Classical_monocytes
4(clustering_res_0.8)	MFSD1	0.849	0.179	0		1.05784	Classical_monocytes
4(clustering_res_0.8)	GOLIM4	0.194	0.008	0		0.410042	Classical_monocytes
4(clustering_res_0.8)	NCEH1	0.235	0.005	0		0.510064	Classical_monocytes
4(clustering_res_0.8)	GNB4	0.558	0.118	0		0.420498	Classical_monocytes
4(clustering_res_0.8)	NDUFB5	0.439	0.043	0		0.671368	Classical_monocytes
4(clustering_res_0.8)	FXR1	0.462	0.09	0		0.439376	Classical_monocytes
4(clustering_res_0.8)	PARL	0.351	0.036	0		0.505197	Classical_monocytes
4(clustering_res_0.8)	AP2M1	0.624	0.128	0		0.553041	Classical_monocytes
4(clustering_res_0.8)	ALG3	0.223	0.014	0		0.404962	Classical_monocytes
4(clustering_res_0.8)	PSMD2	0.413	0.065	0		0.456595	Classical_monocytes
4(clustering_res_0.8)	EIF4G1	0.453	0.056	0		0.628822	Classical_monocytes
4(clustering_res_0.8)	RPL4P4	0.274	0.027	0		0.430539	Classical_monocytes
4(clustering_res_0.8)	TRA2B	0.567	0.087	0		0.696012	Classical_monocytes
4(clustering_res_0.8)	NRROS	0.254	0.012	0		0.490044	Classical_monocytes
4(clustering_res_0.8)	NCBP2	0.292	0.027	0		0.466165	Classical_monocytes
4(clustering_res_0.8)	RPL35A	0.959	0.178	0		1.40781	Classical_monocytes
4(clustering_res_0.8)	ATP5ME	0.658	0.134	0		0.656156	Classical_monocytes
4(clustering_res_0.8)	SH3TC1	0.228	0.007	0		0.456503	Classical_monocytes
4(clustering_res_0.8)	LAP3	0.464	0.036	0		0.876188	Classical_monocytes
4(clustering_res_0.8)	RPL9	0.984	0.227	0		1.36921	Classical_monocytes
4(clustering_res_0.8)	UBE2K	0.557	0.117	0		0.474078	Classical_monocytes
4(clustering_res_0.8)	OCIAD1	0.452	0.096	0		0.361467	Classical_monocytes
4(clustering_res_0.8)	SRP72	0.639	0.062	0		1.0735	Classical_monocytes
4(clustering_res_0.8)	NOA1	0.277	0.028	0		0.436006	Classical_monocytes
4(clustering_res_0.8)	IGFBP7	0.344	0.029	0		0.556728	Classical_monocytes
4(clustering_res_0.8)	AC115223.1	0.337	0.036	0		0.508406	Classical_monocytes
4(clustering_res_0.8)	UTP3	0.304	0.025	0		0.506123	Classical_monocytes
4(clustering_res_0.8)	RUFY3	0.195	0.009	0		0.40973	Classical_monocytes
4(clustering_res_0.8)	GRSF1	0.415	0.038	0		0.638488	Classical_monocytes
4(clustering_res_0.8)	MOB1B	0.182	0.006	0		0.362949	Classical_monocytes
4(clustering_res_0.8)	NAAA	0.598	0.05	0		1.00635	Classical_monocytes
4(clustering_res_0.8)	SCARB2	0.487	0.027	0		0.936633	Classical_monocytes
4(clustering_res_0.8)	HNRNPD	0.763	0.2	0		0.586734	Classical_monocytes
4(clustering_res_0.8)	HNRNPDL	0.757	0.168	0		0.751284	Classical_monocytes
4(clustering_res_0.8)	SEC31A	0.587	0.065	0		0.942821	Classical_monocytes
4(clustering_res_0.8)	PYURF	0.579	0.076	0		0.80123	Classical_monocytes
4(clustering_res_0.8)	FAM13A	0.196	0.012	0		0.380453	Classical_monocytes
4(clustering_res_0.8)	PDLIM5	0.407	0.09	0		0.294222	Classical_monocytes
4(clustering_res_0.8)	AIMP1	0.378	0.034	0		0.623155	Classical_monocytes
4(clustering_res_0.8)	SGMS2	0.324	0.021	0		0.609267	Classical_monocytes
4(clustering_res_0.8)	RPL34	0.997	0.408	0		1.3762	Classical_monocytes
4(clustering_res_0.8)	OSTC	0.417	0.034	0		0.677071	Classical_monocytes
4(clustering_res_0.8)	MCUB	0.391	0.027	0		0.688954	Classical_monocytes
4(clustering_res_0.8)	ANXA5	0.95	0.226	0		1.50168	Classical_monocytes
4(clustering_res_0.8)	ANKRD50	0.179	0.012	0		0.313277	Classical_monocytes
4(clustering_res_0.8)	SETD7	0.27	0.015	0		0.495425	Classical_monocytes
4(clustering_res_0.8)	MGST2	0.313	0.019	0		0.540836	Classical_monocytes
4(clustering_res_0.8)	TBC1D9	0.226	0.005	0		0.479789	Classical_monocytes
4(clustering_res_0.8)	ZNF330	0.313	0.04	0		0.415956	Classical_monocytes
4(clustering_res_0.8)	LINC02432	0.12	0.005	0		0.292844	Classical_monocytes
4(clustering_res_0.8)	LSM6	0.323	0.054	0		0.369987	Classical_monocytes
4(clustering_res_0.8)	RPS3A	0.956	0.201	0		1.22049	Classical_monocytes
4(clustering_res_0.8)	CTSO	0.305	0.019	0		0.582568	Classical_monocytes
4(clustering_res_0.8)	GASK1B	0.724	0.012	0		1.85745	Classical_monocytes
4(clustering_res_0.8)	MARCHF1	0.793	0.018	0		1.91871	Classical_monocytes
4(clustering_res_0.8)	TMEM192	0.232	0.017	0		0.430089	Classical_monocytes
4(clustering_res_0.8)	SAP30	0.267	0.026	0		0.423682	Classical_monocytes
4(clustering_res_0.8)	SPCS3	0.626	0.162	0		0.403435	Classical_monocytes
4(clustering_res_0.8)	DCTD	0.244	0.021	0		0.409783	Classical_monocytes
4(clustering_res_0.8)	NDUFS6	0.316	0.037	0		0.435772	Classical_monocytes
4(clustering_res_0.8)	SRD5A1	0.195	0.01	0		0.359227	Classical_monocytes
4(clustering_res_0.8)	CCT5	0.559	0.099	0		0.578622	Classical_monocytes
4(clustering_res_0.8)	DAP	0.343	0.051	0		0.362688	Classical_monocytes
4(clustering_res_0.8)	OTULINL	0.455	0.06	0		0.592172	Classical_monocytes
4(clustering_res_0.8)	ZFR	0.436	0.089	0		0.391727	Classical_monocytes
4(clustering_res_0.8)	DNAJC21	0.31	0.039	0		0.454735	Classical_monocytes
4(clustering_res_0.8)	RPL37	0.994	0.42	0		1.2829	Classical_monocytes
4(clustering_res_0.8)	NDUFS4	0.292	0.021	0		0.50957	Classical_monocytes
4(clustering_res_0.8)	RPL26P19	0.532	0.058	0		0.842912	Classical_monocytes
4(clustering_res_0.8)	NLN	0.233	0.005	0		0.542089	Classical_monocytes
4(clustering_res_0.8)	BTF3	0.937	0.17	0		1.5813	Classical_monocytes
4(clustering_res_0.8)	HEXB	0.625	0.076	0		0.852988	Classical_monocytes
4(clustering_res_0.8)	NSA2	0.725	0.09	0		1.12807	Classical_monocytes
4(clustering_res_0.8)	TBCA	0.515	0.1	0		0.499347	Classical_monocytes
4(clustering_res_0.8)	SERINC5	0.235	0.028	0		0.313298	Classical_monocytes
4(clustering_res_0.8)	RPS23	0.973	0.164	0		1.49769	Classical_monocytes
4(clustering_res_0.8)	TMEM167A	0.768	0.18	0		0.77825	Classical_monocytes
4(clustering_res_0.8)	VCAN	0.991	0.023	0		4.83718	Classical_monocytes
4(clustering_res_0.8)	COX7C	0.804	0.115	0		1.20982	Classical_monocytes
4(clustering_res_0.8)	MEF2C	0.485	0.033	0		0.922769	Classical_monocytes
4(clustering_res_0.8)	CAST	0.963	0.36	0		1.08247	Classical_monocytes
4(clustering_res_0.8)	MAN2A1	0.407	0.063	0		0.501231	Classical_monocytes
4(clustering_res_0.8)	NREP	0.202	0.006	0		0.420677	Classical_monocytes
4(clustering_res_0.8)	REEP5	0.765	0.205	0		0.538892	Classical_monocytes
4(clustering_res_0.8)	TMED7	0.39	0.06	0		0.415379	Classical_monocytes
4(clustering_res_0.8)	COMMD10	0.209	0.011	0		0.382395	Classical_monocytes
4(clustering_res_0.8)	PTMAP2	0.3	0.031	0		0.482715	Classical_monocytes
4(clustering_res_0.8)	HSD17B4	0.4	0.03	0		0.65461	Classical_monocytes
4(clustering_res_0.8)	SNX2	0.654	0.1	0		0.790476	Classical_monocytes
4(clustering_res_0.8)	HINT1	0.699	0.127	0		0.751646	Classical_monocytes
4(clustering_res_0.8)	UQCRQ	0.57	0.084	0		0.690147	Classical_monocytes
4(clustering_res_0.8)	HSPA4	0.38	0.062	0		0.416444	Classical_monocytes
4(clustering_res_0.8)	C5orf15	0.249	0.034	0		0.29761	Classical_monocytes
4(clustering_res_0.8)	VDAC1	0.377	0.029	0		0.647828	Classical_monocytes
4(clustering_res_0.8)	DDX46	0.553	0.119	0		0.47788	Classical_monocytes
4(clustering_res_0.8)	MACROH2A1	0.958	0.388	0		0.857352	Classical_monocytes
4(clustering_res_0.8)	TGFBI	0.751	0.011	0		1.93832	Classical_monocytes
4(clustering_res_0.8)	HSPA9	0.34	0.037	0		0.515486	Classical_monocytes
4(clustering_res_0.8)	CTNNA1	0.499	0.059	0		0.633928	Classical_monocytes
4(clustering_res_0.8)	STING1	0.495	0.05	0		0.80465	Classical_monocytes
4(clustering_res_0.8)	PFDN1	0.259	0.023	0		0.424537	Classical_monocytes
4(clustering_res_0.8)	CD14	0.913	0.285	0		1.40126	Classical_monocytes
4(clustering_res_0.8)	DELE1	0.256	0.033	0		0.323621	Classical_monocytes
4(clustering_res_0.8)	GNPDA1	0.256	0.022	0		0.418731	Classical_monocytes
4(clustering_res_0.8)	NDFIP1	0.557	0.107	0		0.518125	Classical_monocytes
4(clustering_res_0.8)	TCERG1	0.316	0.028	0		0.570237	Classical_monocytes
4(clustering_res_0.8)	CSF1R	0.611	0.022	0		1.3071	Classical_monocytes
4(clustering_res_0.8)	CD74	0.993	0.336	0		2.94827	Classical_monocytes
4(clustering_res_0.8)	RPS14	0.937	0.221	0		1.39514	Classical_monocytes
4(clustering_res_0.8)	CCDC69	0.714	0.192	0		0.538681	Classical_monocytes
4(clustering_res_0.8)	GM2A	0.514	0.059	0		0.854446	Classical_monocytes
4(clustering_res_0.8)	LARP1	0.466	0.082	0		0.530782	Classical_monocytes
4(clustering_res_0.8)	HAVCR2	0.198	0.011	0		0.359985	Classical_monocytes
4(clustering_res_0.8)	CLINT1	0.49	0.097	0		0.494457	Classical_monocytes
4(clustering_res_0.8)	RARS1	0.242	0.025	0		0.367944	Classical_monocytes
4(clustering_res_0.8)	KCNMB1	0.154	0.003	0		0.339978	Classical_monocytes
4(clustering_res_0.8)	NPM1	0.757	0.112	0		0.889311	Classical_monocytes
4(clustering_res_0.8)	HIGD2A	0.519	0.048	0		0.831045	Classical_monocytes
4(clustering_res_0.8)	TMED9	0.566	0.086	0		0.69156	Classical_monocytes
4(clustering_res_0.8)	FAM153CP	0.341	0.042	0		0.46961	Classical_monocytes
4(clustering_res_0.8)	NHP2	0.233	0.021	0		0.392801	Classical_monocytes
4(clustering_res_0.8)	HNRNPAB	0.413	0.044	0		0.62186	Classical_monocytes
4(clustering_res_0.8)	HNRNPH1	0.629	0.112	0		0.674978	Classical_monocytes
4(clustering_res_0.8)	CANX	0.886	0.159	0		1.43146	Classical_monocytes
4(clustering_res_0.8)	TBC1D9B	0.295	0.025	0		0.492087	Classical_monocytes
4(clustering_res_0.8)	MGAT1	0.731	0.204	0		0.534165	Classical_monocytes
4(clustering_res_0.8)	RACK1	0.976	0.202	0		1.78407	Classical_monocytes
4(clustering_res_0.8)	SERPINB9	0.545	0.083	0		0.698128	Classical_monocytes
4(clustering_res_0.8)	SERPINB6	0.484	0.039	0		0.785078	Classical_monocytes
4(clustering_res_0.8)	PRPF4B	0.519	0.094	0		0.533639	Classical_monocytes
4(clustering_res_0.8)	F13A1	0.383	0.007	0		1.149	Classical_monocytes
4(clustering_res_0.8)	LY86	0.563	0.008	0		1.23096	Classical_monocytes
4(clustering_res_0.8)	SSR1	0.725	0.164	0		0.673588	Classical_monocytes
4(clustering_res_0.8)	TMEM14C	0.212	0.016	0		0.378349	Classical_monocytes
4(clustering_res_0.8)	TMEM14B	0.345	0.057	0		0.374312	Classical_monocytes
4(clustering_res_0.8)	TMEM170B	0.616	0.075	0		0.964418	Classical_monocytes
4(clustering_res_0.8)	TPMT	0.302	0.019	0		0.536876	Classical_monocytes
4(clustering_res_0.8)	DEK	0.765	0.235	0		0.417225	Classical_monocytes
4(clustering_res_0.8)	SOX4	0.227	0.007	0		0.57963	Classical_monocytes
4(clustering_res_0.8)	HFE	0.125	0.003	0		0.293579	Classical_monocytes
4(clustering_res_0.8)	NRM	0.257	0.03	0		0.338896	Classical_monocytes
4(clustering_res_0.8)	CSNK2B	0.617	0.147	0		0.433178	Classical_monocytes
4(clustering_res_0.8)	SNHG32	0.365	0.042	0		0.535716	Classical_monocytes
4(clustering_res_0.8)	HLA-DRA	0.909	0.045	0		3.42666	Classical_monocytes
4(clustering_res_0.8)	HLA-DRB1	0.756	0.033	0		2.30324	Classical_monocytes
4(clustering_res_0.8)	HLA-DQA1	0.25	0.017	0		0.909934	Classical_monocytes
4(clustering_res_0.8)	HLA-DQB1	0.477	0.027	0		1.31696	Classical_monocytes
4(clustering_res_0.8)	HLA-DMB	0.661	0.021	0		1.80827	Classical_monocytes
4(clustering_res_0.8)	HLA-DMA	0.545	0.025	0		1.32388	Classical_monocytes
4(clustering_res_0.8)	HLA-DPA1	0.671	0.043	0		2.32872	Classical_monocytes
4(clustering_res_0.8)	HLA-DPB1	0.555	0.04	0		1.77469	Classical_monocytes
4(clustering_res_0.8)	RPS18	0.979	0.163	0		1.38626	Classical_monocytes
4(clustering_res_0.8)	NUDT3	0.567	0.113	0		0.560095	Classical_monocytes
4(clustering_res_0.8)	RPS10	0.854	0.164	0		1.00434	Classical_monocytes
4(clustering_res_0.8)	SNRPC	0.337	0.033	0		0.514574	Classical_monocytes
4(clustering_res_0.8)	RPL10A	0.91	0.117	0		1.31771	Classical_monocytes
4(clustering_res_0.8)	KCTD20	0.574	0.11	0		0.538297	Classical_monocytes
4(clustering_res_0.8)	SRSF3	0.651	0.118	0		0.707453	Classical_monocytes
4(clustering_res_0.8)	CDKN1A	0.156	0.008	0		0.398975	Classical_monocytes
4(clustering_res_0.8)	FGD2	0.668	0.017	0		1.48524	Classical_monocytes
4(clustering_res_0.8)	GLO1	0.319	0.032	0		0.503746	Classical_monocytes
4(clustering_res_0.8)	RPL7L1	0.493	0.05	0		0.792351	Classical_monocytes
4(clustering_res_0.8)	HSP90AB1	0.729	0.103	0		1.13542	Classical_monocytes
4(clustering_res_0.8)	EEF1A1	0.999	0.389	0		2.02693	Classical_monocytes
4(clustering_res_0.8)	HMGN3	0.327	0.021	0		0.591307	Classical_monocytes
4(clustering_res_0.8)	IBTK	0.312	0.022	0		0.568627	Classical_monocytes
4(clustering_res_0.8)	SYNCRIP	0.662	0.082	0		1.00828	Classical_monocytes
4(clustering_res_0.8)	SNHG5	0.626	0.077	0		1.07555	Classical_monocytes
4(clustering_res_0.8)	SLC35A1	0.334	0.039	0		0.457917	Classical_monocytes
4(clustering_res_0.8)	LYRM2	0.27	0.026	0		0.43899	Classical_monocytes
4(clustering_res_0.8)	SEC63	0.437	0.075	0		0.501407	Classical_monocytes
4(clustering_res_0.8)	CD164	0.825	0.314	0		0.376615	Classical_monocytes
4(clustering_res_0.8)	GTF3C6	0.288	0.025	0		0.458187	Classical_monocytes
4(clustering_res_0.8)	FYN	0.591	0.06	0		0.932008	Classical_monocytes
4(clustering_res_0.8)	RWDD1	0.388	0.059	0		0.494617	Classical_monocytes
4(clustering_res_0.8)	NUS1	0.375	0.032	0		0.620396	Classical_monocytes
4(clustering_res_0.8)	ECHDC1	0.417	0.049	0		0.554572	Classical_monocytes
4(clustering_res_0.8)	RPS12	0.973	0.167	0		1.19267	Classical_monocytes
4(clustering_res_0.8)	ABRACL	0.589	0.095	0		0.730665	Classical_monocytes
4(clustering_res_0.8)	CITED2	0.496	0.069	0		0.769994	Classical_monocytes
4(clustering_res_0.8)	FUCA2	0.218	0.008	0		0.418075	Classical_monocytes
4(clustering_res_0.8)	PHACTR2	0.374	0.068	0		0.446712	Classical_monocytes
4(clustering_res_0.8)	SF3B5	0.408	0.062	0		0.447331	Classical_monocytes
4(clustering_res_0.8)	AL590867.2	0.615	0.099	0		0.730776	Classical_monocytes
4(clustering_res_0.8)	MRPL18	0.28	0.031	0		0.391307	Classical_monocytes
4(clustering_res_0.8)	PSMB1	0.607	0.138	0		0.457335	Classical_monocytes
4(clustering_res_0.8)	EIF3B	0.32	0.026	0		0.53181	Classical_monocytes
4(clustering_res_0.8)	LFNG	0.594	0.077	0		0.827762	Classical_monocytes
4(clustering_res_0.8)	TTYH3	0.503	0.017	0		0.988879	Classical_monocytes
4(clustering_res_0.8)	GNA12	0.183	0.011	0		0.333083	Classical_monocytes
4(clustering_res_0.8)	EIF2AK1	0.585	0.128	0		0.488438	Classical_monocytes
4(clustering_res_0.8)	KDELR2	0.416	0.063	0		0.448398	Classical_monocytes
4(clustering_res_0.8)	NDUFA4	0.796	0.141	0		1.15153	Classical_monocytes
4(clustering_res_0.8)	AHR	0.436	0.013	0		1.05641	Classical_monocytes
4(clustering_res_0.8)	TOMM7	0.806	0.175	0		0.799304	Classical_monocytes
4(clustering_res_0.8)	CYCS	0.43	0.042	0		0.714702	Classical_monocytes
4(clustering_res_0.8)	HNRNPA2B1	0.974	0.417	0		0.906398	Classical_monocytes
4(clustering_res_0.8)	CBX3	0.757	0.256	0		0.358525	Classical_monocytes
4(clustering_res_0.8)	JAZF1	0.375	0.075	0		0.325106	Classical_monocytes
4(clustering_res_0.8)	CPVL	0.872	0.014	0		2.66575	Classical_monocytes
4(clustering_res_0.8)	AOAH	0.662	0.144	0		0.598637	Classical_monocytes
4(clustering_res_0.8)	BLVRA	0.348	0.017	0		0.63786	Classical_monocytes
4(clustering_res_0.8)	OGDH	0.432	0.084	0		0.410591	Classical_monocytes
4(clustering_res_0.8)	PPIA	0.894	0.132	0		1.478	Classical_monocytes
4(clustering_res_0.8)	TNS3	0.182	0.003	0		0.376105	Classical_monocytes
4(clustering_res_0.8)	SEC61G	0.457	0.067	0		0.561284	Classical_monocytes
4(clustering_res_0.8)	NIPSNAP2	0.358	0.035	0		0.544989	Classical_monocytes
4(clustering_res_0.8)	CCT6A	0.488	0.04	0		0.826978	Classical_monocytes
4(clustering_res_0.8)	CHCHD2	0.682	0.168	0		0.512582	Classical_monocytes
4(clustering_res_0.8)	GUSB	0.374	0.046	0		0.509116	Classical_monocytes
4(clustering_res_0.8)	EIF4H	0.861	0.268	0		0.643006	Classical_monocytes
4(clustering_res_0.8)	MDH2	0.317	0.031	0		0.47398	Classical_monocytes
4(clustering_res_0.8)	YWHAG	0.665	0.072	0		1.06728	Classical_monocytes
4(clustering_res_0.8)	FGL2	0.974	0.328	0		1.21605	Classical_monocytes
4(clustering_res_0.8)	CD36	0.935	0.013	0		3.02531	Classical_monocytes
4(clustering_res_0.8)	GATAD1	0.334	0.037	0		0.493309	Classical_monocytes
4(clustering_res_0.8)	PDK4	0.362	0.009	0		0.960218	Classical_monocytes
4(clustering_res_0.8)	SEM1	0.469	0.035	0		0.808051	Classical_monocytes
4(clustering_res_0.8)	ARPC1B	0.89	0.389	0		0.314783	Classical_monocytes
4(clustering_res_0.8)	ATP5MF	0.81	0.163	0		0.978004	Classical_monocytes
4(clustering_res_0.8)	COPS6	0.342	0.044	0		0.434527	Classical_monocytes
4(clustering_res_0.8)	PLOD3	0.182	0.011	0		0.330245	Classical_monocytes
4(clustering_res_0.8)	ZNHIT1	0.493	0.105	0		0.391434	Classical_monocytes
4(clustering_res_0.8)	ARMC10	0.26	0.031	0		0.359002	Classical_monocytes
4(clustering_res_0.8)	PSMC2	0.353	0.04	0		0.510049	Classical_monocytes
4(clustering_res_0.8)	SYPL1	0.344	0.049	0		0.406165	Classical_monocytes
4(clustering_res_0.8)	PNPLA8	0.429	0.082	0		0.36956	Classical_monocytes
4(clustering_res_0.8)	TFEC	0.513	0.019	0		1.03111	Classical_monocytes
4(clustering_res_0.8)	SND1	0.414	0.031	0		0.700429	Classical_monocytes
4(clustering_res_0.8)	CALU	0.329	0.022	0		0.597537	Classical_monocytes
4(clustering_res_0.8)	ATP6V1F	0.707	0.091	0		1.05134	Classical_monocytes
4(clustering_res_0.8)	IRF5	0.521	0.025	0		0.975132	Classical_monocytes
4(clustering_res_0.8)	STMP1	0.628	0.125	0		0.597736	Classical_monocytes
4(clustering_res_0.8)	NDUFB2	0.605	0.051	0		1.04263	Classical_monocytes
4(clustering_res_0.8)	SSBP1	0.518	0.061	0		0.745193	Classical_monocytes
4(clustering_res_0.8)	GSTK1	0.775	0.215	0		0.616422	Classical_monocytes
4(clustering_res_0.8)	GIMAP8	0.594	0.05	0		1.0568	Classical_monocytes
4(clustering_res_0.8)	GIMAP7	0.756	0.078	0		1.23235	Classical_monocytes
4(clustering_res_0.8)	GIMAP6	0.401	0.047	0		0.594829	Classical_monocytes
4(clustering_res_0.8)	GIMAP1	0.509	0.05	0		0.811107	Classical_monocytes
4(clustering_res_0.8)	TMEM176B	0.512	0.01	0		1.72328	Classical_monocytes
4(clustering_res_0.8)	TMEM176A	0.408	0.007	0		1.23052	Classical_monocytes
4(clustering_res_0.8)	SLC4A2	0.252	0.021	0		0.420454	Classical_monocytes
4(clustering_res_0.8)	SLC25A6	0.87	0.089	0		1.92037	Classical_monocytes
4(clustering_res_0.8)	CD99	0.738	0.066	0		1.44211	Classical_monocytes
4(clustering_res_0.8)	ARSD	0.274	0.033	0		0.407796	Classical_monocytes
4(clustering_res_0.8)	PRKX	0.389	0.039	0		0.683388	Classical_monocytes
4(clustering_res_0.8)	PUDP	0.205	0.014	0		0.355276	Classical_monocytes
4(clustering_res_0.8)	TLR7	0.242	0.005	0		0.576493	Classical_monocytes
4(clustering_res_0.8)	AP1S2	0.948	0.142	0		2.30526	Classical_monocytes
4(clustering_res_0.8)	EIF1AX	0.517	0.066	0		0.72292	Classical_monocytes
4(clustering_res_0.8)	EIF2S3	0.832	0.197	0		0.924577	Classical_monocytes
4(clustering_res_0.8)	CYBB	0.994	0.2	0		2.51771	Classical_monocytes
4(clustering_res_0.8)	ATP6AP2	0.868	0.191	0		1.08634	Classical_monocytes
4(clustering_res_0.8)	NDUFB11	0.343	0.037	0		0.500726	Classical_monocytes
4(clustering_res_0.8)	TIMP1	0.659	0.175	0		0.480917	Classical_monocytes
4(clustering_res_0.8)	RBM3	0.821	0.137	0		1.25665	Classical_monocytes
4(clustering_res_0.8)	SMC1A	0.398	0.06	0		0.453537	Classical_monocytes
4(clustering_res_0.8)	HSD17B10	0.246	0.016	0		0.423167	Classical_monocytes
4(clustering_res_0.8)	IGBP1	0.397	0.078	0		0.34365	Classical_monocytes
4(clustering_res_0.8)	NONO	0.717	0.139	0		0.792186	Classical_monocytes
4(clustering_res_0.8)	RPS4X	0.964	0.144	0		1.43351	Classical_monocytes
4(clustering_res_0.8)	COX7B	0.401	0.081	0		0.314243	Classical_monocytes
4(clustering_res_0.8)	SH3BGRL	0.901	0.264	0		0.804004	Classical_monocytes
4(clustering_res_0.8)	DIAPH2	0.385	0.046	0		0.614723	Classical_monocytes
4(clustering_res_0.8)	BTK	0.428	0.071	0		0.420501	Classical_monocytes
4(clustering_res_0.8)	RPL36A	0.681	0.083	0		1.01343	Classical_monocytes
4(clustering_res_0.8)	PGRMC1	0.217	0.018	0		0.336892	Classical_monocytes
4(clustering_res_0.8)	SLC25A5	0.707	0.078	0		1.18936	Classical_monocytes
4(clustering_res_0.8)	RPL39	0.99	0.324	0		1.36413	Classical_monocytes
4(clustering_res_0.8)	THOC2	0.486	0.085	0		0.58821	Classical_monocytes
4(clustering_res_0.8)	RTL8C	0.391	0.039	0		0.578498	Classical_monocytes
4(clustering_res_0.8)	RBMX	0.608	0.075	0		0.904292	Classical_monocytes
4(clustering_res_0.8)	VMA21	0.269	0.027	0		0.406752	Classical_monocytes
4(clustering_res_0.8)	SSR4	0.605	0.063	0		0.937258	Classical_monocytes
4(clustering_res_0.8)	HCFC1	0.326	0.036	0		0.507891	Classical_monocytes
4(clustering_res_0.8)	IRAK1	0.355	0.051	0		0.407432	Classical_monocytes
4(clustering_res_0.8)	FLNA	0.59	0.101	0		0.693688	Classical_monocytes
4(clustering_res_0.8)	RPL10	0.966	0.168	0		1.51893	Classical_monocytes
4(clustering_res_0.8)	FUNDC2	0.325	0.026	0		0.546599	Classical_monocytes
4(clustering_res_0.8)	VAMP7	0.345	0.066	0		0.296819	Classical_monocytes
4(clustering_res_0.8)	CTSB	0.994	0.241	0		2.5992	Classical_monocytes
4(clustering_res_0.8)	DOK2	0.422	0.021	0		0.829892	Classical_monocytes
4(clustering_res_0.8)	REEP4	0.434	0.036	0		0.705622	Classical_monocytes
4(clustering_res_0.8)	BNIP3L	0.782	0.247	0		0.338972	Classical_monocytes
4(clustering_res_0.8)	DPYSL2	0.693	0.018	0		1.5794	Classical_monocytes
4(clustering_res_0.8)	NRG1	0.192	0.001	0		0.535487	Classical_monocytes
4(clustering_res_0.8)	PLPBP	0.395	0.065	0		0.435071	Classical_monocytes
4(clustering_res_0.8)	EIF4EBP1	0.202	0.007	0		0.399726	Classical_monocytes
4(clustering_res_0.8)	ADAM9	0.302	0.041	0		0.390189	Classical_monocytes
4(clustering_res_0.8)	VDAC3	0.363	0.063	0		0.358377	Classical_monocytes
4(clustering_res_0.8)	HOOK3	0.57	0.097	0		0.677959	Classical_monocytes
4(clustering_res_0.8)	HGSNAT	0.315	0.046	0		0.364045	Classical_monocytes
4(clustering_res_0.8)	SPIDR	0.244	0.024	0		0.360758	Classical_monocytes
4(clustering_res_0.8)	TCEA1	0.453	0.077	0		0.498405	Classical_monocytes
4(clustering_res_0.8)	RPS20	0.986	0.204	0		1.39788	Classical_monocytes
4(clustering_res_0.8)	IMPAD1	0.336	0.029	0		0.566623	Classical_monocytes
4(clustering_res_0.8)	SGK3	0.4	0.031	0		0.696462	Classical_monocytes
4(clustering_res_0.8)	SNHG6	0.424	0.055	0		0.575848	Classical_monocytes
4(clustering_res_0.8)	TRAM1	0.679	0.124	0		0.791136	Classical_monocytes
4(clustering_res_0.8)	RPL7	0.927	0.15	0		1.4222	Classical_monocytes
4(clustering_res_0.8)	RBIS	0.317	0.032	0		0.477736	Classical_monocytes
4(clustering_res_0.8)	PDP1	0.207	0.018	0		0.351652	Classical_monocytes
4(clustering_res_0.8)	UQCRB	0.801	0.184	0		0.861671	Classical_monocytes
4(clustering_res_0.8)	PTDSS1	0.455	0.041	0		0.742964	Classical_monocytes
4(clustering_res_0.8)	MTDH	0.894	0.183	0		1.30116	Classical_monocytes
4(clustering_res_0.8)	RPL30	0.988	0.376	0		1.02957	Classical_monocytes
4(clustering_res_0.8)	COX6C	0.755	0.101	0		1.16769	Classical_monocytes
4(clustering_res_0.8)	PABPC1	0.999	0.534	0		1.8347	Classical_monocytes
4(clustering_res_0.8)	ZNF706	0.533	0.054	0		0.840975	Classical_monocytes
4(clustering_res_0.8)	KLF10	0.434	0.046	0		0.6898	Classical_monocytes
4(clustering_res_0.8)	OXR1	0.273	0.046	0		0.286903	Classical_monocytes
4(clustering_res_0.8)	EIF3E	0.814	0.083	0		1.45613	Classical_monocytes
4(clustering_res_0.8)	ENY2	0.553	0.108	0		0.516772	Classical_monocytes
4(clustering_res_0.8)	TRPS1	0.27	0.031	0		0.449308	Classical_monocytes
4(clustering_res_0.8)	EIF3H	0.853	0.13	0		1.33093	Classical_monocytes
4(clustering_res_0.8)	SNTB1	0.232	0.024	0		0.331444	Classical_monocytes
4(clustering_res_0.8)	NDUFB9	0.511	0.065	0		0.757537	Classical_monocytes
4(clustering_res_0.8)	WASHC5	0.297	0.04	0		0.361252	Classical_monocytes
4(clustering_res_0.8)	EFR3A	0.404	0.074	0		0.39132	Classical_monocytes
4(clustering_res_0.8)	PLEC	0.502	0.104	0		0.535189	Classical_monocytes
4(clustering_res_0.8)	CYC1	0.374	0.033	0		0.59179	Classical_monocytes
4(clustering_res_0.8)	RPL8	0.957	0.169	0		1.6392	Classical_monocytes
4(clustering_res_0.8)	CNTLN	0.155	0.013	0		0.297062	Classical_monocytes
4(clustering_res_0.8)	PLIN2	0.409	0.035	0		0.774407	Classical_monocytes
4(clustering_res_0.8)	RPS6	0.989	0.285	0		1.2354	Classical_monocytes
4(clustering_res_0.8)	CLTA	0.697	0.096	0		0.968036	Classical_monocytes
4(clustering_res_0.8)	GRHPR	0.206	0.018	0		0.317693	Classical_monocytes
4(clustering_res_0.8)	ZFAND5	0.838	0.256	0		0.603056	Classical_monocytes
4(clustering_res_0.8)	ALDH1A1	0.266	0.007	0		0.757456	Classical_monocytes
4(clustering_res_0.8)	ANXA1	0.971	0.331	0		1.37975	Classical_monocytes
4(clustering_res_0.8)	RFK	0.239	0.019	0		0.394591	Classical_monocytes
4(clustering_res_0.8)	DAPK1	0.277	0.028	0		0.372048	Classical_monocytes
4(clustering_res_0.8)	S1PR3	0.209	0.004	0		0.498373	Classical_monocytes
4(clustering_res_0.8)	FBP1	0.392	0.015	0		0.852109	Classical_monocytes
4(clustering_res_0.8)	ANP32B	0.906	0.195	0		1.23148	Classical_monocytes
4(clustering_res_0.8)	TRIM14	0.462	0.056	0		0.779249	Classical_monocytes
4(clustering_res_0.8)	TBC1D2	0.346	0.041	0		0.466263	Classical_monocytes
4(clustering_res_0.8)	SEC61B	0.467	0.091	0		0.413727	Classical_monocytes
4(clustering_res_0.8)	NIPSNAP3A	0.219	0.011	0		0.405441	Classical_monocytes
4(clustering_res_0.8)	SLC44A1	0.32	0.034	0		0.494425	Classical_monocytes
4(clustering_res_0.8)	KLF4	0.524	0.028	0		1.06627	Classical_monocytes
4(clustering_res_0.8)	ECPAS	0.282	0.049	0		0.295292	Classical_monocytes
4(clustering_res_0.8)	SUSD1	0.244	0.015	0		0.431044	Classical_monocytes
4(clustering_res_0.8)	INIP	0.304	0.041	0		0.376007	Classical_monocytes
4(clustering_res_0.8)	SNX30	0.292	0.014	0		0.523914	Classical_monocytes
4(clustering_res_0.8)	SLC46A2	0.152	0.002	0		0.344016	Classical_monocytes
4(clustering_res_0.8)	FKBP15	0.638	0.136	0		0.556399	Classical_monocytes
4(clustering_res_0.8)	SLC31A1	0.393	0.044	0		0.546102	Classical_monocytes
4(clustering_res_0.8)	ALAD	0.283	0.037	0		0.382427	Classical_monocytes
4(clustering_res_0.8)	POLE3	0.336	0.041	0		0.477386	Classical_monocytes
4(clustering_res_0.8)	PSMB7	0.363	0.044	0		0.477775	Classical_monocytes
4(clustering_res_0.8)	RPL35	0.739	0.101	0		0.984188	Classical_monocytes
4(clustering_res_0.8)	RPL12	0.968	0.181	0		1.49011	Classical_monocytes
4(clustering_res_0.8)	NIBAN2	0.24	0.003	0		0.507977	Classical_monocytes
4(clustering_res_0.8)	TOR2A	0.324	0.045	0		0.381548	Classical_monocytes
4(clustering_res_0.8)	CIZ1	0.238	0.028	0		0.351866	Classical_monocytes
4(clustering_res_0.8)	EEF1A1P5	0.361	0.037	0		0.577683	Classical_monocytes
4(clustering_res_0.8)	RPL7A	0.881	0.141	0		1.26766	Classical_monocytes
4(clustering_res_0.8)	SLC2A6	0.315	0.014	0		0.655417	Classical_monocytes
4(clustering_res_0.8)	FCN1	0.998	0.294	0		2.89603	Classical_monocytes
4(clustering_res_0.8)	UBAC1	0.371	0.052	0		0.43085	Classical_monocytes
4(clustering_res_0.8)	NACC2	0.449	0.077	0		0.411719	Classical_monocytes
4(clustering_res_0.8)	PHPT1	0.222	0.015	0		0.403656	Classical_monocytes
4(clustering_res_0.8)	EDF1	0.408	0.06	0		0.48832	Classical_monocytes
4(clustering_res_0.8)	DPP7	0.224	0.017	0		0.389397	Classical_monocytes
4(clustering_res_0.8)	TOR4A	0.27	0.039	0		0.305288	Classical_monocytes
4(clustering_res_0.8)	RNH1	0.574	0.031	0		1.1235	Classical_monocytes
4(clustering_res_0.8)	RPLP2	0.965	0.191	0		1.24022	Classical_monocytes
4(clustering_res_0.8)	CD151	0.314	0.019	0		0.576146	Classical_monocytes
4(clustering_res_0.8)	POLR2L	0.322	0.033	0		0.498429	Classical_monocytes
4(clustering_res_0.8)	CTSD	0.777	0.232	0		0.959991	Classical_monocytes
4(clustering_res_0.8)	TPP1	0.959	0.251	0		1.49317	Classical_monocytes
4(clustering_res_0.8)	EIF3F	0.632	0.078	0		0.935499	Classical_monocytes
4(clustering_res_0.8)	RPL27A	0.983	0.304	0		1.21732	Classical_monocytes
4(clustering_res_0.8)	TMEM9B	0.436	0.062	0		0.516605	Classical_monocytes
4(clustering_res_0.8)	IPO7	0.456	0.038	0		0.821792	Classical_monocytes
4(clustering_res_0.8)	SWAP70	0.35	0.028	0		0.595487	Classical_monocytes
4(clustering_res_0.8)	PSMA1	0.403	0.049	0		0.537424	Classical_monocytes
4(clustering_res_0.8)	C11orf58	0.63	0.124	0		0.624104	Classical_monocytes
4(clustering_res_0.8)	AC116533.1	0.416	0.048	0		0.630879	Classical_monocytes
4(clustering_res_0.8)	RPS13	0.995	0.22	0		2.02532	Classical_monocytes
4(clustering_res_0.8)	LDHA	0.787	0.278	0		0.383742	Classical_monocytes
4(clustering_res_0.8)	EIF3M	0.515	0.047	0		0.840935	Classical_monocytes
4(clustering_res_0.8)	QSER1	0.197	0.009	0		0.433583	Classical_monocytes
4(clustering_res_0.8)	LMO2	0.771	0.162	0		0.766632	Classical_monocytes
4(clustering_res_0.8)	CAPRIN1	0.452	0.073	0		0.466951	Classical_monocytes
4(clustering_res_0.8)	APIP	0.197	0.019	0		0.298168	Classical_monocytes
4(clustering_res_0.8)	CD44	0.949	0.425	0		0.628768	Classical_monocytes
4(clustering_res_0.8)	TRIM44	0.484	0.035	0		0.887134	Classical_monocytes
4(clustering_res_0.8)	LDLRAD3	0.155	0.002	0		0.34139	Classical_monocytes
4(clustering_res_0.8)	COMMD9	0.342	0.017	0		0.614904	Classical_monocytes
4(clustering_res_0.8)	API5	0.354	0.051	0		0.439401	Classical_monocytes
4(clustering_res_0.8)	NDUFS3	0.278	0.029	0		0.398274	Classical_monocytes
4(clustering_res_0.8)	MTCH2	0.373	0.023	0		0.673275	Classical_monocytes
4(clustering_res_0.8)	SSRP1	0.321	0.032	0		0.508658	Classical_monocytes
4(clustering_res_0.8)	SLC43A3	0.294	0.014	0		0.549029	Classical_monocytes
4(clustering_res_0.8)	LPXN	0.52	0.063	0		0.752745	Classical_monocytes
4(clustering_res_0.8)	MPEG1	0.968	0.073	0		2.59213	Classical_monocytes
4(clustering_res_0.8)	MS4A6A	0.982	0.206	0		2.13959	Classical_monocytes
4(clustering_res_0.8)	MS4A7	0.714	0.017	0		2.12148	Classical_monocytes
4(clustering_res_0.8)	MS4A14	0.164	0.004	0		0.393921	Classical_monocytes
4(clustering_res_0.8)	DDB1	0.434	0.044	0		0.656669	Classical_monocytes
4(clustering_res_0.8)	TMEM258	0.675	0.136	0		0.668414	Classical_monocytes
4(clustering_res_0.8)	FADS1	0.17	0.005	0		0.382227	Classical_monocytes
4(clustering_res_0.8)	AHNAK	0.961	0.094	0		2.42179	Classical_monocytes
4(clustering_res_0.8)	POLR2G	0.43	0.071	0		0.459417	Classical_monocytes
4(clustering_res_0.8)	TMEM179B	0.339	0.061	0		0.311593	Classical_monocytes
4(clustering_res_0.8)	SLC3A2	0.369	0.043	0		0.500587	Classical_monocytes
4(clustering_res_0.8)	COX8A	0.73	0.157	0		0.763832	Classical_monocytes
4(clustering_res_0.8)	RPS6KA4	0.227	0.009	0		0.440838	Classical_monocytes
4(clustering_res_0.8)	FIBP	0.312	0.039	0		0.432438	Classical_monocytes
4(clustering_res_0.8)	BANF1	0.45	0.043	0		0.716962	Classical_monocytes
4(clustering_res_0.8)	CORO1B	0.27	0.026	0		0.406193	Classical_monocytes
4(clustering_res_0.8)	GSTP1	0.833	0.045	0		1.99093	Classical_monocytes
4(clustering_res_0.8)	ALDH3B1	0.586	0.1	0		0.65288	Classical_monocytes
4(clustering_res_0.8)	CPT1A	0.533	0.068	0		0.767982	Classical_monocytes
4(clustering_res_0.8)	LAMTOR1	0.633	0.151	0		0.499416	Classical_monocytes
4(clustering_res_0.8)	INPPL1	0.308	0.052	0		0.315993	Classical_monocytes
4(clustering_res_0.8)	CLPB	0.155	0.007	0		0.300844	Classical_monocytes
4(clustering_res_0.8)	UCP2	0.905	0.175	0		1.57222	Classical_monocytes
4(clustering_res_0.8)	SPCS2	0.485	0.091	0		0.452513	Classical_monocytes
4(clustering_res_0.8)	CLNS1A	0.44	0.029	0		0.775123	Classical_monocytes
4(clustering_res_0.8)	NDUFC2	0.462	0.086	0		0.471454	Classical_monocytes
4(clustering_res_0.8)	SLC36A4	0.329	0.035	0		0.529758	Classical_monocytes
4(clustering_res_0.8)	SMCO4	0.436	0.046	0		0.595809	Classical_monocytes
4(clustering_res_0.8)	CUL5	0.278	0.03	0		0.450605	Classical_monocytes
4(clustering_res_0.8)	RDX	0.317	0.026	0		0.611234	Classical_monocytes
4(clustering_res_0.8)	SDHD	0.457	0.078	0		0.439244	Classical_monocytes
4(clustering_res_0.8)	IL18	0.189	0.016	0		0.301526	Classical_monocytes
4(clustering_res_0.8)	SIDT2	0.265	0.015	0		0.494749	Classical_monocytes
4(clustering_res_0.8)	FXYD6	0.161	0.001	0		0.36181	Classical_monocytes
4(clustering_res_0.8)	IL10RA	0.586	0.066	0		0.913058	Classical_monocytes
4(clustering_res_0.8)	ATP5MG	0.79	0.182	0		0.804274	Classical_monocytes
4(clustering_res_0.8)	RPS25	0.887	0.179	0		0.94878	Classical_monocytes
4(clustering_res_0.8)	OAF	0.316	0.005	0		0.681445	Classical_monocytes
4(clustering_res_0.8)	HSPA8	0.76	0.174	0		0.793389	Classical_monocytes
4(clustering_res_0.8)	NRGN	0.511	0.01	0		1.05986	Classical_monocytes
4(clustering_res_0.8)	SLC37A2	0.3	0.006	0		0.628519	Classical_monocytes
4(clustering_res_0.8)	EI24	0.258	0.02	0		0.445859	Classical_monocytes
4(clustering_res_0.8)	APLP2	0.984	0.412	0		1.28227	Classical_monocytes
4(clustering_res_0.8)	GDI2	0.827	0.212	0		0.796591	Classical_monocytes
4(clustering_res_0.8)	RBM17	0.482	0.094	0		0.473022	Classical_monocytes
4(clustering_res_0.8)	ATP5F1C	0.539	0.062	0		0.772922	Classical_monocytes
4(clustering_res_0.8)	VIM	0.998	0.756	0		1.05668	Classical_monocytes
4(clustering_res_0.8)	PLXDC2	0.77	0.175	0		0.715074	Classical_monocytes
4(clustering_res_0.8)	COMMD3	0.275	0.029	0		0.397858	Classical_monocytes
4(clustering_res_0.8)	ITGB1	0.731	0.096	0		0.947472	Classical_monocytes
4(clustering_res_0.8)	CCNY	0.782	0.235	0		0.445739	Classical_monocytes
4(clustering_res_0.8)	HNRNPF	0.71	0.175	0		0.517869	Classical_monocytes
4(clustering_res_0.8)	RASSF4	0.466	0.009	0		0.957075	Classical_monocytes
4(clustering_res_0.8)	CCDC6	0.199	0.011	0		0.372964	Classical_monocytes
4(clustering_res_0.8)	REEP3	0.263	0.035	0		0.330389	Classical_monocytes
4(clustering_res_0.8)	CCAR1	0.415	0.068	0		0.524025	Classical_monocytes
4(clustering_res_0.8)	DDX21	0.623	0.079	0		0.996019	Classical_monocytes
4(clustering_res_0.8)	HK1	0.6	0.085	0		0.773851	Classical_monocytes
4(clustering_res_0.8)	PPA1	0.392	0.033	0		0.682053	Classical_monocytes
4(clustering_res_0.8)	PSAP	0.999	0.864	0		1.57001	Classical_monocytes
4(clustering_res_0.8)	ANXA7	0.525	0.123	0		0.33826	Classical_monocytes
4(clustering_res_0.8)	CHCHD1	0.274	0.041	0		0.304043	Classical_monocytes
4(clustering_res_0.8)	VDAC2	0.369	0.043	0		0.501624	Classical_monocytes
4(clustering_res_0.8)	RPS24	0.997	0.288	0		2.10663	Classical_monocytes
4(clustering_res_0.8)	GLUD1	0.496	0.049	0		0.75003	Classical_monocytes
4(clustering_res_0.8)	LIPA	0.581	0.025	0		1.43949	Classical_monocytes
4(clustering_res_0.8)	MYOF	0.256	0.008	0		0.551551	Classical_monocytes
4(clustering_res_0.8)	TM9SF3	0.558	0.11	0		0.485145	Classical_monocytes
4(clustering_res_0.8)	PGAM1	0.849	0.261	0		0.786898	Classical_monocytes
4(clustering_res_0.8)	MARVELD1	0.236	0.003	0		0.505406	Classical_monocytes
4(clustering_res_0.8)	NDUFB8	0.461	0.057	0		0.64214	Classical_monocytes
4(clustering_res_0.8)	BORCS7	0.308	0.029	0		0.488555	Classical_monocytes
4(clustering_res_0.8)	ATP5MD	0.469	0.092	0		0.417931	Classical_monocytes
4(clustering_res_0.8)	CALHM2	0.172	0.009	0		0.331075	Classical_monocytes
4(clustering_res_0.8)	GSTO1	0.69	0.128	0		0.786869	Classical_monocytes
4(clustering_res_0.8)	SHTN1	0.565	0.007	0		1.3526	Classical_monocytes
4(clustering_res_0.8)	FAM204A	0.446	0.078	0		0.476438	Classical_monocytes
4(clustering_res_0.8)	EIF3A	0.849	0.143	0		1.26176	Classical_monocytes
4(clustering_res_0.8)	PRDX3	0.752	0.131	0		0.90982	Classical_monocytes
4(clustering_res_0.8)	RGS10	0.457	0.039	0		0.737738	Classical_monocytes
4(clustering_res_0.8)	BCCIP	0.219	0.017	0		0.366965	Classical_monocytes
4(clustering_res_0.8)	ECHS1	0.225	0.014	0		0.390306	Classical_monocytes
4(clustering_res_0.8)	CACNA2D4	0.166	0.01	0		0.312002	Classical_monocytes
4(clustering_res_0.8)	LTBR	0.525	0.084	0		0.522293	Classical_monocytes
4(clustering_res_0.8)	MRPL51	0.35	0.053	0		0.418642	Classical_monocytes
4(clustering_res_0.8)	GAPDH	0.99	0.567	0		1.23158	Classical_monocytes
4(clustering_res_0.8)	IFFO1	0.413	0.059	0		0.478519	Classical_monocytes
4(clustering_res_0.8)	CD4	0.746	0.05	0		1.79958	Classical_monocytes
4(clustering_res_0.8)	TPI1	0.897	0.289	0		0.693046	Classical_monocytes
4(clustering_res_0.8)	PHB2	0.48	0.073	0		0.56563	Classical_monocytes
4(clustering_res_0.8)	CD163	0.698	0.05	0		1.68484	Classical_monocytes
4(clustering_res_0.8)	C3AR1	0.482	0.13	0		0.28785	Classical_monocytes
4(clustering_res_0.8)	M6PR	0.808	0.106	0		1.29872	Classical_monocytes
4(clustering_res_0.8)	CLEC12A	0.828	0.199	0		0.833738	Classical_monocytes
4(clustering_res_0.8)	YBX3	0.574	0.036	0		0.978272	Classical_monocytes
4(clustering_res_0.8)	CREBL2	0.271	0.025	0		0.478207	Classical_monocytes
4(clustering_res_0.8)	HEBP1	0.252	0.016	0		0.412032	Classical_monocytes
4(clustering_res_0.8)	PLBD1	0.896	0.364	0		1.14235	Classical_monocytes
4(clustering_res_0.8)	WBP11	0.415	0.06	0		0.465324	Classical_monocytes
4(clustering_res_0.8)	STRAP	0.293	0.034	0		0.392658	Classical_monocytes
4(clustering_res_0.8)	MGST1	0.548	0.022	0		1.15022	Classical_monocytes
4(clustering_res_0.8)	CMAS	0.296	0.025	0		0.511879	Classical_monocytes
4(clustering_res_0.8)	TM7SF3	0.29	0.041	0		0.364431	Classical_monocytes
4(clustering_res_0.8)	DNM1L	0.273	0.019	0		0.493155	Classical_monocytes
4(clustering_res_0.8)	CPNE8	0.191	0.005	0		0.39426	Classical_monocytes
4(clustering_res_0.8)	ANO6	0.304	0.015	0		0.561644	Classical_monocytes
4(clustering_res_0.8)	METTL7A	0.658	0.023	0		1.44308	Classical_monocytes
4(clustering_res_0.8)	TFCP2	0.251	0.031	0		0.323653	Classical_monocytes
4(clustering_res_0.8)	GALNT6	0.219	0.011	0		0.467578	Classical_monocytes
4(clustering_res_0.8)	EIF4B	0.871	0.184	0		1.10016	Classical_monocytes
4(clustering_res_0.8)	PFDN5	0.944	0.249	0		1.2487	Classical_monocytes
4(clustering_res_0.8)	ATP5MC2	0.937	0.168	0		1.64398	Classical_monocytes
4(clustering_res_0.8)	HNRNPA1	0.907	0.125	0		1.52201	Classical_monocytes
4(clustering_res_0.8)	COPZ1	0.595	0.078	0		0.81264	Classical_monocytes
4(clustering_res_0.8)	ZNF385A	0.777	0.019	0		1.87612	Classical_monocytes
4(clustering_res_0.8)	NCKAP1L	0.739	0.188	0		0.619149	Classical_monocytes
4(clustering_res_0.8)	RPS26	0.81	0.184	0		0.874719	Classical_monocytes
4(clustering_res_0.8)	PA2G4	0.576	0.066	0		0.855185	Classical_monocytes
4(clustering_res_0.8)	CS	0.616	0.1	0		0.721712	Classical_monocytes
4(clustering_res_0.8)	STAT2	0.531	0.118	0		0.416335	Classical_monocytes
4(clustering_res_0.8)	ATP5F1B	0.815	0.16	0		1.04683	Classical_monocytes
4(clustering_res_0.8)	PTGES3	0.671	0.145	0		0.625804	Classical_monocytes
4(clustering_res_0.8)	NACA	0.976	0.294	0		1.45334	Classical_monocytes
4(clustering_res_0.8)	LRP1	0.735	0.011	0		1.86194	Classical_monocytes
4(clustering_res_0.8)	GNS	0.759	0.217	0		0.497739	Classical_monocytes
4(clustering_res_0.8)	CPM	0.339	0.006	0		0.928106	Classical_monocytes
4(clustering_res_0.8)	LYZ	1	0.596	0		3.63583	Classical_monocytes
4(clustering_res_0.8)	AC020656.1	0.175	0.005	0		0.345697	Classical_monocytes
4(clustering_res_0.8)	GLIPR1	0.97	0.381	0		0.982452	Classical_monocytes
4(clustering_res_0.8)	NAP1L1	0.925	0.152	0		1.38102	Classical_monocytes
4(clustering_res_0.8)	DUSP6	0.875	0.214	0		1.30804	Classical_monocytes
4(clustering_res_0.8)	EEA1	0.288	0.035	0		0.452521	Classical_monocytes
4(clustering_res_0.8)	UBE2N	0.397	0.06	0		0.458225	Classical_monocytes
4(clustering_res_0.8)	NDUFA12	0.399	0.037	0		0.636838	Classical_monocytes
4(clustering_res_0.8)	METAP2	0.45	0.036	0		0.795062	Classical_monocytes
4(clustering_res_0.8)	LTA4H	0.95	0.23	0		1.69114	Classical_monocytes
4(clustering_res_0.8)	ELK3	0.417	0.028	0		0.735664	Classical_monocytes
4(clustering_res_0.8)	TMPO	0.461	0.033	0		0.854409	Classical_monocytes
4(clustering_res_0.8)	SLC25A3	0.856	0.185	0		1.11825	Classical_monocytes
4(clustering_res_0.8)	HSP90B1	0.785	0.129	0		1.19571	Classical_monocytes
4(clustering_res_0.8)	GLTP	0.584	0.133	0		0.509562	Classical_monocytes
4(clustering_res_0.8)	ATP2A2	0.493	0.043	0		0.830986	Classical_monocytes
4(clustering_res_0.8)	VPS29	0.42	0.08	0		0.364477	Classical_monocytes
4(clustering_res_0.8)	PPP1CC	0.647	0.125	0		0.62815	Classical_monocytes
4(clustering_res_0.8)	SH2B3	0.58	0.108	0		0.520225	Classical_monocytes
4(clustering_res_0.8)	ALDH2	0.825	0.057	0		1.70115	Classical_monocytes
4(clustering_res_0.8)	ERP29	0.684	0.075	0		1.09002	Classical_monocytes
4(clustering_res_0.8)	RPL6	0.989	0.219	0		1.76868	Classical_monocytes
4(clustering_res_0.8)	OAS1	0.454	0.036	0		0.760166	Classical_monocytes
4(clustering_res_0.8)	OAS2	0.284	0.044	0		0.404051	Classical_monocytes
4(clustering_res_0.8)	TPCN1	0.222	0.006	0		0.459297	Classical_monocytes
4(clustering_res_0.8)	PLBD2	0.234	0.007	0		0.464317	Classical_monocytes
4(clustering_res_0.8)	RPLP0	0.804	0.098	0		1.27022	Classical_monocytes
4(clustering_res_0.8)	SRSF9	0.692	0.185	0		0.459813	Classical_monocytes
4(clustering_res_0.8)	DYNLL1	0.613	0.057	0		1.03858	Classical_monocytes
4(clustering_res_0.8)	MLEC	0.343	0.029	0		0.59053	Classical_monocytes
4(clustering_res_0.8)	P2RX7	0.396	0.012	0		0.886256	Classical_monocytes
4(clustering_res_0.8)	ARL6IP4	0.217	0.027	0		0.296925	Classical_monocytes
4(clustering_res_0.8)	CDK2AP1	0.311	0.027	0		0.48825	Classical_monocytes
4(clustering_res_0.8)	TMED2	0.554	0.12	0		0.43534	Classical_monocytes
4(clustering_res_0.8)	EIF2B1	0.247	0.023	0		0.387068	Classical_monocytes
4(clustering_res_0.8)	NCOR2	0.562	0.056	0		0.850243	Classical_monocytes
4(clustering_res_0.8)	BRI3BP	0.337	0.033	0		0.537572	Classical_monocytes
4(clustering_res_0.8)	RAN	0.683	0.095	0		0.935805	Classical_monocytes
4(clustering_res_0.8)	MRPL57	0.298	0.027	0		0.492432	Classical_monocytes
4(clustering_res_0.8)	ZDHHC20	0.583	0.144	0		0.449743	Classical_monocytes
4(clustering_res_0.8)	RPL21	0.993	0.307	0		1.19881	Classical_monocytes
4(clustering_res_0.8)	POLR1D	0.684	0.1	0		0.91241	Classical_monocytes
4(clustering_res_0.8)	POMP	0.615	0.178	0		0.330536	Classical_monocytes
4(clustering_res_0.8)	N4BP2L1	0.213	0.019	0		0.338272	Classical_monocytes
4(clustering_res_0.8)	UFM1	0.44	0.067	0		0.526157	Classical_monocytes
4(clustering_res_0.8)	DNAJC15	0.267	0.017	0		0.471835	Classical_monocytes
4(clustering_res_0.8)	TPT1	0.999	0.838	0		1.02037	Classical_monocytes
4(clustering_res_0.8)	ESD	0.482	0.044	0		0.769809	Classical_monocytes
4(clustering_res_0.8)	RB1	0.409	0.072	0		0.423296	Classical_monocytes
4(clustering_res_0.8)	LPAR6	0.373	0.034	0		0.702829	Classical_monocytes
4(clustering_res_0.8)	VPS36	0.403	0.056	0		0.542129	Classical_monocytes
4(clustering_res_0.8)	SUGT1	0.29	0.026	0		0.477981	Classical_monocytes
4(clustering_res_0.8)	COMMD6	0.738	0.178	0		0.647926	Classical_monocytes
4(clustering_res_0.8)	KCTD12	0.954	0.125	0		2.19299	Classical_monocytes
4(clustering_res_0.8)	MYCBP2	0.516	0.097	0		0.5494	Classical_monocytes
4(clustering_res_0.8)	PTMAP5	0.201	0.02	0		0.328356	Classical_monocytes
4(clustering_res_0.8)	APEX1	0.401	0.034	0		0.732257	Classical_monocytes
4(clustering_res_0.8)	PNP	0.392	0.032	0		0.694808	Classical_monocytes
4(clustering_res_0.8)	RNASE6	0.66	0.051	0		1.12287	Classical_monocytes
4(clustering_res_0.8)	RNASE2	0.632	0.016	0		2.13809	Classical_monocytes
4(clustering_res_0.8)	OXA1L	0.715	0.099	0		1.05028	Classical_monocytes
4(clustering_res_0.8)	SLC7A7	0.784	0.057	0		1.44026	Classical_monocytes
4(clustering_res_0.8)	MRPL52	0.37	0.035	0		0.580267	Classical_monocytes
4(clustering_res_0.8)	PABPN1	0.585	0.137	0		0.416298	Classical_monocytes
4(clustering_res_0.8)	PCK2	0.184	0.01	0		0.343204	Classical_monocytes
4(clustering_res_0.8)	PSME2	0.437	0.067	0		0.561807	Classical_monocytes
4(clustering_res_0.8)	CIDEB	0.547	0.122	0		0.438544	Classical_monocytes
4(clustering_res_0.8)	SPTSSA	0.388	0.04	0		0.60193	Classical_monocytes
4(clustering_res_0.8)	MIS18BP1	0.589	0.072	0		0.900231	Classical_monocytes
4(clustering_res_0.8)	TMX1	0.491	0.069	0		0.61052	Classical_monocytes
4(clustering_res_0.8)	RTRAF	0.432	0.05	0		0.623683	Classical_monocytes
4(clustering_res_0.8)	CNIH1	0.335	0.029	0		0.527456	Classical_monocytes
4(clustering_res_0.8)	LGALS3	0.876	0.075	0		1.86726	Classical_monocytes
4(clustering_res_0.8)	KTN1	0.649	0.097	0		0.925081	Classical_monocytes
4(clustering_res_0.8)	PSMA3	0.422	0.068	0		0.453209	Classical_monocytes
4(clustering_res_0.8)	RTN1	0.34	0.011	0		0.754636	Classical_monocytes
4(clustering_res_0.8)	VTI1B	0.408	0.049	0		0.569705	Classical_monocytes
4(clustering_res_0.8)	RDH11	0.447	0.039	0		0.753497	Classical_monocytes
4(clustering_res_0.8)	ERH	0.595	0.101	0		0.670296	Classical_monocytes
4(clustering_res_0.8)	NPC2	0.921	0.17	0		1.49717	Classical_monocytes
4(clustering_res_0.8)	TMED10	0.656	0.12	0		0.709031	Classical_monocytes
4(clustering_res_0.8)	FLVCR2	0.237	0.018	0		0.371913	Classical_monocytes
4(clustering_res_0.8)	SPTLC2	0.672	0.189	0		0.411406	Classical_monocytes
4(clustering_res_0.8)	SLIRP	0.377	0.037	0		0.551961	Classical_monocytes
4(clustering_res_0.8)	CPSF2	0.431	0.087	0		0.390895	Classical_monocytes
4(clustering_res_0.8)	SLC24A4	0.394	0.042	0		0.602198	Classical_monocytes
4(clustering_res_0.8)	CLMN	0.25	0.007	0		0.51363	Classical_monocytes
4(clustering_res_0.8)	WARS1	0.548	0.11	0		0.561351	Classical_monocytes
4(clustering_res_0.8)	DYNC1H1	0.38	0.058	0		0.433292	Classical_monocytes
4(clustering_res_0.8)	ATP5MPL	0.74	0.206	0		0.533383	Classical_monocytes
4(clustering_res_0.8)	CYFIP1	0.448	0.008	0		0.924496	Classical_monocytes
4(clustering_res_0.8)	UBE3A	0.446	0.048	0		0.692592	Classical_monocytes
4(clustering_res_0.8)	EMC4	0.387	0.064	0		0.401699	Classical_monocytes
4(clustering_res_0.8)	EIF2AK4	0.213	0.012	0		0.402296	Classical_monocytes
4(clustering_res_0.8)	SRP14	0.726	0.231	0		0.35582	Classical_monocytes
4(clustering_res_0.8)	INAFM2	0.305	0.042	0		0.320335	Classical_monocytes
4(clustering_res_0.8)	CHP1	0.561	0.108	0		0.528234	Classical_monocytes
4(clustering_res_0.8)	OIP5-AS1	0.554	0.099	0		0.666499	Classical_monocytes
4(clustering_res_0.8)	EHD4	0.266	0.016	0		0.464191	Classical_monocytes
4(clustering_res_0.8)	PDIA3	0.687	0.11	0		0.960759	Classical_monocytes
4(clustering_res_0.8)	SERF2	0.962	0.405	0		0.836464	Classical_monocytes
4(clustering_res_0.8)	BLOC1S6	0.555	0.09	0		0.648133	Classical_monocytes
4(clustering_res_0.8)	EID1	0.683	0.084	0		1.05694	Classical_monocytes
4(clustering_res_0.8)	DMXL2	0.546	0.094	0		0.549651	Classical_monocytes
4(clustering_res_0.8)	RSL24D1	0.476	0.082	0		0.520085	Classical_monocytes
4(clustering_res_0.8)	GTF2A2	0.355	0.061	0		0.36194	Classical_monocytes
4(clustering_res_0.8)	RPS3AP6	0.532	0.076	0		0.669651	Classical_monocytes
4(clustering_res_0.8)	ANXA2	0.976	0.066	0		2.91461	Classical_monocytes
4(clustering_res_0.8)	VPS13C	0.501	0.067	0		0.715396	Classical_monocytes
4(clustering_res_0.8)	CIAO2A	0.442	0.054	0		0.571434	Classical_monocytes
4(clustering_res_0.8)	SNX1	0.628	0.174	0		0.334653	Classical_monocytes
4(clustering_res_0.8)	PPIB	0.432	0.065	0		0.492168	Classical_monocytes
4(clustering_res_0.8)	SPG21	0.7	0.188	0		0.404045	Classical_monocytes
4(clustering_res_0.8)	MAP2K1	0.601	0.085	0		0.777225	Classical_monocytes
4(clustering_res_0.8)	RPL4	0.976	0.134	0		1.7763	Classical_monocytes
4(clustering_res_0.8)	FEM1B	0.33	0.054	0		0.351042	Classical_monocytes
4(clustering_res_0.8)	RPLP1	0.976	0.189	0		1.75904	Classical_monocytes
4(clustering_res_0.8)	PKM	0.944	0.241	0		1.48781	Classical_monocytes
4(clustering_res_0.8)	HEXA	0.297	0.024	0		0.512107	Classical_monocytes
4(clustering_res_0.8)	ADPGK	0.52	0.117	0		0.340985	Classical_monocytes
4(clustering_res_0.8)	SCAMP2	0.586	0.129	0		0.472362	Classical_monocytes
4(clustering_res_0.8)	COX5A	0.559	0.054	0		0.893774	Classical_monocytes
4(clustering_res_0.8)	PTPN9	0.277	0.028	0		0.439754	Classical_monocytes
4(clustering_res_0.8)	IMP3	0.35	0.042	0		0.479348	Classical_monocytes
4(clustering_res_0.8)	ETFA	0.304	0.029	0		0.453196	Classical_monocytes
4(clustering_res_0.8)	IDH3A	0.187	0.011	0		0.334199	Classical_monocytes
4(clustering_res_0.8)	IREB2	0.418	0.081	0		0.347008	Classical_monocytes
4(clustering_res_0.8)	PSMA4	0.578	0.111	0		0.570993	Classical_monocytes
4(clustering_res_0.8)	CTSH	0.817	0.058	0		1.72091	Classical_monocytes
4(clustering_res_0.8)	MESD	0.389	0.043	0		0.592123	Classical_monocytes
4(clustering_res_0.8)	AC243919.1	0.729	0.109	0		0.908333	Classical_monocytes
4(clustering_res_0.8)	RPS17	0.734	0.103	0		0.962743	Classical_monocytes
4(clustering_res_0.8)	BTBD1	0.342	0.057	0		0.356953	Classical_monocytes
4(clustering_res_0.8)	SEC11A	0.784	0.157	0		0.932447	Classical_monocytes
4(clustering_res_0.8)	ARPIN	0.219	0.003	0		0.503825	Classical_monocytes
4(clustering_res_0.8)	UBE2I	0.642	0.136	0		0.543561	Classical_monocytes
4(clustering_res_0.8)	GNPTG	0.349	0.04	0		0.464357	Classical_monocytes
4(clustering_res_0.8)	MRPS34	0.267	0.026	0		0.410737	Classical_monocytes
4(clustering_res_0.8)	NDUFB10	0.412	0.063	0		0.456069	Classical_monocytes
4(clustering_res_0.8)	RPS2	0.965	0.227	0		1.43815	Classical_monocytes
4(clustering_res_0.8)	RNPS1	0.394	0.065	0		0.412377	Classical_monocytes
4(clustering_res_0.8)	ELOB	0.648	0.152	0		0.505411	Classical_monocytes
4(clustering_res_0.8)	HCFC1R1	0.295	0.032	0		0.460125	Classical_monocytes
4(clustering_res_0.8)	ROGDI	0.214	0.022	0		0.360309	Classical_monocytes
4(clustering_res_0.8)	NAGPA	0.162	0.006	0		0.312019	Classical_monocytes
4(clustering_res_0.8)	NUBP1	0.206	0.011	0		0.379778	Classical_monocytes
4(clustering_res_0.8)	RSL1D1	0.704	0.057	0		1.32293	Classical_monocytes
4(clustering_res_0.8)	GSPT1	0.352	0.041	0		0.526019	Classical_monocytes
4(clustering_res_0.8)	RPS15A	0.987	0.295	0		1.20846	Classical_monocytes
4(clustering_res_0.8)	ITPRIPL2	0.308	0.015	0		0.621876	Classical_monocytes
4(clustering_res_0.8)	VPS35L	0.22	0.018	0		0.358693	Classical_monocytes
4(clustering_res_0.8)	UQCRC2	0.4	0.057	0		0.453116	Classical_monocytes
4(clustering_res_0.8)	NDUFAB1	0.469	0.04	0		0.735604	Classical_monocytes
4(clustering_res_0.8)	ARHGAP17	0.316	0.037	0		0.446924	Classical_monocytes
4(clustering_res_0.8)	SULT1A1	0.485	0.083	0		0.456106	Classical_monocytes
4(clustering_res_0.8)	ATXN2L	0.61	0.13	0		0.562546	Classical_monocytes
4(clustering_res_0.8)	TUFM	0.567	0.072	0		0.759731	Classical_monocytes
4(clustering_res_0.8)	TMEM219	0.473	0.057	0		0.629826	Classical_monocytes
4(clustering_res_0.8)	VPS35	0.596	0.144	0		0.450076	Classical_monocytes
4(clustering_res_0.8)	PHKB	0.337	0.042	0		0.446517	Classical_monocytes
4(clustering_res_0.8)	HEATR3	0.225	0.013	0		0.402841	Classical_monocytes
4(clustering_res_0.8)	ADCY7	0.536	0.109	0		0.448133	Classical_monocytes
4(clustering_res_0.8)	BRD7	0.382	0.062	0		0.42731	Classical_monocytes
4(clustering_res_0.8)	AMFR	0.259	0.028	0		0.385186	Classical_monocytes
4(clustering_res_0.8)	MT2A	0.387	0.063	0		0.733742	Classical_monocytes
4(clustering_res_0.8)	HERPUD1	0.587	0.133	0		0.401836	Classical_monocytes
4(clustering_res_0.8)	ARL2BP	0.448	0.054	0		0.626611	Classical_monocytes
4(clustering_res_0.8)	SLC38A7	0.155	0.005	0		0.326232	Classical_monocytes
4(clustering_res_0.8)	CES2	0.387	0.043	0		0.577985	Classical_monocytes
4(clustering_res_0.8)	NUTF2	0.424	0.049	0		0.599026	Classical_monocytes
4(clustering_res_0.8)	ZFHX3	0.26	0.006	0		0.643724	Classical_monocytes
4(clustering_res_0.8)	PSMD7	0.543	0.106	0		0.496217	Classical_monocytes
4(clustering_res_0.8)	KARS1	0.329	0.039	0		0.447587	Classical_monocytes
4(clustering_res_0.8)	ZDHHC7	0.682	0.129	0		0.698803	Classical_monocytes
4(clustering_res_0.8)	COX4I1	0.757	0.129	0		0.973125	Classical_monocytes
4(clustering_res_0.8)	IRF8	0.564	0.016	0		1.1781	Classical_monocytes
4(clustering_res_0.8)	APRT	0.342	0.029	0		0.573653	Classical_monocytes
4(clustering_res_0.8)	RPL13	0.944	0.145	0		1.24221	Classical_monocytes
4(clustering_res_0.8)	YWHAE	0.867	0.169	0		1.21467	Classical_monocytes
4(clustering_res_0.8)	PSMB6	0.319	0.037	0		0.432289	Classical_monocytes
4(clustering_res_0.8)	SCIMP	0.523	0.011	0		1.11944	Classical_monocytes
4(clustering_res_0.8)	ASGR2	0.317	0.002	0		0.787635	Classical_monocytes
4(clustering_res_0.8)	ASGR1	0.437	0.004	0		0.943979	Classical_monocytes
4(clustering_res_0.8)	ACADVL	0.59	0.091	0		0.728051	Classical_monocytes
4(clustering_res_0.8)	EIF5A	0.659	0.121	0		0.828596	Classical_monocytes
4(clustering_res_0.8)	TMEM256	0.217	0.014	0		0.37751	Classical_monocytes
4(clustering_res_0.8)	TNFSF12	0.498	0.057	0		0.687918	Classical_monocytes
4(clustering_res_0.8)	SAT2	0.329	0.016	0		0.61839	Classical_monocytes
4(clustering_res_0.8)	RPL26	0.916	0.139	0		1.49089	Classical_monocytes
4(clustering_res_0.8)	UBB	0.73	0.19	0		0.589941	Classical_monocytes
4(clustering_res_0.8)	SNHG29	0.685	0.098	0		1.02493	Classical_monocytes
4(clustering_res_0.8)	ALDH3A2	0.276	0.015	0		0.528255	Classical_monocytes
4(clustering_res_0.8)	SPECC1	0.277	0.02	0		0.458191	Classical_monocytes
4(clustering_res_0.8)	LGALS9	0.751	0.149	0		0.842716	Classical_monocytes
4(clustering_res_0.8)	PIGS	0.375	0.06	0		0.390653	Classical_monocytes
4(clustering_res_0.8)	KIAA0100	0.283	0.036	0		0.351433	Classical_monocytes
4(clustering_res_0.8)	RPL23A	0.816	0.115	0		0.98542	Classical_monocytes
4(clustering_res_0.8)	ADAP2	0.456	0.012	0		0.986767	Classical_monocytes
4(clustering_res_0.8)	ZNF207	0.677	0.161	0		0.539091	Classical_monocytes
4(clustering_res_0.8)	SLFN11	0.385	0.018	0		0.737189	Classical_monocytes
4(clustering_res_0.8)	RPL23	0.992	0.267	0		1.75968	Classical_monocytes
4(clustering_res_0.8)	RPL19	0.975	0.194	0		1.51126	Classical_monocytes
4(clustering_res_0.8)	DNAJC7	0.453	0.056	0		0.621378	Classical_monocytes
4(clustering_res_0.8)	NKIRAS2	0.428	0.05	0		0.558693	Classical_monocytes
4(clustering_res_0.8)	VPS25	0.319	0.054	0		0.309031	Classical_monocytes
4(clustering_res_0.8)	COA3	0.223	0.016	0		0.376567	Classical_monocytes
4(clustering_res_0.8)	RPL27	0.974	0.241	0		1.40714	Classical_monocytes
4(clustering_res_0.8)	DUSP3	0.41	0.039	0		0.623917	Classical_monocytes
4(clustering_res_0.8)	LSM12	0.299	0.042	0		0.347285	Classical_monocytes
4(clustering_res_0.8)	G6PC3	0.307	0.014	0		0.599344	Classical_monocytes
4(clustering_res_0.8)	GRN	0.979	0.446	0		1.09741	Classical_monocytes
4(clustering_res_0.8)	FZD2	0.15	0.002	0		0.321308	Classical_monocytes
4(clustering_res_0.8)	EFTUD2	0.445	0.037	0		0.691633	Classical_monocytes
4(clustering_res_0.8)	NMT1	0.353	0.056	0		0.403987	Classical_monocytes
4(clustering_res_0.8)	NSF	0.387	0.055	0		0.444447	Classical_monocytes
4(clustering_res_0.8)	ATP5MC1	0.308	0.022	0		0.53458	Classical_monocytes
4(clustering_res_0.8)	SNF8	0.298	0.036	0		0.381697	Classical_monocytes
4(clustering_res_0.8)	LRRC59	0.384	0.041	0		0.519549	Classical_monocytes
4(clustering_res_0.8)	SCPEP1	0.733	0.097	0		1.12033	Classical_monocytes
4(clustering_res_0.8)	PRR11	0.2	0.025	0		0.343592	Classical_monocytes
4(clustering_res_0.8)	YPEL2	0.292	0.031	0		0.436579	Classical_monocytes
4(clustering_res_0.8)	CLTC	0.765	0.242	0		0.442604	Classical_monocytes
4(clustering_res_0.8)	DCAF7	0.656	0.128	0		0.696015	Classical_monocytes
4(clustering_res_0.8)	MILR1	0.235	0.029	0		0.288743	Classical_monocytes
4(clustering_res_0.8)	RPL38	0.983	0.269	0		1.33719	Classical_monocytes
4(clustering_res_0.8)	TTYH2	0.15	0.006	0		0.304227	Classical_monocytes
4(clustering_res_0.8)	CD300LB	0.211	0.019	0		0.300279	Classical_monocytes
4(clustering_res_0.8)	CD300C	0.39	0.008	0		0.81014	Classical_monocytes
4(clustering_res_0.8)	CD300E	0.678	0.017	0		1.6937	Classical_monocytes
4(clustering_res_0.8)	ATP5PD	0.735	0.133	0		0.897974	Classical_monocytes
4(clustering_res_0.8)	SUMO2	0.889	0.284	0		0.726871	Classical_monocytes
4(clustering_res_0.8)	MIF4GD	0.242	0.02	0		0.413479	Classical_monocytes
4(clustering_res_0.8)	SRSF2	0.723	0.174	0		0.620702	Classical_monocytes
4(clustering_res_0.8)	SEPTIN9	0.639	0.138	0		0.639315	Classical_monocytes
4(clustering_res_0.8)	SYNGR2	0.605	0.096	0		0.75829	Classical_monocytes
4(clustering_res_0.8)	GAA	0.324	0.042	0		0.386328	Classical_monocytes
4(clustering_res_0.8)	BAIAP2-DT	0.279	0.02	0		0.498908	Classical_monocytes
4(clustering_res_0.8)	NPLOC4	0.321	0.051	0		0.347827	Classical_monocytes
4(clustering_res_0.8)	P4HB	0.604	0.085	0		0.869382	Classical_monocytes
4(clustering_res_0.8)	ARHGDIA	0.543	0.122	0		0.469053	Classical_monocytes
4(clustering_res_0.8)	ANAPC11	0.306	0.039	0		0.393158	Classical_monocytes
4(clustering_res_0.8)	EMILIN2	0.666	0.093	0		0.912887	Classical_monocytes
4(clustering_res_0.8)	EPB41L3	0.314	0.007	0		0.708983	Classical_monocytes
4(clustering_res_0.8)	RPL6P27	0.722	0.092	0		1.09066	Classical_monocytes
4(clustering_res_0.8)	PSMG2	0.437	0.043	0		0.661558	Classical_monocytes
4(clustering_res_0.8)	PTPN2	0.591	0.1	0		0.701362	Classical_monocytes
4(clustering_res_0.8)	SNRPD1	0.285	0.024	0		0.472934	Classical_monocytes
4(clustering_res_0.8)	ATP5F1A	0.68	0.08	0		1.05843	Classical_monocytes
4(clustering_res_0.8)	DYM	0.269	0.037	0		0.337833	Classical_monocytes
4(clustering_res_0.8)	RPL17	0.681	0.111	0		0.799978	Classical_monocytes
4(clustering_res_0.8)	ACAA2	0.276	0.021	0		0.477101	Classical_monocytes
4(clustering_res_0.8)	MBD2	0.824	0.278	0		0.521492	Classical_monocytes
4(clustering_res_0.8)	NARS1	0.573	0.05	0		0.94992	Classical_monocytes
4(clustering_res_0.8)	SERPINB8	0.443	0.039	0		0.714445	Classical_monocytes
4(clustering_res_0.8)	CNDP2	0.402	0.033	0		0.679995	Classical_monocytes
4(clustering_res_0.8)	TXNL4A	0.359	0.049	0		0.443722	Classical_monocytes
4(clustering_res_0.8)	CSNK2A1	0.441	0.072	0		0.486318	Classical_monocytes
4(clustering_res_0.8)	FAM110A	0.306	0.042	0		0.356915	Classical_monocytes
4(clustering_res_0.8)	PSMF1	0.575	0.131	0		0.398898	Classical_monocytes
4(clustering_res_0.8)	C20orf27	0.338	0.013	0		0.694931	Classical_monocytes
4(clustering_res_0.8)	CENPB	0.299	0.02	0		0.536661	Classical_monocytes
4(clustering_res_0.8)	PRNP	0.404	0.031	0		0.699173	Classical_monocytes
4(clustering_res_0.8)	TMEM230	0.466	0.065	0		0.580209	Classical_monocytes
4(clustering_res_0.8)	PLCB1	0.152	0.006	0		0.386039	Classical_monocytes
4(clustering_res_0.8)	SNRPB2	0.514	0.079	0		0.620683	Classical_monocytes
4(clustering_res_0.8)	SNX5	0.439	0.036	0		0.76299	Classical_monocytes
4(clustering_res_0.8)	RIN2	0.246	0.003	0		0.504217	Classical_monocytes
4(clustering_res_0.8)	NAA20	0.259	0.017	0		0.443061	Classical_monocytes
4(clustering_res_0.8)	CD93	0.854	0.249	0		0.691856	Classical_monocytes
4(clustering_res_0.8)	CST3	0.971	0.08	0		2.60294	Classical_monocytes
4(clustering_res_0.8)	HM13	0.463	0.095	0		0.357665	Classical_monocytes
4(clustering_res_0.8)	TM9SF4	0.457	0.066	0		0.518024	Classical_monocytes
4(clustering_res_0.8)	EIF2S2	0.622	0.115	0		0.644814	Classical_monocytes
4(clustering_res_0.8)	EIF6	0.348	0.048	0		0.430081	Classical_monocytes
4(clustering_res_0.8)	ERGIC3	0.312	0.034	0		0.451394	Classical_monocytes
4(clustering_res_0.8)	NORAD	0.708	0.19	0		0.478442	Classical_monocytes
4(clustering_res_0.8)	SAMHD1	0.982	0.171	0		2.33516	Classical_monocytes
4(clustering_res_0.8)	RPN2	0.684	0.08	0		1.07227	Classical_monocytes
4(clustering_res_0.8)	MAFB	0.568	0.036	0		1.35647	Classical_monocytes
4(clustering_res_0.8)	SRSF6	0.416	0.053	0		0.545784	Classical_monocytes
4(clustering_res_0.8)	PIGT	0.311	0.043	0		0.366915	Classical_monocytes
4(clustering_res_0.8)	CTSA	0.687	0.139	0		0.770745	Classical_monocytes
4(clustering_res_0.8)	SULF2	0.498	0.084	0		0.45535	Classical_monocytes
4(clustering_res_0.8)	RPL12P4	0.352	0.044	0		0.506945	Classical_monocytes
4(clustering_res_0.8)	FAM210B	0.367	0.041	0		0.570179	Classical_monocytes
4(clustering_res_0.8)	CTSZ	0.579	0.075	0		0.746695	Classical_monocytes
4(clustering_res_0.8)	PSMA7	0.598	0.132	0		0.504053	Classical_monocytes
4(clustering_res_0.8)	RPS21	0.921	0.157	0		1.138	Classical_monocytes
4(clustering_res_0.8)	PPDPF	0.626	0.106	0		0.814939	Classical_monocytes
4(clustering_res_0.8)	PTBP1	0.649	0.121	0		0.656707	Classical_monocytes
4(clustering_res_0.8)	POLR2E	0.377	0.051	0		0.447349	Classical_monocytes
4(clustering_res_0.8)	GPX4	0.514	0.054	0		0.827968	Classical_monocytes
4(clustering_res_0.8)	RPS15	0.706	0.108	0		1.00182	Classical_monocytes
4(clustering_res_0.8)	TIMM13	0.176	0.009	0		0.333652	Classical_monocytes
4(clustering_res_0.8)	EEF2	0.926	0.132	0		1.67894	Classical_monocytes
4(clustering_res_0.8)	ZBTB7A	0.65	0.181	0		0.427703	Classical_monocytes
4(clustering_res_0.8)	MYDGF	0.289	0.016	0		0.522585	Classical_monocytes
4(clustering_res_0.8)	RPL36	0.901	0.136	0		1.16531	Classical_monocytes
4(clustering_res_0.8)	KHSRP	0.421	0.063	0		0.477976	Classical_monocytes
4(clustering_res_0.8)	INSR	0.232	0.015	0		0.458388	Classical_monocytes
4(clustering_res_0.8)	RETN	0.285	0.032	0		0.648597	Classical_monocytes
4(clustering_res_0.8)	RPS28	0.98	0.223	0		1.51097	Classical_monocytes
4(clustering_res_0.8)	HNRNPM	0.61	0.116	0		0.648886	Classical_monocytes
4(clustering_res_0.8)	PRAM1	0.526	0.109	0		0.483103	Classical_monocytes
4(clustering_res_0.8)	EIF3G	0.587	0.066	0		0.885324	Classical_monocytes
4(clustering_res_0.8)	CDC37	0.389	0.082	0		0.322832	Classical_monocytes
4(clustering_res_0.8)	ILF3	0.459	0.052	0		0.670216	Classical_monocytes
4(clustering_res_0.8)	TMEM205	0.461	0.045	0		0.734575	Classical_monocytes
4(clustering_res_0.8)	CALR	0.774	0.119	0		1.37233	Classical_monocytes
4(clustering_res_0.8)	RAD23A	0.461	0.043	0		0.759755	Classical_monocytes
4(clustering_res_0.8)	C19orf53	0.39	0.055	0		0.467525	Classical_monocytes
4(clustering_res_0.8)	IL27RA	0.365	0.021	0		0.682085	Classical_monocytes
4(clustering_res_0.8)	FAM32A	0.482	0.112	0		0.279887	Classical_monocytes
4(clustering_res_0.8)	SMIM7	0.292	0.035	0		0.388982	Classical_monocytes
4(clustering_res_0.8)	MRPL34	0.371	0.043	0		0.511593	Classical_monocytes
4(clustering_res_0.8)	BST2	0.482	0.062	0		0.69027	Classical_monocytes
4(clustering_res_0.8)	PGLS	0.425	0.078	0		0.391717	Classical_monocytes
4(clustering_res_0.8)	COLGALT1	0.569	0.107	0		0.614182	Classical_monocytes
4(clustering_res_0.8)	RPL18A	0.807	0.109	0		1.17808	Classical_monocytes
4(clustering_res_0.8)	LSM4	0.228	0.018	0		0.388905	Classical_monocytes
4(clustering_res_0.8)	UQCRFS1	0.429	0.058	0		0.554403	Classical_monocytes
4(clustering_res_0.8)	CEBPG	0.312	0.021	0		0.530661	Classical_monocytes
4(clustering_res_0.8)	PEPD	0.344	0.014	0		0.662527	Classical_monocytes
4(clustering_res_0.8)	GPI	0.514	0.063	0		0.739782	Classical_monocytes
4(clustering_res_0.8)	FXYD5	0.748	0.126	0		1.06747	Classical_monocytes
4(clustering_res_0.8)	TMEM147	0.18	0.011	0		0.31242	Classical_monocytes
4(clustering_res_0.8)	HCST	0.702	0.138	0		0.893207	Classical_monocytes
4(clustering_res_0.8)	CAPNS1	0.94	0.257	0		1.33596	Classical_monocytes
4(clustering_res_0.8)	KCNK6	0.389	0.042	0		0.624028	Classical_monocytes
4(clustering_res_0.8)	PSMD8	0.437	0.053	0		0.579316	Classical_monocytes
4(clustering_res_0.8)	EIF3K	0.669	0.094	0		0.926468	Classical_monocytes
4(clustering_res_0.8)	ECH1	0.292	0.021	0		0.500703	Classical_monocytes
4(clustering_res_0.8)	HNRNPL	0.491	0.104	0		0.392503	Classical_monocytes
4(clustering_res_0.8)	RPS16	0.981	0.254	0		1.32845	Classical_monocytes
4(clustering_res_0.8)	PLD3	0.552	0.034	0		1.17566	Classical_monocytes
4(clustering_res_0.8)	BLVRB	0.439	0.016	0		0.856707	Classical_monocytes
4(clustering_res_0.8)	RPS19	0.925	0.177	0		1.11832	Classical_monocytes
4(clustering_res_0.8)	POU2F2	0.812	0.09	0		1.66053	Classical_monocytes
4(clustering_res_0.8)	ETHE1	0.296	0.02	0		0.529252	Classical_monocytes
4(clustering_res_0.8)	ERCC1	0.212	0.012	0		0.379014	Classical_monocytes
4(clustering_res_0.8)	SNRPD2	0.566	0.074	0		0.748623	Classical_monocytes
4(clustering_res_0.8)	SLC1A5	0.314	0.016	0		0.599654	Classical_monocytes
4(clustering_res_0.8)	AP2S1	0.394	0.032	0		0.66525	Classical_monocytes
4(clustering_res_0.8)	EMP3	0.86	0.246	0		1.10893	Classical_monocytes
4(clustering_res_0.8)	KDELR1	0.683	0.071	0		1.10336	Classical_monocytes
4(clustering_res_0.8)	RPL18	0.746	0.104	0		1.07043	Classical_monocytes
4(clustering_res_0.8)	NUCB1	0.592	0.16	0		0.331313	Classical_monocytes
4(clustering_res_0.8)	BAX	0.564	0.119	0		0.466633	Classical_monocytes
4(clustering_res_0.8)	RPL13A	0.967	0.204	0		1.17957	Classical_monocytes
4(clustering_res_0.8)	RPS11	0.987	0.375	0		1.38791	Classical_monocytes
4(clustering_res_0.8)	RRAS	0.186	0.008	0		0.366153	Classical_monocytes
4(clustering_res_0.8)	NUP62	0.488	0.048	0		0.790858	Classical_monocytes
4(clustering_res_0.8)	NAPSB	0.365	0.01	0		0.927885	Classical_monocytes
4(clustering_res_0.8)	EMC10	0.458	0.039	0		0.766925	Classical_monocytes
4(clustering_res_0.8)	CD33	0.599	0.019	0		1.19379	Classical_monocytes
4(clustering_res_0.8)	LILRB2	0.926	0.392	0		0.530312	Classical_monocytes
4(clustering_res_0.8)	LILRA1	0.695	0.125	0		0.740763	Classical_monocytes
4(clustering_res_0.8)	LILRB1	0.655	0.026	0		1.55046	Classical_monocytes
4(clustering_res_0.8)	LILRB4	0.485	0.027	0		0.977922	Classical_monocytes
4(clustering_res_0.8)	RPL28	0.938	0.27	0		1.20019	Classical_monocytes
4(clustering_res_0.8)	RPS5	0.859	0.126	0		1.01955	Classical_monocytes
4(clustering_res_0.8)	HDHD5	0.163	0.007	0		0.309734	Classical_monocytes
4(clustering_res_0.8)	ADA2	0.898	0.042	0		2.32951	Classical_monocytes
4(clustering_res_0.8)	BCL2L13	0.305	0.035	0		0.421406	Classical_monocytes
4(clustering_res_0.8)	COMT	0.658	0.03	0		1.39663	Classical_monocytes
4(clustering_res_0.8)	RANBP1	0.232	0.024	0		0.363694	Classical_monocytes
4(clustering_res_0.8)	UBE2L3	0.716	0.194	0		0.508835	Classical_monocytes
4(clustering_res_0.8)	CHCHD10	0.256	0.019	0		0.467862	Classical_monocytes
4(clustering_res_0.8)	SNRPD3	0.39	0.048	0		0.549822	Classical_monocytes
4(clustering_res_0.8)	GRK3	0.471	0.028	0		0.859102	Classical_monocytes
4(clustering_res_0.8)	XBP1	0.458	0.076	0		0.508842	Classical_monocytes
4(clustering_res_0.8)	AP1B1	0.292	0.017	0		0.51693	Classical_monocytes
4(clustering_res_0.8)	UQCR10	0.576	0.111	0		0.536234	Classical_monocytes
4(clustering_res_0.8)	YWHAH	0.547	0.128	0		0.385634	Classical_monocytes
4(clustering_res_0.8)	RTCB	0.278	0.019	0		0.466759	Classical_monocytes
4(clustering_res_0.8)	HMOX1	0.6	0.037	0		1.20482	Classical_monocytes
4(clustering_res_0.8)	APOL3	0.329	0.026	0		0.610295	Classical_monocytes
4(clustering_res_0.8)	TXN2	0.309	0.033	0		0.444168	Classical_monocytes
4(clustering_res_0.8)	EIF3D	0.464	0.069	0		0.547603	Classical_monocytes
4(clustering_res_0.8)	LGALS2	0.249	0.002	0		0.621357	Classical_monocytes
4(clustering_res_0.8)	LGALS1	0.903	0.079	0		2.36101	Classical_monocytes
4(clustering_res_0.8)	H1-0	0.271	0.015	0		0.684029	Classical_monocytes
4(clustering_res_0.8)	EIF3L	0.533	0.049	0		0.875405	Classical_monocytes
4(clustering_res_0.8)	TOMM22	0.411	0.031	0		0.691839	Classical_monocytes
4(clustering_res_0.8)	APOBEC3C	0.556	0.068	0		0.807948	Classical_monocytes
4(clustering_res_0.8)	RPL3	0.931	0.151	0		1.0457	Classical_monocytes
4(clustering_res_0.8)	MIEF1	0.284	0.029	0		0.456433	Classical_monocytes
4(clustering_res_0.8)	ST13	0.603	0.093	0		0.732389	Classical_monocytes
4(clustering_res_0.8)	RBX1	0.502	0.073	0		0.61494	Classical_monocytes
4(clustering_res_0.8)	ACO2	0.425	0.047	0		0.60631	Classical_monocytes
4(clustering_res_0.8)	XRCC6	0.378	0.047	0		0.501235	Classical_monocytes
4(clustering_res_0.8)	SNU13	0.421	0.049	0		0.576719	Classical_monocytes
4(clustering_res_0.8)	SREBF2	0.32	0.035	0		0.506253	Classical_monocytes
4(clustering_res_0.8)	NAGA	0.67	0.022	0		1.38619	Classical_monocytes
4(clustering_res_0.8)	SMDT1	0.51	0.047	0		0.813918	Classical_monocytes
4(clustering_res_0.8)	NDUFA6	0.281	0.03	0		0.404471	Classical_monocytes
4(clustering_res_0.8)	CYB5R3	0.436	0.079	0		0.42541	Classical_monocytes
4(clustering_res_0.8)	PARVB	0.177	0.008	0		0.331583	Classical_monocytes
4(clustering_res_0.8)	PARVG	0.713	0.21	0		0.341006	Classical_monocytes
4(clustering_res_0.8)	KIAA0930	0.725	0.12	0		0.924312	Classical_monocytes
4(clustering_res_0.8)	ATXN10	0.346	0.024	0		0.589977	Classical_monocytes
4(clustering_res_0.8)	PLXNB2	0.499	0.009	0		1.09973	Classical_monocytes
4(clustering_res_0.8)	NRIP1	0.325	0.028	0		0.597277	Classical_monocytes
4(clustering_res_0.8)	ATP5PF	0.589	0.114	0		0.571222	Classical_monocytes
4(clustering_res_0.8)	APP	0.604	0.05	0		1.04967	Classical_monocytes
4(clustering_res_0.8)	CCT8	0.563	0.048	0		0.948524	Classical_monocytes
4(clustering_res_0.8)	MAP3K7CL	0.148	0.005	0		0.364757	Classical_monocytes
4(clustering_res_0.8)	TIAM1	0.229	0.012	0		0.508125	Classical_monocytes
4(clustering_res_0.8)	ITSN1	0.166	0.005	0		0.36647	Classical_monocytes
4(clustering_res_0.8)	ATP5PO	0.484	0.059	0		0.682711	Classical_monocytes
4(clustering_res_0.8)	CBR1	0.212	0.011	0		0.38844	Classical_monocytes
4(clustering_res_0.8)	TTC3	0.391	0.056	0		0.573686	Classical_monocytes
4(clustering_res_0.8)	NDUFV3	0.325	0.025	0		0.543133	Classical_monocytes
4(clustering_res_0.8)	PDXK	0.291	0.044	0		0.330359	Classical_monocytes
4(clustering_res_0.8)	CSTB	0.821	0.282	0		0.458293	Classical_monocytes
4(clustering_res_0.8)	AGPAT3	0.488	0.031	0		0.883594	Classical_monocytes
4(clustering_res_0.8)	UBE2G2	0.415	0.049	0		0.609842	Classical_monocytes
4(clustering_res_0.8)	SUMO3	0.61	0.06	0		1.00772	Classical_monocytes
4(clustering_res_0.8)	MT-ND1	1	0.925	0		1.24954	Classical_monocytes
4(clustering_res_0.8)	MT-ND2	1	0.88	0		1.32981	Classical_monocytes
4(clustering_res_0.8)	MT-CO1	1	0.771	0		2.21957	Classical_monocytes
4(clustering_res_0.8)	MT-CO2	1	0.87	0		1.58673	Classical_monocytes
4(clustering_res_0.8)	MT-ATP8	0.994	0.386	0		1.56501	Classical_monocytes
4(clustering_res_0.8)	MT-ATP6	1	0.886	0		1.41867	Classical_monocytes
4(clustering_res_0.8)	MT-CO3	1	0.923	0		1.5435	Classical_monocytes
4(clustering_res_0.8)	MT-ND3	1	0.893	0		1.37448	Classical_monocytes
4(clustering_res_0.8)	MT-ND4L	0.991	0.495	0		1.03131	Classical_monocytes
4(clustering_res_0.8)	MT-ND4	1	0.951	0		1.17501	Classical_monocytes
4(clustering_res_0.8)	MT-ND5	0.999	0.628	0		1.59347	Classical_monocytes
4(clustering_res_0.8)	MT-CYB	1	0.895	0		1.28492	Classical_monocytes
4(clustering_res_0.8)	YTHDF2	0.387	0.068	0		0.369529	Classical_monocytes
4(clustering_res_0.8)	GIMAP2	0.409	0.075	0		0.407247	Classical_monocytes
4(clustering_res_0.8)	COX6B1	0.834	0.286	0		0.473433	Classical_monocytes
4(clustering_res_0.8)	TXNDC15	0.225	0.026	0		0.316794	Classical_monocytes
4(clustering_res_0.8)	FBXO7	0.373	0.061	0		0.42329	Classical_monocytes
4(clustering_res_0.8)	SET	0.883	0.229	0		0.849908	Classical_monocytes
4(clustering_res_0.8)	RPS28P7	0.314	0.038	0		0.444622	Classical_monocytes
4(clustering_res_0.8)	HELZ	0.394	0.074	0		0.394744	Classical_monocytes
4(clustering_res_0.8)	C5orf24	0.224	0.027	0		0.313119	Classical_monocytes
4(clustering_res_0.8)	RCSD1	0.854	0.286	0		0.524863	Classical_monocytes
4(clustering_res_0.8)	NDUFC1	0.344	0.055	0		0.386468	Classical_monocytes
4(clustering_res_0.8)	TTC17	0.387	0.069	0		0.368592	Classical_monocytes
4(clustering_res_0.8)	GANAB	0.411	0.067	0		0.447348	Classical_monocytes
4(clustering_res_0.8)	XPNPEP1	0.22	0.014	0		0.378965	Classical_monocytes
4(clustering_res_0.8)	URM1	0.327	0.033	0		0.490119	Classical_monocytes
4(clustering_res_0.8)	TRIM4	0.268	0.038	0		0.334724	Classical_monocytes
4(clustering_res_0.8)	ATF4	0.649	0.158	0		0.46934	Classical_monocytes
4(clustering_res_0.8)	MAN2C1	0.216	0.02	0		0.347111	Classical_monocytes
4(clustering_res_0.8)	ABI3	0.192	0.016	0		0.36777	Classical_monocytes
4(clustering_res_0.8)	THOC7	0.351	0.066	0		0.310686	Classical_monocytes
4(clustering_res_0.8)	IER3IP1	0.259	0.024	0		0.414877	Classical_monocytes
4(clustering_res_0.8)	SREK1IP1	0.28	0.039	0		0.38102	Classical_monocytes
4(clustering_res_0.8)	FNIP2	0.174	0.011	0		0.334684	Classical_monocytes
4(clustering_res_0.8)	KPNA3	0.324	0.053	0		0.357075	Classical_monocytes
4(clustering_res_0.8)	GTF3A	0.443	0.081	0		0.447886	Classical_monocytes
4(clustering_res_0.8)	MAVS	0.381	0.082	0		0.305057	Classical_monocytes
4(clustering_res_0.8)	FYTTD1	0.367	0.052	0		0.46974	Classical_monocytes
4(clustering_res_0.8)	TPM4	0.823	0.247	0		0.630332	Classical_monocytes
4(clustering_res_0.8)	METTL21A	0.175	0.015	0		0.297007	Classical_monocytes
4(clustering_res_0.8)	PPIP5K2	0.364	0.074	0		0.282753	Classical_monocytes
4(clustering_res_0.8)	CCT2	0.301	0.031	0		0.478852	Classical_monocytes
4(clustering_res_0.8)	KIF13B	0.214	0.016	0		0.372876	Classical_monocytes
4(clustering_res_0.8)	EIF3J	0.318	0.039	0		0.440195	Classical_monocytes
4(clustering_res_0.8)	LZIC	0.32	0.054	0		0.325945	Classical_monocytes
4(clustering_res_0.8)	PSMC5	0.371	0.054	0		0.457354	Classical_monocytes
4(clustering_res_0.8)	GLG1	0.549	0.12	0		0.434639	Classical_monocytes
4(clustering_res_0.8)	SMIM15	0.248	0.021	0		0.407019	Classical_monocytes
4(clustering_res_0.8)	C1QBP	0.311	0.031	0		0.480358	Classical_monocytes
4(clustering_res_0.8)	WDR11	0.235	0.019	0		0.399959	Classical_monocytes
4(clustering_res_0.8)	TXNL1	0.35	0.066	0		0.300116	Classical_monocytes
4(clustering_res_0.8)	U2SURP	0.494	0.107	0		0.419991	Classical_monocytes
4(clustering_res_0.8)	RPS27L	0.36	0.045	0		0.512542	Classical_monocytes
4(clustering_res_0.8)	TMEM18	0.201	0.02	0		0.338013	Classical_monocytes
4(clustering_res_0.8)	NHLRC3	0.174	0.018	0		0.28303	Classical_monocytes
4(clustering_res_0.8)	SNX4	0.216	0.022	0		0.322185	Classical_monocytes
4(clustering_res_0.8)	CD180	0.151	0.008	0		0.31515	Classical_monocytes
4(clustering_res_0.8)	KRTCAP2	0.404	0.069	0		0.423847	Classical_monocytes
4(clustering_res_0.8)	TMX3	0.306	0.049	0		0.357925	Classical_monocytes
4(clustering_res_0.8)	SAMD1	0.262	0.028	0		0.430316	Classical_monocytes
4(clustering_res_0.8)	SAMD1	0.262	0.028	0		0.430316	Classical_monocytes
4(clustering_res_0.8)	AL450405.1	0.239	0.023	0		0.439974	Classical_monocytes
4(clustering_res_0.8)	UFL1	0.278	0.035	0		0.418116	Classical_monocytes
4(clustering_res_0.8)	PDHA1	0.249	0.034	0		0.326883	Classical_monocytes
4(clustering_res_0.8)	CUTA	0.345	0.045	0		0.468459	Classical_monocytes
4(clustering_res_0.8)	TRAPPC1	0.833	0.32	0		0.321096	Classical_monocytes
4(clustering_res_0.8)	TRAPPC11	0.223	0.03	0		0.274841	Classical_monocytes
4(clustering_res_0.8)	PTPA	0.193	0.016	0		0.315965	Classical_monocytes
4(clustering_res_0.8)	MRPS15	0.226	0.02	0		0.357842	Classical_monocytes
4(clustering_res_0.8)	CEPT1	0.223	0.034	0		0.265057	Classical_monocytes
4(clustering_res_0.8)	PPM1G	0.389	0.065	0		0.419936	Classical_monocytes
4(clustering_res_0.8)	CCDC43	0.189	0.015	0		0.325343	Classical_monocytes
4(clustering_res_0.8)	TSN	0.261	0.035	0		0.315073	Classical_monocytes
4(clustering_res_0.8)	FDX1	0.236	0.019	0		0.395953	Classical_monocytes
4(clustering_res_0.8)	SH3BGRL3	0.999	0.833	0		0.900372	Classical_monocytes
4(clustering_res_0.8)	SNRPA	0.225	0.019	0		0.374579	Classical_monocytes
4(clustering_res_0.8)	COX17	0.276	0.044	0		0.310533	Classical_monocytes
4(clustering_res_0.8)	MBTPS1	0.255	0.028	0		0.368667	Classical_monocytes
4(clustering_res_0.8)	LARS1	0.244	0.026	0		0.393736	Classical_monocytes
4(clustering_res_0.8)	COPS2	0.265	0.036	0		0.332625	Classical_monocytes
4(clustering_res_0.8)	DHX15	0.405	0.068	0		0.406317	Classical_monocytes
4(clustering_res_0.8)	UHMK1	0.609	0.149	0		0.470078	Classical_monocytes
4(clustering_res_0.8)	GGA2	0.245	0.019	0		0.408911	Classical_monocytes
4(clustering_res_0.8)	NNT	0.22	0.022	0		0.348566	Classical_monocytes
4(clustering_res_0.8)	CLPTM1L	0.285	0.045	0		0.309353	Classical_monocytes
4(clustering_res_0.8)	HIPK2	0.436	0.078	0		0.562738	Classical_monocytes
4(clustering_res_0.8)	SRRM1	0.673	0.172	0		0.451239	Classical_monocytes
4(clustering_res_0.8)	PIGM	0.183	0.013	0		0.349462	Classical_monocytes
4(clustering_res_0.8)	DDI2	0.222	0.02	0		0.394837	Classical_monocytes
4(clustering_res_0.8)	SRSF1	0.414	0.081	0		0.333078	Classical_monocytes
4(clustering_res_0.8)	SRSF11	0.79	0.239	0		0.494928	Classical_monocytes
4(clustering_res_0.8)	AKR7A2	0.167	0.012	0		0.29713	Classical_monocytes
4(clustering_res_0.8)	NDUFS7	0.208	0.016	0		0.345995	Classical_monocytes
4(clustering_res_0.8)	IKBKE	0.254	0.018	0		0.455751	Classical_monocytes
4(clustering_res_0.8)	CARM1	0.179	0.014	0		0.309562	Classical_monocytes
4(clustering_res_0.8)	APEH	0.269	0.039	0		0.316371	Classical_monocytes
4(clustering_res_0.8)	ANAPC5	0.38	0.059	0		0.432133	Classical_monocytes
4(clustering_res_0.8)	PHACTR4	0.246	0.03	0		0.386237	Classical_monocytes
4(clustering_res_0.8)	AKR1B1	0.191	0.021	0		0.318391	Classical_monocytes
4(clustering_res_0.8)	RPL22P1	0.22	0.022	0		0.350147	Classical_monocytes
4(clustering_res_0.8)	LRRC8C	0.328	0.048	0		0.462673	Classical_monocytes
4(clustering_res_0.8)	GTF3C2	0.24	0.03	0		0.307497	Classical_monocytes
4(clustering_res_0.8)	IFI27L2	0.186	0.016	0		0.304846	Classical_monocytes
4(clustering_res_0.8)	RPS23P8	0.27	0.034	0		0.391559	Classical_monocytes
4(clustering_res_0.8)	RPL41	0.98	0.359	0		1.00886	Classical_monocytes
4(clustering_res_0.8)	HPS5	0.19	0.018	0		0.306595	Classical_monocytes
4(clustering_res_0.8)	ZNF609	0.292	0.047	0		0.35801	Classical_monocytes
4(clustering_res_0.8)	TASOR	0.412	0.076	0		0.440855	Classical_monocytes
4(clustering_res_0.8)	HSP90AA1	0.917	0.348	0		0.682835	Classical_monocytes
4(clustering_res_0.8)	CNTRL	0.37	0.072	0		0.400117	Classical_monocytes
4(clustering_res_0.8)	HMGA1	0.316	0.035	0		0.481282	Classical_monocytes
4(clustering_res_0.8)	NSUN2	0.251	0.029	0		0.342968	Classical_monocytes
4(clustering_res_0.8)	SUN1	0.18	0.011	0		0.318226	Classical_monocytes
4(clustering_res_0.8)	MEAF6	0.337	0.044	0		0.427101	Classical_monocytes
4(clustering_res_0.8)	SRP68	0.233	0.022	0		0.360554	Classical_monocytes
4(clustering_res_0.8)	PDIA4	0.255	0.025	0		0.415301	Classical_monocytes
4(clustering_res_0.8)	TIMM17A	0.239	0.025	0		0.334472	Classical_monocytes
4(clustering_res_0.8)	MRPL16	0.214	0.019	0		0.348194	Classical_monocytes
4(clustering_res_0.8)	NKAPD1	0.235	0.027	0		0.343816	Classical_monocytes
4(clustering_res_0.8)	SLC25A36	0.276	0.03	0		0.446388	Classical_monocytes
4(clustering_res_0.8)	ABCB7	0.158	0.011	0		0.280435	Classical_monocytes
4(clustering_res_0.8)	BZW2	0.183	0.015	0		0.329094	Classical_monocytes
4(clustering_res_0.8)	RPS9	0.86	0.311	0		0.988842	Classical_monocytes
4(clustering_res_0.8)	MPHOSPH10	0.249	0.028	0		0.413323	Classical_monocytes
4(clustering_res_0.8)	PRKD3	0.22	0.022	0		0.344134	Classical_monocytes
4(clustering_res_0.8)	AP3B1	0.387	0.087	0		0.269901	Classical_monocytes
4(clustering_res_0.8)	DDX27	0.29	0.039	0		0.371786	Classical_monocytes
4(clustering_res_0.8)	UBA2	0.265	0.028	0		0.397436	Classical_monocytes
4(clustering_res_0.8)	CWC27	0.209	0.021	0		0.342523	Classical_monocytes
4(clustering_res_0.8)	RBM15B	0.246	0.033	0		0.307265	Classical_monocytes
4(clustering_res_0.8)	PSMC3	0.23	0.022	0		0.358402	Classical_monocytes
4(clustering_res_0.8)	TAF9	0.229	0.023	0		0.338754	Classical_monocytes
4(clustering_res_0.8)	FKBP3	0.261	0.031	0		0.381166	Classical_monocytes
4(clustering_res_0.8)	SMAD5	0.186	0.018	0		0.322261	Classical_monocytes
4(clustering_res_0.8)	SAR1B	0.267	0.045	0		0.286666	Classical_monocytes
4(clustering_res_0.8)	UROD	0.198	0.02	0		0.290345	Classical_monocytes
4(clustering_res_0.8)	TGOLN2	0.908	0.411	0		0.348613	Classical_monocytes
4(clustering_res_0.8)	ACP1	0.307	0.032	0		0.460861	Classical_monocytes
4(clustering_res_0.8)	WDR61	0.179	0.014	0		0.296948	Classical_monocytes
4(clustering_res_0.8)	CDC16	0.248	0.027	0		0.372302	Classical_monocytes
4(clustering_res_0.8)	IPO5	0.185	0.018	0		0.311298	Classical_monocytes
4(clustering_res_0.8)	CSDE1	0.906	0.324	0		0.651262	Classical_monocytes
4(clustering_res_0.8)	SNRNP27	0.309	0.056	0		0.29701	Classical_monocytes
4(clustering_res_0.8)	ADH5	0.297	0.039	0		0.415192	Classical_monocytes
4(clustering_res_0.8)	RABGGTB	0.225	0.027	0		0.319987	Classical_monocytes
4(clustering_res_0.8)	MRPS35	0.187	0.013	0		0.335923	Classical_monocytes
4(clustering_res_0.8)	CYP20A1	0.272	0.035	0		0.437316	Classical_monocytes
4(clustering_res_0.8)	DDX1	0.243	0.025	0		0.370047	Classical_monocytes
4(clustering_res_0.8)	HERC2P2	0.201	0.019	0		0.350973	Classical_monocytes
4(clustering_res_0.8)	EIF2S1	0.236	0.022	0		0.372862	Classical_monocytes
4(clustering_res_0.8)	SDAD1	0.296	0.03	0		0.503273	Classical_monocytes
4(clustering_res_0.8)	MRPL43	0.235	0.026	0		0.340575	Classical_monocytes
4(clustering_res_0.8)	EXOC5	0.306	0.056	0		0.306326	Classical_monocytes
4(clustering_res_0.8)	GORASP2	0.275	0.033	0		0.372946	Classical_monocytes
4(clustering_res_0.8)	NDUFS8	0.218	0.018	0		0.359806	Classical_monocytes
4(clustering_res_0.8)	RPS2P5	0.267	0.032	0		0.386003	Classical_monocytes
4(clustering_res_0.8)	DDX52	0.234	0.031	0		0.340388	Classical_monocytes
4(clustering_res_0.8)	MRPS21	0.252	0.027	0		0.37223	Classical_monocytes
4(clustering_res_0.8)	SNRPF	0.235	0.022	0		0.372806	Classical_monocytes
4(clustering_res_0.8)	LRPPRC	0.208	0.02	0		0.339963	Classical_monocytes
4(clustering_res_0.8)	KDM2B	0.166	0.013	0		0.287329	Classical_monocytes
4(clustering_res_0.8)	SELENOW	0.307	0.039	0		0.448674	Classical_monocytes
4(clustering_res_0.8)	SLC25A39	0.265	0.025	0		0.424168	Classical_monocytes
4(clustering_res_0.8)	AASDHPPT	0.277	0.038	0		0.352624	Classical_monocytes
4(clustering_res_0.8)	PLAC8	0.619	0.222	0		0.346955	Classical_monocytes
4(clustering_res_0.8)	PDS5A	0.316	0.05	0		0.378409	Classical_monocytes
4(clustering_res_0.8)	ATL3	0.27	0.043	0		0.319227	Classical_monocytes
4(clustering_res_0.8)	GATC	0.224	0.024	0		0.345263	Classical_monocytes
4(clustering_res_0.8)	PRRC1	0.24	0.028	0		0.350145	Classical_monocytes
4(clustering_res_0.8)	NFATC2IP	0.312	0.053	0		0.37862	Classical_monocytes
4(clustering_res_0.8)	ETNK1	0.327	0.057	0		0.347012	Classical_monocytes
4(clustering_res_0.8)	PDXDC1	0.201	0.02	0		0.314826	Classical_monocytes
4(clustering_res_0.8)	DAZAP1	0.292	0.035	0		0.409221	Classical_monocytes
4(clustering_res_0.8)	NDUFA8	0.19	0.018	0		0.296294	Classical_monocytes
4(clustering_res_0.8)	PTP4A2	0.965	0.45	0		0.690704	Classical_monocytes
4(clustering_res_0.8)	COA4	0.164	0.011	0		0.295351	Classical_monocytes
4(clustering_res_0.8)	CYB5B	0.308	0.04	0		0.403379	Classical_monocytes
4(clustering_res_0.8)	SELENOH	0.185	0.017	0		0.306527	Classical_monocytes
4(clustering_res_0.8)	SHMT2	0.179	0.015	0		0.296701	Classical_monocytes
4(clustering_res_0.8)	NDUFA3	0.31	0.046	0		0.352199	Classical_monocytes
4(clustering_res_0.8)	TMA16	0.145	0.011	0		0.275143	Classical_monocytes
4(clustering_res_0.8)	METTL26	0.227	0.026	0		0.339687	Classical_monocytes
4(clustering_res_0.8)	MAPKAP1	0.287	0.044	0		0.312345	Classical_monocytes
4(clustering_res_0.8)	RFC1	0.296	0.052	0		0.356212	Classical_monocytes
4(clustering_res_0.8)	NIFK	0.229	0.021	0		0.377312	Classical_monocytes
4(clustering_res_0.8)	TRAPPC2L	0.23	0.022	0		0.364713	Classical_monocytes
4(clustering_res_0.8)	MRPS18B	0.222	0.022	0		0.366441	Classical_monocytes
4(clustering_res_0.8)	AIF1	0.992	0.548	0		0.673273	Classical_monocytes
4(clustering_res_0.8)	ATP5F1D	0.214	0.022	0		0.323773	Classical_monocytes
4(clustering_res_0.8)	PRPF19	0.171	0.014	0		0.292653	Classical_monocytes
4(clustering_res_0.8)	EXOSC10	0.226	0.024	0		0.341065	Classical_monocytes
4(clustering_res_0.8)	GLOD4	0.228	0.024	0		0.356694	Classical_monocytes
4(clustering_res_0.8)	DHX29	0.248	0.032	0		0.343755	Classical_monocytes
4(clustering_res_0.8)	MRPS23	0.212	0.018	0		0.335921	Classical_monocytes
4(clustering_res_0.8)	SMC5	0.285	0.051	0		0.314589	Classical_monocytes
4(clustering_res_0.8)	GNL3	0.222	0.024	0		0.35639	Classical_monocytes
4(clustering_res_0.8)	SUMF2	0.219	0.024	0		0.347662	Classical_monocytes
4(clustering_res_0.8)	HSPE1	0.245	0.033	0		0.36067	Classical_monocytes
4(clustering_res_0.8)	FAU	0.885	0.307	0		0.621148	Classical_monocytes
4(clustering_res_0.8)	PHF14	0.208	0.02	0		0.372916	Classical_monocytes
4(clustering_res_0.8)	SF3B3	0.275	0.031	0		0.395142	Classical_monocytes
4(clustering_res_0.8)	FAM174C	0.198	0.018	0		0.324795	Classical_monocytes
4(clustering_res_0.8)	TPP2	0.306	0.038	0		0.440816	Classical_monocytes
4(clustering_res_0.8)	LSM5	0.204	0.024	0		0.304316	Classical_monocytes
4(clustering_res_0.8)	ANXA6	0.44	0.062	0		0.644399	Classical_monocytes
4(clustering_res_0.8)	WASF2	0.879	0.362	0		0.365489	Classical_monocytes
4(clustering_res_0.8)	CRTC3	0.263	0.033	0		0.344106	Classical_monocytes
4(clustering_res_0.8)	RPS4Y1	0.385	0.055	0		0.614944	Classical_monocytes
4(clustering_res_0.8)	ABCE1	0.209	0.024	0		0.347829	Classical_monocytes
4(clustering_res_0.8)	ARL14EP	0.199	0.021	0		0.321322	Classical_monocytes
4(clustering_res_0.8)	GTPBP4	0.205	0.019	0		0.338336	Classical_monocytes
4(clustering_res_0.8)	CSNK2A2	0.237	0.031	0		0.325337	Classical_monocytes
4(clustering_res_0.8)	ATMIN	0.232	0.031	0		0.312423	Classical_monocytes
4(clustering_res_0.8)	FUBP1	0.341	0.052	0		0.430717	Classical_monocytes
4(clustering_res_0.8)	USP14	0.26	0.032	0		0.398777	Classical_monocytes
4(clustering_res_0.8)	YWHAB	0.992	0.689	0		0.438315	Classical_monocytes
4(clustering_res_0.8)	POGLUT1	0.156	0.012	0		0.293896	Classical_monocytes
4(clustering_res_0.8)	WDR43	0.215	0.022	0		0.370303	Classical_monocytes
4(clustering_res_0.8)	ESF1	0.168	0.016	0		0.336715	Classical_monocytes
4(clustering_res_0.8)	NOLC1	0.218	0.028	0		0.319762	Classical_monocytes
4(clustering_res_0.8)	UBA52	0.968	0.397	0		0.896425	Classical_monocytes
4(clustering_res_0.8)	EIF1	0.994	0.66	0		0.73152	Classical_monocytes
4(clustering_res_0.8)	HSPH1	0.216	0.031	0		0.39449	Classical_monocytes
4(clustering_res_0.8)	ACTG1	0.996	0.758	0		0.638924	Classical_monocytes
4(clustering_res_0.8)	ATP5F1E	0.995	0.738	4.33282e-246		0.386259	Classical_monocytes
4(clustering_res_0.8)	COTL1	0.988	0.648	6.28498e-229		0.353435	Classical_monocytes
4(clustering_res_0.8)	OAZ1	0.987	0.709	1.39228e-183		0.311732	Classical_monocytes
5(clustering_res_0.8)	RPL22	0.938	0.132	0		2.61031	Memory_CD4_T_cells
5(clustering_res_0.8)	TNFRSF25	0.204	0.005	0		0.805137	Memory_CD4_T_cells
5(clustering_res_0.8)	RPL11	0.989	0.232	0		2.79585	Memory_CD4_T_cells
5(clustering_res_0.8)	RCAN3	0.624	0.029	0		2.09521	Memory_CD4_T_cells
5(clustering_res_0.8)	CD52	0.983	0.128	0		2.95899	Memory_CD4_T_cells
5(clustering_res_0.8)	LCK	0.5	0.03	0		1.58325	Memory_CD4_T_cells
5(clustering_res_0.8)	RPS8	0.996	0.204	0		3.16502	Memory_CD4_T_cells
5(clustering_res_0.8)	PRKACB	0.398	0.04	0		1.25029	Memory_CD4_T_cells
5(clustering_res_0.8)	LRRC8C	0.358	0.054	0		1.18443	Memory_CD4_T_cells
5(clustering_res_0.8)	RPL5	0.987	0.168	0		2.9786	Memory_CD4_T_cells
5(clustering_res_0.8)	S1PR1	0.458	0.059	0		1.28214	Memory_CD4_T_cells
5(clustering_res_0.8)	AL365361.1	0.448	0.026	0		1.54484	Memory_CD4_T_cells
5(clustering_res_0.8)	CD2	0.774	0.045	0		2.40993	Memory_CD4_T_cells
5(clustering_res_0.8)	THEM4	0.32	0.015	0		1.25055	Memory_CD4_T_cells
5(clustering_res_0.8)	RPS27	0.998	0.29	0		3.17379	Memory_CD4_T_cells
5(clustering_res_0.8)	ATP8B2	0.301	0.012	0		1.08753	Memory_CD4_T_cells
5(clustering_res_0.8)	SLAMF1	0.207	0.008	0		0.850668	Memory_CD4_T_cells
5(clustering_res_0.8)	GAS5	0.617	0.067	0		1.78428	Memory_CD4_T_cells
5(clustering_res_0.8)	RPS27AP5	0.528	0.065	0		1.56226	Memory_CD4_T_cells
5(clustering_res_0.8)	FCMR	0.609	0.054	0		1.9111	Memory_CD4_T_cells
5(clustering_res_0.8)	TRAF3IP3	0.653	0.147	0		1.49287	Memory_CD4_T_cells
5(clustering_res_0.8)	RPS7	0.947	0.202	0		2.39338	Memory_CD4_T_cells
5(clustering_res_0.8)	TRIB2	0.416	0.021	0		1.5428	Memory_CD4_T_cells
5(clustering_res_0.8)	LBH	0.526	0.044	0		1.64903	Memory_CD4_T_cells
5(clustering_res_0.8)	RPS27A	0.994	0.308	0		2.87501	Memory_CD4_T_cells
5(clustering_res_0.8)	TMSB10	0.853	0.244	0		1.69841	Memory_CD4_T_cells
5(clustering_res_0.8)	MAL	0.504	0.014	0		1.95175	Memory_CD4_T_cells
5(clustering_res_0.8)	RPL31	0.997	0.289	0		2.93807	Memory_CD4_T_cells
5(clustering_res_0.8)	CD28	0.321	0.007	0		1.18792	Memory_CD4_T_cells
5(clustering_res_0.8)	EEF1B2	0.892	0.136	0		2.53062	Memory_CD4_T_cells
5(clustering_res_0.8)	RPL37A	0.989	0.223	0		2.70211	Memory_CD4_T_cells
5(clustering_res_0.8)	NCL	0.7	0.12	0		1.71723	Memory_CD4_T_cells
5(clustering_res_0.8)	PTMA	0.998	0.29	0		2.42736	Memory_CD4_T_cells
5(clustering_res_0.8)	ARL4C	0.802	0.064	0		2.26519	Memory_CD4_T_cells
5(clustering_res_0.8)	PASK	0.16	0.006	0		0.739077	Memory_CD4_T_cells
5(clustering_res_0.8)	RPL32	0.998	0.266	0		3.02728	Memory_CD4_T_cells
5(clustering_res_0.8)	RPL15	0.944	0.185	0		2.34853	Memory_CD4_T_cells
5(clustering_res_0.8)	RPSA	0.955	0.129	0		2.9224	Memory_CD4_T_cells
5(clustering_res_0.8)	RPL14	0.983	0.213	0		2.82056	Memory_CD4_T_cells
5(clustering_res_0.8)	AC099560.2	0.574	0.065	0		1.71068	Memory_CD4_T_cells
5(clustering_res_0.8)	RPL29	0.958	0.204	0		2.61695	Memory_CD4_T_cells
5(clustering_res_0.8)	RPL10AP6	0.482	0.051	0		1.49355	Memory_CD4_T_cells
5(clustering_res_0.8)	RPL24	0.889	0.156	0		2.29333	Memory_CD4_T_cells
5(clustering_res_0.8)	TRAT1	0.378	0.013	0		1.41119	Memory_CD4_T_cells
5(clustering_res_0.8)	CD96	0.44	0.027	0		1.52905	Memory_CD4_T_cells
5(clustering_res_0.8)	GPR171	0.291	0.014	0		1.21037	Memory_CD4_T_cells
5(clustering_res_0.8)	EIF4A2	0.814	0.235	0		1.53805	Memory_CD4_T_cells
5(clustering_res_0.8)	RPL35A	0.97	0.196	0		2.58567	Memory_CD4_T_cells
5(clustering_res_0.8)	RPL9	0.994	0.245	0		2.91318	Memory_CD4_T_cells
5(clustering_res_0.8)	RHOH	0.357	0.035	0		1.13642	Memory_CD4_T_cells
5(clustering_res_0.8)	GPRIN3	0.411	0.032	0		1.55651	Memory_CD4_T_cells
5(clustering_res_0.8)	LEF1	0.521	0.021	0		1.85719	Memory_CD4_T_cells
5(clustering_res_0.8)	RPL34	0.998	0.422	0		2.9321	Memory_CD4_T_cells
5(clustering_res_0.8)	INPP4B	0.381	0.011	0		1.51819	Memory_CD4_T_cells
5(clustering_res_0.8)	RPS3A	0.979	0.218	0		2.62081	Memory_CD4_T_cells
5(clustering_res_0.8)	IL7R	0.902	0.04	0		4.02598	Memory_CD4_T_cells
5(clustering_res_0.8)	RPL37	0.996	0.433	0		2.53371	Memory_CD4_T_cells
5(clustering_res_0.8)	KIF2A	0.536	0.097	0		1.41097	Memory_CD4_T_cells
5(clustering_res_0.8)	BTF3	0.848	0.19	0		1.89836	Memory_CD4_T_cells
5(clustering_res_0.8)	NSA2	0.628	0.107	0		1.69693	Memory_CD4_T_cells
5(clustering_res_0.8)	RPS23	0.989	0.182	0		2.85554	Memory_CD4_T_cells
5(clustering_res_0.8)	COX7C	0.677	0.134	0		1.62036	Memory_CD4_T_cells
5(clustering_res_0.8)	CAMK4	0.287	0.012	0		1.14005	Memory_CD4_T_cells
5(clustering_res_0.8)	HINT1	0.788	0.139	0		2.00442	Memory_CD4_T_cells
5(clustering_res_0.8)	TCF7	0.795	0.036	0		2.8004	Memory_CD4_T_cells
5(clustering_res_0.8)	RPS14	0.959	0.238	0		2.7868	Memory_CD4_T_cells
5(clustering_res_0.8)	ITK	0.506	0.026	0		1.70754	Memory_CD4_T_cells
5(clustering_res_0.8)	NPM1	0.918	0.124	0		2.61684	Memory_CD4_T_cells
5(clustering_res_0.8)	RACK1	0.967	0.22	0		2.43875	Memory_CD4_T_cells
5(clustering_res_0.8)	RPS18	0.997	0.182	0		3.39319	Memory_CD4_T_cells
5(clustering_res_0.8)	RPS10	0.906	0.178	0		2.34359	Memory_CD4_T_cells
5(clustering_res_0.8)	RPL10A	0.974	0.134	0		2.96213	Memory_CD4_T_cells
5(clustering_res_0.8)	HSP90AB1	0.773	0.116	0		2.02336	Memory_CD4_T_cells
5(clustering_res_0.8)	EEF1A1	1	0.403	0		3.15271	Memory_CD4_T_cells
5(clustering_res_0.8)	FYN	0.532	0.073	0		1.55402	Memory_CD4_T_cells
5(clustering_res_0.8)	RPS12	0.993	0.185	0		3.24265	Memory_CD4_T_cells
5(clustering_res_0.8)	AL590867.2	0.693	0.109	0		1.84689	Memory_CD4_T_cells
5(clustering_res_0.8)	TOMM7	0.835	0.189	0		1.93812	Memory_CD4_T_cells
5(clustering_res_0.8)	PPIA	0.839	0.15	0		1.98609	Memory_CD4_T_cells
5(clustering_res_0.8)	MDFIC	0.453	0.036	0		1.60478	Memory_CD4_T_cells
5(clustering_res_0.8)	TRBC1	0.566	0.037	0		2.70112	Memory_CD4_T_cells
5(clustering_res_0.8)	TRBC2	0.859	0.058	0		3.30743	Memory_CD4_T_cells
5(clustering_res_0.8)	GSTK1	0.67	0.23	0		1.19158	Memory_CD4_T_cells
5(clustering_res_0.8)	GIMAP7	0.814	0.092	0		2.36209	Memory_CD4_T_cells
5(clustering_res_0.8)	CD99	0.612	0.084	0		1.67126	Memory_CD4_T_cells
5(clustering_res_0.8)	RPS4X	0.988	0.162	0		3.16065	Memory_CD4_T_cells
5(clustering_res_0.8)	ITM2A	0.477	0.025	0		1.75541	Memory_CD4_T_cells
5(clustering_res_0.8)	RPL36A	0.738	0.096	0		2.099	Memory_CD4_T_cells
5(clustering_res_0.8)	SEPTIN6	0.597	0.119	0		1.49237	Memory_CD4_T_cells
5(clustering_res_0.8)	RPL39	0.993	0.34	0		2.66884	Memory_CD4_T_cells
5(clustering_res_0.8)	CD40LG	0.304	0.007	0		1.18993	Memory_CD4_T_cells
5(clustering_res_0.8)	RPL10	0.989	0.186	0		3.00859	Memory_CD4_T_cells
5(clustering_res_0.8)	MFHAS1	0.297	0.016	0		1.17153	Memory_CD4_T_cells
5(clustering_res_0.8)	RPS20	0.994	0.222	0		3.01436	Memory_CD4_T_cells
5(clustering_res_0.8)	SNHG6	0.463	0.063	0		1.39148	Memory_CD4_T_cells
5(clustering_res_0.8)	RPL7	0.926	0.168	0		2.40887	Memory_CD4_T_cells
5(clustering_res_0.8)	RPL30	0.991	0.39	0		2.52345	Memory_CD4_T_cells
5(clustering_res_0.8)	COX6C	0.643	0.119	0		1.57932	Memory_CD4_T_cells
5(clustering_res_0.8)	PABPC1	0.99	0.545	0		1.74271	Memory_CD4_T_cells
5(clustering_res_0.8)	EIF3E	0.697	0.102	0		1.87689	Memory_CD4_T_cells
5(clustering_res_0.8)	LINC00861	0.528	0.036	0		1.77574	Memory_CD4_T_cells
5(clustering_res_0.8)	RPL8	0.963	0.188	0		2.58609	Memory_CD4_T_cells
5(clustering_res_0.8)	RPS6	0.998	0.301	0		3.15141	Memory_CD4_T_cells
5(clustering_res_0.8)	AQP3	0.519	0.012	0		1.95898	Memory_CD4_T_cells
5(clustering_res_0.8)	SIT1	0.285	0.012	0		1.06604	Memory_CD4_T_cells
5(clustering_res_0.8)	ANP32B	0.84	0.213	0		1.74848	Memory_CD4_T_cells
5(clustering_res_0.8)	RPL35	0.832	0.114	0		2.30363	Memory_CD4_T_cells
5(clustering_res_0.8)	RPL12	0.988	0.199	0		2.92279	Memory_CD4_T_cells
5(clustering_res_0.8)	FAM102A	0.375	0.015	0		1.31758	Memory_CD4_T_cells
5(clustering_res_0.8)	SPTAN1	0.518	0.08	0		1.39116	Memory_CD4_T_cells
5(clustering_res_0.8)	RPL7A	0.888	0.158	0		2.23214	Memory_CD4_T_cells
5(clustering_res_0.8)	RPLP2	0.986	0.209	0		2.92116	Memory_CD4_T_cells
5(clustering_res_0.8)	RPL27A	0.994	0.319	0		2.68212	Memory_CD4_T_cells
5(clustering_res_0.8)	RPS13	0.993	0.238	0		2.7808	Memory_CD4_T_cells
5(clustering_res_0.8)	TSPAN18	0.213	0.004	0		0.887867	Memory_CD4_T_cells
5(clustering_res_0.8)	CD6	0.232	0.01	0		0.886602	Memory_CD4_T_cells
5(clustering_res_0.8)	CD5	0.391	0.014	0		1.44634	Memory_CD4_T_cells
5(clustering_res_0.8)	AHNAK	0.884	0.116	0		2.38937	Memory_CD4_T_cells
5(clustering_res_0.8)	UCP2	0.734	0.195	0		1.61601	Memory_CD4_T_cells
5(clustering_res_0.8)	RPS3	0.986	0.242	0		2.80412	Memory_CD4_T_cells
5(clustering_res_0.8)	BIRC3	0.539	0.051	0		1.8642	Memory_CD4_T_cells
5(clustering_res_0.8)	CD3E	0.875	0.048	0		2.61406	Memory_CD4_T_cells
5(clustering_res_0.8)	CD3D	0.625	0.031	0		1.94915	Memory_CD4_T_cells
5(clustering_res_0.8)	CD3G	0.715	0.037	0		2.20015	Memory_CD4_T_cells
5(clustering_res_0.8)	KMT2A	0.474	0.066	0		1.49829	Memory_CD4_T_cells
5(clustering_res_0.8)	BCL9L	0.469	0.047	0		1.47036	Memory_CD4_T_cells
5(clustering_res_0.8)	RPS25	0.955	0.194	0		2.52935	Memory_CD4_T_cells
5(clustering_res_0.8)	HSPA8	0.877	0.185	0		2.15617	Memory_CD4_T_cells
5(clustering_res_0.8)	ETS1	0.912	0.081	0		2.81832	Memory_CD4_T_cells
5(clustering_res_0.8)	IL2RA	0.163	0.003	0		0.900571	Memory_CD4_T_cells
5(clustering_res_0.8)	PRKCQ	0.21	0.011	0		0.801634	Memory_CD4_T_cells
5(clustering_res_0.8)	PRKCQ-AS1	0.33	0.016	0		1.19717	Memory_CD4_T_cells
5(clustering_res_0.8)	GATA3	0.337	0.012	0		1.34008	Memory_CD4_T_cells
5(clustering_res_0.8)	OPTN	0.406	0.027	0		1.40172	Memory_CD4_T_cells
5(clustering_res_0.8)	ITGB1	0.724	0.11	0		2.33731	Memory_CD4_T_cells
5(clustering_res_0.8)	ARID5B	0.272	0.04	0		1.04066	Memory_CD4_T_cells
5(clustering_res_0.8)	SPOCK2	0.825	0.05	0		2.50845	Memory_CD4_T_cells
5(clustering_res_0.8)	RPS24	0.993	0.304	0		2.33946	Memory_CD4_T_cells
5(clustering_res_0.8)	ABLIM1	0.368	0.025	0		1.26692	Memory_CD4_T_cells
5(clustering_res_0.8)	CCND2	0.448	0.045	0		1.43774	Memory_CD4_T_cells
5(clustering_res_0.8)	CD27	0.243	0.011	0		0.95624	Memory_CD4_T_cells
5(clustering_res_0.8)	CD4	0.632	0.069	0		1.77291	Memory_CD4_T_cells
5(clustering_res_0.8)	C12orf57	0.417	0.033	0		1.39959	Memory_CD4_T_cells
5(clustering_res_0.8)	CLEC2D	0.466	0.059	0		1.42395	Memory_CD4_T_cells
5(clustering_res_0.8)	LDHB	0.762	0.053	0		2.35197	Memory_CD4_T_cells
5(clustering_res_0.8)	SLC38A1	0.589	0.056	0		1.73917	Memory_CD4_T_cells
5(clustering_res_0.8)	PCED1B-AS1	0.509	0.056	0		1.51856	Memory_CD4_T_cells
5(clustering_res_0.8)	EIF4B	0.814	0.201	0		1.75767	Memory_CD4_T_cells
5(clustering_res_0.8)	HNRNPA1	0.901	0.143	0		2.35858	Memory_CD4_T_cells
5(clustering_res_0.8)	TESPA1	0.387	0.015	0		1.41122	Memory_CD4_T_cells
5(clustering_res_0.8)	DGKA	0.671	0.098	0		1.80251	Memory_CD4_T_cells
5(clustering_res_0.8)	RPS26	0.765	0.199	0		2.34019	Memory_CD4_T_cells
5(clustering_res_0.8)	RPL41	0.991	0.373	0		2.45501	Memory_CD4_T_cells
5(clustering_res_0.8)	ESYT1	0.401	0.041	0		1.28211	Memory_CD4_T_cells
5(clustering_res_0.8)	NACA	0.918	0.311	0		1.72394	Memory_CD4_T_cells
5(clustering_res_0.8)	DYRK2	0.36	0.034	0		1.24614	Memory_CD4_T_cells
5(clustering_res_0.8)	NAP1L1	0.968	0.169	0		2.56717	Memory_CD4_T_cells
5(clustering_res_0.8)	RPL6	0.993	0.237	0		2.79821	Memory_CD4_T_cells
5(clustering_res_0.8)	PEBP1	0.523	0.046	0		1.63581	Memory_CD4_T_cells
5(clustering_res_0.8)	RPLP0	0.87	0.113	0		2.56071	Memory_CD4_T_cells
5(clustering_res_0.8)	RAN	0.635	0.11	0		1.58033	Memory_CD4_T_cells
5(clustering_res_0.8)	RPL21	0.995	0.323	0		2.77308	Memory_CD4_T_cells
5(clustering_res_0.8)	RGCC	0.344	0.021	0		1.25709	Memory_CD4_T_cells
5(clustering_res_0.8)	TPT1	0.999	0.842	0		2.11579	Memory_CD4_T_cells
5(clustering_res_0.8)	LPAR6	0.436	0.04	0		1.65776	Memory_CD4_T_cells
5(clustering_res_0.8)	KLF12	0.318	0.021	0		1.23212	Memory_CD4_T_cells
5(clustering_res_0.8)	TBC1D4	0.306	0.012	0		1.37964	Memory_CD4_T_cells
5(clustering_res_0.8)	GPR183	0.47	0.017	0		1.76517	Memory_CD4_T_cells
5(clustering_res_0.8)	TRAC	0.94	0.046	0		3.28568	Memory_CD4_T_cells
5(clustering_res_0.8)	RPS29	0.996	0.306	0		3.11995	Memory_CD4_T_cells
5(clustering_res_0.8)	PRKCH	0.411	0.047	0		1.15969	Memory_CD4_T_cells
5(clustering_res_0.8)	TC2N	0.321	0.017	0		1.13422	Memory_CD4_T_cells
5(clustering_res_0.8)	DDX24	0.506	0.084	0		1.39607	Memory_CD4_T_cells
5(clustering_res_0.8)	RPL3P4	0.552	0.062	0		1.64561	Memory_CD4_T_cells
5(clustering_res_0.8)	BCL11B	0.585	0.031	0		1.98937	Memory_CD4_T_cells
5(clustering_res_0.8)	EVL	0.606	0.052	0		1.8212	Memory_CD4_T_cells
5(clustering_res_0.8)	RASGRP1	0.567	0.034	0		1.92194	Memory_CD4_T_cells
5(clustering_res_0.8)	RPS3AP6	0.602	0.085	0		1.66266	Memory_CD4_T_cells
5(clustering_res_0.8)	RORA	0.359	0.021	0		1.37092	Memory_CD4_T_cells
5(clustering_res_0.8)	RPL4	0.981	0.154	0		2.93856	Memory_CD4_T_cells
5(clustering_res_0.8)	RPLP1	0.972	0.207	0		2.71062	Memory_CD4_T_cells
5(clustering_res_0.8)	AC243919.1	0.814	0.122	0		2.14618	Memory_CD4_T_cells
5(clustering_res_0.8)	RPS17	0.813	0.116	0		2.19531	Memory_CD4_T_cells
5(clustering_res_0.8)	RPS2	0.982	0.243	0		2.67191	Memory_CD4_T_cells
5(clustering_res_0.8)	IL32	0.931	0.069	0		3.41718	Memory_CD4_T_cells
5(clustering_res_0.8)	RPS15A	0.993	0.311	0		2.80253	Memory_CD4_T_cells
5(clustering_res_0.8)	CDR2	0.229	0.018	0		0.85466	Memory_CD4_T_cells
5(clustering_res_0.8)	SEPTIN1	0.293	0.025	0		1.01304	Memory_CD4_T_cells
5(clustering_res_0.8)	RPS27AP16	0.872	0.149	0		2.31738	Memory_CD4_T_cells
5(clustering_res_0.8)	MAF	0.463	0.023	0		2.17976	Memory_CD4_T_cells
5(clustering_res_0.8)	RPL13	0.986	0.162	0		3.05249	Memory_CD4_T_cells
5(clustering_res_0.8)	RPL26	0.903	0.157	0		2.31491	Memory_CD4_T_cells
5(clustering_res_0.8)	SNHG29	0.669	0.112	0		1.71765	Memory_CD4_T_cells
5(clustering_res_0.8)	RPL23A	0.924	0.129	0		2.58608	Memory_CD4_T_cells
5(clustering_res_0.8)	SLFN5	0.723	0.076	0		2.32921	Memory_CD4_T_cells
5(clustering_res_0.8)	RPL23	0.988	0.284	0		2.55873	Memory_CD4_T_cells
5(clustering_res_0.8)	RPL19	0.983	0.212	0		2.73117	Memory_CD4_T_cells
5(clustering_res_0.8)	IKZF3	0.463	0.04	0		1.66211	Memory_CD4_T_cells
5(clustering_res_0.8)	CCR7	0.347	0.019	0		1.33148	Memory_CD4_T_cells
5(clustering_res_0.8)	RPL27	0.967	0.258	0		2.39992	Memory_CD4_T_cells
5(clustering_res_0.8)	SKAP1	0.414	0.025	0		1.41008	Memory_CD4_T_cells
5(clustering_res_0.8)	RPL38	0.986	0.286	0		2.62738	Memory_CD4_T_cells
5(clustering_res_0.8)	RPL6P27	0.728	0.106	0		1.99891	Memory_CD4_T_cells
5(clustering_res_0.8)	TTC39C	0.274	0.018	0		1.02924	Memory_CD4_T_cells
5(clustering_res_0.8)	RPL17	0.735	0.123	0		1.8731	Memory_CD4_T_cells
5(clustering_res_0.8)	BCL2	0.438	0.022	0		1.72361	Memory_CD4_T_cells
5(clustering_res_0.8)	SIRPG	0.223	0.007	0		0.890846	Memory_CD4_T_cells
5(clustering_res_0.8)	CDC25B	0.425	0.028	0		1.43398	Memory_CD4_T_cells
5(clustering_res_0.8)	RPS21	0.968	0.174	0		2.76487	Memory_CD4_T_cells
5(clustering_res_0.8)	PPDPF	0.611	0.118	0		1.54254	Memory_CD4_T_cells
5(clustering_res_0.8)	RPS15	0.752	0.121	0		2.04334	Memory_CD4_T_cells
5(clustering_res_0.8)	TLE5	0.894	0.114	0		2.63795	Memory_CD4_T_cells
5(clustering_res_0.8)	EEF2	0.871	0.152	0		2.21101	Memory_CD4_T_cells
5(clustering_res_0.8)	RPL36	0.967	0.152	0		2.92729	Memory_CD4_T_cells
5(clustering_res_0.8)	RPS28	0.989	0.241	0		2.97124	Memory_CD4_T_cells
5(clustering_res_0.8)	RPL18A	0.89	0.123	0		2.6106	Memory_CD4_T_cells
5(clustering_res_0.8)	FXYD5	0.671	0.143	0		1.62082	Memory_CD4_T_cells
5(clustering_res_0.8)	RPS16	0.99	0.271	0		2.71726	Memory_CD4_T_cells
5(clustering_res_0.8)	RPS19	0.969	0.193	0		2.94831	Memory_CD4_T_cells
5(clustering_res_0.8)	SNRPD2	0.594	0.085	0		1.60981	Memory_CD4_T_cells
5(clustering_res_0.8)	NOP53	0.524	0.057	0		1.61575	Memory_CD4_T_cells
5(clustering_res_0.8)	RPL18	0.817	0.118	0		2.29789	Memory_CD4_T_cells
5(clustering_res_0.8)	RPL13A	0.995	0.221	0		3.05488	Memory_CD4_T_cells
5(clustering_res_0.8)	RPS11	0.99	0.39	0		2.25084	Memory_CD4_T_cells
5(clustering_res_0.8)	RPL28	0.931	0.285	0		2.09353	Memory_CD4_T_cells
5(clustering_res_0.8)	RPS5	0.945	0.142	0		2.73867	Memory_CD4_T_cells
5(clustering_res_0.8)	MIAT	0.234	0.057	0		0.830316	Memory_CD4_T_cells
5(clustering_res_0.8)	PIK3IP1	0.433	0.03	0		1.44001	Memory_CD4_T_cells
5(clustering_res_0.8)	RPL3	0.988	0.168	0		3.03552	Memory_CD4_T_cells
5(clustering_res_0.8)	SOD1	0.619	0.091	0		1.67686	Memory_CD4_T_cells
5(clustering_res_0.8)	MT-ND2	0.999	0.883	0		1.87084	Memory_CD4_T_cells
5(clustering_res_0.8)	MT-CO1	1	0.777	0		1.8122	Memory_CD4_T_cells
5(clustering_res_0.8)	MT-CO2	1	0.873	0		1.56688	Memory_CD4_T_cells
5(clustering_res_0.8)	MT-ATP8	0.987	0.4	0		1.98888	Memory_CD4_T_cells
5(clustering_res_0.8)	MT-ATP6	1	0.888	0		1.73141	Memory_CD4_T_cells
5(clustering_res_0.8)	MT-CO3	0.999	0.925	0		1.42434	Memory_CD4_T_cells
5(clustering_res_0.8)	MT-ND3	1	0.896	0		1.76225	Memory_CD4_T_cells
5(clustering_res_0.8)	MT-ND4L	0.987	0.506	0		1.82494	Memory_CD4_T_cells
5(clustering_res_0.8)	MT-ND4	1	0.952	0		1.51002	Memory_CD4_T_cells
5(clustering_res_0.8)	MT-ND5	0.999	0.637	0		2.20904	Memory_CD4_T_cells
5(clustering_res_0.8)	MT-CYB	1	0.897	0		1.74338	Memory_CD4_T_cells
5(clustering_res_0.8)	CALM1	0.967	0.561	0		1.22957	Memory_CD4_T_cells
5(clustering_res_0.8)	PIK3R1	0.494	0.12	0		1.19787	Memory_CD4_T_cells
5(clustering_res_0.8)	MACF1	0.519	0.2	0		0.857172	Memory_CD4_T_cells
5(clustering_res_0.8)	KLRB1	0.285	0.017	0		1.53042	Memory_CD4_T_cells
5(clustering_res_0.8)	RPL13AP5	0.442	0.053	0		1.38623	Memory_CD4_T_cells
5(clustering_res_0.8)	CD48	0.767	0.309	0		1.08127	Memory_CD4_T_cells
5(clustering_res_0.8)	WWP1	0.315	0.037	0		1.05374	Memory_CD4_T_cells
5(clustering_res_0.8)	IL10RA	0.438	0.081	0		1.2497	Memory_CD4_T_cells
5(clustering_res_0.8)	AC116533.1	0.477	0.056	0		1.49575	Memory_CD4_T_cells
5(clustering_res_0.8)	S100A10	0.511	0.08	0		1.34238	Memory_CD4_T_cells
5(clustering_res_0.8)	EZR	0.484	0.113	0		1.12542	Memory_CD4_T_cells
5(clustering_res_0.8)	EIF3H	0.69	0.15	0		1.5459	Memory_CD4_T_cells
5(clustering_res_0.8)	TIGIT	0.159	0.01	0		0.883283	Memory_CD4_T_cells
5(clustering_res_0.8)	FAM107B	0.744	0.343	0		0.829613	Memory_CD4_T_cells
5(clustering_res_0.8)	SNORD3A	0.405	0.072	0		1.44799	Memory_CD4_T_cells
5(clustering_res_0.8)	SPN	0.516	0.071	0		1.45492	Memory_CD4_T_cells
5(clustering_res_0.8)	SEPTIN9	0.658	0.149	0		1.46589	Memory_CD4_T_cells
5(clustering_res_0.8)	ANKH	0.202	0.011	0		0.782673	Memory_CD4_T_cells
5(clustering_res_0.8)	MTATP6P1	0.83	0.388	0		1.33941	Memory_CD4_T_cells
5(clustering_res_0.8)	SLC25A6	0.653	0.112	0		1.62694	Memory_CD4_T_cells
5(clustering_res_0.8)	ICOS	0.12	0.004	0		0.524523	Memory_CD4_T_cells
5(clustering_res_0.8)	CFAP97	0.282	0.026	0		1.05247	Memory_CD4_T_cells
5(clustering_res_0.8)	SRSF7	0.535	0.102	0		1.33969	Memory_CD4_T_cells
5(clustering_res_0.8)	YBX1	0.826	0.207	0		1.5989	Memory_CD4_T_cells
5(clustering_res_0.8)	SYNE2	0.62	0.154	0		1.29339	Memory_CD4_T_cells
5(clustering_res_0.8)	DUSP16	0.214	0.038	0		0.641949	Memory_CD4_T_cells
5(clustering_res_0.8)	COMMD6	0.694	0.191	0		1.34915	Memory_CD4_T_cells
5(clustering_res_0.8)	EIF3F	0.495	0.094	0		1.30347	Memory_CD4_T_cells
5(clustering_res_0.8)	RPL26P19	0.502	0.07	0		1.47414	Memory_CD4_T_cells
5(clustering_res_0.8)	CD84	0.369	0.057	0		1.28443	Memory_CD4_T_cells
5(clustering_res_0.8)	PCED1B	0.244	0.016	0		0.916682	Memory_CD4_T_cells
5(clustering_res_0.8)	HNRNPH1	0.574	0.126	0		1.33492	Memory_CD4_T_cells
5(clustering_res_0.8)	NUCKS1	0.516	0.087	0		1.43649	Memory_CD4_T_cells
5(clustering_res_0.8)	LY9	0.217	0.014	0		0.816515	Memory_CD4_T_cells
5(clustering_res_0.8)	PA2G4	0.496	0.079	0		1.39695	Memory_CD4_T_cells
5(clustering_res_0.8)	MLLT6	0.522	0.133	0		1.04182	Memory_CD4_T_cells
5(clustering_res_0.8)	ADD3	0.783	0.373	0		0.856655	Memory_CD4_T_cells
5(clustering_res_0.8)	CD226	0.225	0.014	0		0.858243	Memory_CD4_T_cells
5(clustering_res_0.8)	GOLGA8B	0.268	0.021	0		0.988393	Memory_CD4_T_cells
5(clustering_res_0.8)	MYC	0.285	0.019	0		1.08575	Memory_CD4_T_cells
5(clustering_res_0.8)	HNRNPDL	0.69	0.184	0		1.34928	Memory_CD4_T_cells
5(clustering_res_0.8)	SH2D1A	0.233	0.018	0		0.849303	Memory_CD4_T_cells
5(clustering_res_0.8)	TMEM123	0.754	0.234	0		1.33928	Memory_CD4_T_cells
5(clustering_res_0.8)	CMPK1	0.442	0.073	0		1.22734	Memory_CD4_T_cells
5(clustering_res_0.8)	EEF1A1P5	0.341	0.045	0		1.08429	Memory_CD4_T_cells
5(clustering_res_0.8)	THEMIS	0.187	0.011	0		0.722478	Memory_CD4_T_cells
5(clustering_res_0.8)	ATP5MC2	0.708	0.191	0		1.34401	Memory_CD4_T_cells
5(clustering_res_0.8)	PARP1	0.36	0.046	0		1.11228	Memory_CD4_T_cells
5(clustering_res_0.8)	ATP1A1	0.475	0.103	0		1.15775	Memory_CD4_T_cells
5(clustering_res_0.8)	ITGB7	0.318	0.029	0		1.06235	Memory_CD4_T_cells
5(clustering_res_0.8)	TNFAIP8	0.522	0.181	0		0.900408	Memory_CD4_T_cells
5(clustering_res_0.8)	CYLD	0.64	0.219	0		1.12062	Memory_CD4_T_cells
5(clustering_res_0.8)	LIMS1	0.419	0.16	0		0.929915	Memory_CD4_T_cells
5(clustering_res_0.8)	FBXL16	0.136	0.003	0		0.59931	Memory_CD4_T_cells
5(clustering_res_0.8)	BUB3	0.407	0.08	0		1.07898	Memory_CD4_T_cells
5(clustering_res_0.8)	RPL7P9	0.427	0.06	0		1.26158	Memory_CD4_T_cells
5(clustering_res_0.8)	MT-ND1	0.999	0.927	0		1.12131	Memory_CD4_T_cells
5(clustering_res_0.8)	SAMHD1	0.704	0.196	0		1.28382	Memory_CD4_T_cells
5(clustering_res_0.8)	ARL6IP5	0.781	0.417	0		0.615457	Memory_CD4_T_cells
5(clustering_res_0.8)	BIN1	0.29	0.021	0		1.01054	Memory_CD4_T_cells
5(clustering_res_0.8)	HMGN1	0.544	0.131	0		1.11097	Memory_CD4_T_cells
5(clustering_res_0.8)	EID1	0.491	0.102	0		1.25867	Memory_CD4_T_cells
5(clustering_res_0.8)	RSL1D1	0.503	0.076	0		1.48756	Memory_CD4_T_cells
5(clustering_res_0.8)	URI1	0.35	0.044	0		1.15773	Memory_CD4_T_cells
5(clustering_res_0.8)	NMT2	0.17	0.008	0		0.70458	Memory_CD4_T_cells
5(clustering_res_0.8)	ERAP2	0.431	0.073	0		1.26653	Memory_CD4_T_cells
5(clustering_res_0.8)	SNHG5	0.585	0.09	0		1.67277	Memory_CD4_T_cells
5(clustering_res_0.8)	ITGA6	0.257	0.021	0		0.961268	Memory_CD4_T_cells
5(clustering_res_0.8)	PLCG1	0.157	0.008	0		0.609687	Memory_CD4_T_cells
5(clustering_res_0.8)	FAM153CP	0.374	0.049	0		1.15483	Memory_CD4_T_cells
5(clustering_res_0.8)	SRSF8	0.309	0.027	0		1.06685	Memory_CD4_T_cells
5(clustering_res_0.8)	RPL12P4	0.422	0.05	0		1.30149	Memory_CD4_T_cells
5(clustering_res_0.8)	NDUFA4	0.562	0.161	0		1.084	Memory_CD4_T_cells
5(clustering_res_0.8)	CRIP2	0.186	0.004	0		0.929387	Memory_CD4_T_cells
5(clustering_res_0.8)	RPSAP58	0.234	0.021	0		0.837435	Memory_CD4_T_cells
5(clustering_res_0.8)	DNMT1	0.345	0.05	0		1.10192	Memory_CD4_T_cells
5(clustering_res_0.8)	SSB	0.435	0.076	0		1.24399	Memory_CD4_T_cells
5(clustering_res_0.8)	SVIP	0.264	0.05	0		0.797353	Memory_CD4_T_cells
5(clustering_res_0.8)	SLAMF6	0.282	0.028	0		0.96448	Memory_CD4_T_cells
5(clustering_res_0.8)	SCML4	0.261	0.032	0		0.859953	Memory_CD4_T_cells
5(clustering_res_0.8)	ST13	0.518	0.107	0		1.26829	Memory_CD4_T_cells
5(clustering_res_0.8)	SYNCRIP	0.474	0.1	0		1.18652	Memory_CD4_T_cells
5(clustering_res_0.8)	GTF3A	0.457	0.089	0		1.16333	Memory_CD4_T_cells
5(clustering_res_0.8)	HSP90AA1	0.867	0.363	0		1.23375	Memory_CD4_T_cells
5(clustering_res_0.8)	LTB	0.744	0.266	0		1.46741	Memory_CD4_T_cells
5(clustering_res_0.8)	RPL34P18	0.336	0.041	0		1.06641	Memory_CD4_T_cells
5(clustering_res_0.8)	GIMAP1	0.402	0.063	0		1.26878	Memory_CD4_T_cells
5(clustering_res_0.8)	CYFIP2	0.568	0.205	0		0.84149	Memory_CD4_T_cells
5(clustering_res_0.8)	LDLRAP1	0.279	0.018	0		1.03029	Memory_CD4_T_cells
5(clustering_res_0.8)	MCUB	0.3	0.037	0		1.0172	Memory_CD4_T_cells
5(clustering_res_0.8)	OIP5-AS1	0.438	0.112	0		1.08493	Memory_CD4_T_cells
5(clustering_res_0.8)	BICDL1	0.125	0.006	0		0.528592	Memory_CD4_T_cells
5(clustering_res_0.8)	NFATC2	0.252	0.022	0		0.881973	Memory_CD4_T_cells
5(clustering_res_0.8)	GIMAP6	0.357	0.056	0		1.06647	Memory_CD4_T_cells
5(clustering_res_0.8)	P2RY8	0.349	0.074	0		0.911123	Memory_CD4_T_cells
5(clustering_res_0.8)	OCIAD2	0.175	0.011	0		0.648375	Memory_CD4_T_cells
5(clustering_res_0.8)	RASA3	0.417	0.065	0		1.17999	Memory_CD4_T_cells
5(clustering_res_0.8)	TNIK	0.202	0.02	0		0.790616	Memory_CD4_T_cells
5(clustering_res_0.8)	EIF3A	0.63	0.164	0		1.32742	Memory_CD4_T_cells
5(clustering_res_0.8)	TRAM1	0.548	0.139	0		1.20846	Memory_CD4_T_cells
5(clustering_res_0.8)	RPS23P8	0.32	0.038	0		1.04382	Memory_CD4_T_cells
5(clustering_res_0.8)	ANXA6	0.381	0.072	0		1.05696	Memory_CD4_T_cells
5(clustering_res_0.8)	HNRNPR	0.523	0.112	0		1.2486	Memory_CD4_T_cells
5(clustering_res_0.8)	ZBTB38	0.322	0.061	0		0.993108	Memory_CD4_T_cells
5(clustering_res_0.8)	TRABD2A	0.241	0.012	0		0.959755	Memory_CD4_T_cells
5(clustering_res_0.8)	AP001324.1	0.312	0.029	0		1.0627	Memory_CD4_T_cells
5(clustering_res_0.8)	PSIP1	0.555	0.149	0		1.08784	Memory_CD4_T_cells
5(clustering_res_0.8)	FBL	0.377	0.046	0		1.18009	Memory_CD4_T_cells
5(clustering_res_0.8)	SLC4A7	0.192	0.017	0		0.813085	Memory_CD4_T_cells
5(clustering_res_0.8)	AC115223.1	0.323	0.043	0		1.02787	Memory_CD4_T_cells
5(clustering_res_0.8)	PHACTR2	0.285	0.077	0		0.841959	Memory_CD4_T_cells
5(clustering_res_0.8)	TTC3	0.432	0.063	0		1.45586	Memory_CD4_T_cells
5(clustering_res_0.8)	PYHIN1	0.183	0.021	0		0.702684	Memory_CD4_T_cells
5(clustering_res_0.8)	ST6GAL1	0.367	0.053	0		1.06005	Memory_CD4_T_cells
5(clustering_res_0.8)	OST4	0.635	0.203	0		1.11145	Memory_CD4_T_cells
5(clustering_res_0.8)	MTDH	0.587	0.206	0		0.971548	Memory_CD4_T_cells
5(clustering_res_0.8)	HNRNPA3	0.617	0.181	0		1.18428	Memory_CD4_T_cells
5(clustering_res_0.8)	G3BP1	0.412	0.079	0		1.1057	Memory_CD4_T_cells
5(clustering_res_0.8)	GOLGA8A	0.22	0.016	0		0.826152	Memory_CD4_T_cells
5(clustering_res_0.8)	DENND2D	0.277	0.05	0		0.808583	Memory_CD4_T_cells
5(clustering_res_0.8)	MPRIP	0.238	0.023	0		0.823188	Memory_CD4_T_cells
5(clustering_res_0.8)	ESYT2	0.323	0.05	0		0.979431	Memory_CD4_T_cells
5(clustering_res_0.8)	VSIG1	0.13	0.004	0		0.558466	Memory_CD4_T_cells
5(clustering_res_0.8)	CFAP36	0.174	0.014	0		0.675709	Memory_CD4_T_cells
5(clustering_res_0.8)	RPL4P4	0.282	0.033	0		0.9694	Memory_CD4_T_cells
5(clustering_res_0.8)	HSPB1	0.267	0.023	0		0.972917	Memory_CD4_T_cells
5(clustering_res_0.8)	CLDND1	0.32	0.068	0		0.931262	Memory_CD4_T_cells
5(clustering_res_0.8)	SERBP1	0.563	0.163	0		1.14318	Memory_CD4_T_cells
5(clustering_res_0.8)	SH3YL1	0.143	0.009	0		0.600476	Memory_CD4_T_cells
5(clustering_res_0.8)	AC004453.1	0.324	0.038	0		1.07497	Memory_CD4_T_cells
5(clustering_res_0.8)	NBEAL1	0.361	0.045	0		1.16494	Memory_CD4_T_cells
5(clustering_res_0.8)	IRF2BP2	0.554	0.177	0		0.978393	Memory_CD4_T_cells
5(clustering_res_0.8)	PPA1	0.346	0.042	0		1.1102	Memory_CD4_T_cells
5(clustering_res_0.8)	SMDT1	0.374	0.061	0		1.13677	Memory_CD4_T_cells
5(clustering_res_0.8)	RBMX	0.443	0.091	0		1.16226	Memory_CD4_T_cells
5(clustering_res_0.8)	M6PR	0.525	0.128	0		1.16351	Memory_CD4_T_cells
5(clustering_res_0.8)	NOP58	0.295	0.035	0		1.05476	Memory_CD4_T_cells
5(clustering_res_0.8)	CUTA	0.372	0.051	0		1.12805	Memory_CD4_T_cells
5(clustering_res_0.8)	RPL14P1	0.303	0.033	0		0.994404	Memory_CD4_T_cells
5(clustering_res_0.8)	NLRC3	0.193	0.015	0		0.734838	Memory_CD4_T_cells
5(clustering_res_0.8)	ARHGEF3	0.285	0.059	0		0.827764	Memory_CD4_T_cells
5(clustering_res_0.8)	Z74021.1	0.357	0.045	0		1.14461	Memory_CD4_T_cells
5(clustering_res_0.8)	ELK3	0.306	0.039	0		1.02963	Memory_CD4_T_cells
5(clustering_res_0.8)	TMEM245	0.222	0.029	0		0.841178	Memory_CD4_T_cells
5(clustering_res_0.8)	TMC8	0.375	0.071	0		0.978137	Memory_CD4_T_cells
5(clustering_res_0.8)	AAK1	0.332	0.079	0		0.87483	Memory_CD4_T_cells
5(clustering_res_0.8)	XIST	0.272	0.044	0		1.27704	Memory_CD4_T_cells
5(clustering_res_0.8)	ANXA2	0.453	0.099	0		0.940947	Memory_CD4_T_cells
5(clustering_res_0.8)	MLLT3	0.171	0.012	0		0.721177	Memory_CD4_T_cells
5(clustering_res_0.8)	AC099336.2	0.251	0.026	0		0.893701	Memory_CD4_T_cells
5(clustering_res_0.8)	YWHAQ	0.392	0.101	0		0.923349	Memory_CD4_T_cells
5(clustering_res_0.8)	SFXN1	0.193	0.037	0		0.601999	Memory_CD4_T_cells
5(clustering_res_0.8)	PLAAT4	0.272	0.043	0		0.805821	Memory_CD4_T_cells
5(clustering_res_0.8)	ILF3	0.369	0.063	0		1.09088	Memory_CD4_T_cells
5(clustering_res_0.8)	PRDX2	0.239	0.022	0		0.841311	Memory_CD4_T_cells
5(clustering_res_0.8)	AC034236.1	0.294	0.034	0		0.979916	Memory_CD4_T_cells
5(clustering_res_0.8)	UQCRB	0.626	0.202	0		1.09743	Memory_CD4_T_cells
5(clustering_res_0.8)	SET	0.776	0.247	0		1.2692	Memory_CD4_T_cells
5(clustering_res_0.8)	KDSR	0.261	0.023	0		1.00412	Memory_CD4_T_cells
5(clustering_res_0.8)	RPS28P7	0.357	0.044	0		1.15997	Memory_CD4_T_cells
5(clustering_res_0.8)	ZNF101	0.303	0.045	0		0.998456	Memory_CD4_T_cells
5(clustering_res_0.8)	ABRACL	0.384	0.11	0		0.825269	Memory_CD4_T_cells
5(clustering_res_0.8)	HSP90B1	0.653	0.147	0		1.26887	Memory_CD4_T_cells
5(clustering_res_0.8)	ITGA4	0.426	0.103	0		1.42935	Memory_CD4_T_cells
5(clustering_res_0.8)	LINC00649	0.119	0.007	0		0.489384	Memory_CD4_T_cells
5(clustering_res_0.8)	TRAF5	0.17	0.012	0		0.643584	Memory_CD4_T_cells
5(clustering_res_0.8)	ENO2	0.114	0.006	0		0.477978	Memory_CD4_T_cells
5(clustering_res_0.8)	RGS10	0.313	0.052	0		0.961972	Memory_CD4_T_cells
5(clustering_res_0.8)	LEPROTL1	0.471	0.123	0		0.960248	Memory_CD4_T_cells
5(clustering_res_0.8)	MGAT4A	0.315	0.072	0		0.81815	Memory_CD4_T_cells
5(clustering_res_0.8)	PFDN5	0.734	0.269	0		1.08769	Memory_CD4_T_cells
5(clustering_res_0.8)	DOCK9	0.128	0.007	0		0.521135	Memory_CD4_T_cells
5(clustering_res_0.8)	GVINP1	0.304	0.05	0		0.937136	Memory_CD4_T_cells
5(clustering_res_0.8)	P2RY10	0.285	0.033	0		0.864377	Memory_CD4_T_cells
5(clustering_res_0.8)	UBA52	0.924	0.411	0		1.39072	Memory_CD4_T_cells
5(clustering_res_0.8)	SNHG32	0.345	0.05	0		1.06099	Memory_CD4_T_cells
5(clustering_res_0.8)	SRSF11	0.676	0.254	0		1.07313	Memory_CD4_T_cells
5(clustering_res_0.8)	CARMIL2	0.166	0.008	0		0.669788	Memory_CD4_T_cells
5(clustering_res_0.8)	CCDC66	0.183	0.02	0		0.728693	Memory_CD4_T_cells
5(clustering_res_0.8)	NDUFS5	0.373	0.082	0		0.979937	Memory_CD4_T_cells
5(clustering_res_0.8)	MALT1	0.253	0.04	0		0.790598	Memory_CD4_T_cells
5(clustering_res_0.8)	EIF5B	0.354	0.058	0		1.17926	Memory_CD4_T_cells
5(clustering_res_0.8)	PTPN4	0.251	0.031	0		0.825151	Memory_CD4_T_cells
5(clustering_res_0.8)	RPL23AP42	0.204	0.021	0		0.71859	Memory_CD4_T_cells
5(clustering_res_0.8)	CAPN2	0.35	0.061	0		1.05748	Memory_CD4_T_cells
5(clustering_res_0.8)	SSBP1	0.354	0.075	0		0.939029	Memory_CD4_T_cells
5(clustering_res_0.8)	VAMP8	0.486	0.096	0		1.14449	Memory_CD4_T_cells
5(clustering_res_0.8)	EIF3K	0.473	0.111	0		1.08741	Memory_CD4_T_cells
5(clustering_res_0.8)	GLS	0.316	0.063	0		0.868891	Memory_CD4_T_cells
5(clustering_res_0.8)	RPS7P1	0.214	0.028	0		0.732396	Memory_CD4_T_cells
5(clustering_res_0.8)	PRKX	0.333	0.049	0		1.19102	Memory_CD4_T_cells
5(clustering_res_0.8)	PCSK7	0.318	0.053	0		1.02118	Memory_CD4_T_cells
5(clustering_res_0.8)	GRAP2	0.145	0.011	0		0.528427	Memory_CD4_T_cells
5(clustering_res_0.8)	CD247	0.239	0.021	0		0.79829	Memory_CD4_T_cells
5(clustering_res_0.8)	AC005912.1	0.24	0.025	0		0.842948	Memory_CD4_T_cells
5(clustering_res_0.8)	SNHG8	0.331	0.038	0		1.07507	Memory_CD4_T_cells
5(clustering_res_0.8)	TECR	0.285	0.05	0		0.853852	Memory_CD4_T_cells
5(clustering_res_0.8)	FAU	0.846	0.321	0		1.38838	Memory_CD4_T_cells
5(clustering_res_0.8)	RPL13P12	0.287	0.028	0		1.00974	Memory_CD4_T_cells
5(clustering_res_0.8)	SNHG14	0.181	0.013	0		0.764951	Memory_CD4_T_cells
5(clustering_res_0.8)	SLA2	0.137	0.011	0		0.5157	Memory_CD4_T_cells
5(clustering_res_0.8)	DOCK10	0.219	0.025	0		0.802392	Memory_CD4_T_cells
5(clustering_res_0.8)	CCT4	0.336	0.058	0		0.989634	Memory_CD4_T_cells
5(clustering_res_0.8)	FNBP4	0.311	0.067	0		0.896503	Memory_CD4_T_cells
5(clustering_res_0.8)	SRSF5	0.888	0.424	0		1.13451	Memory_CD4_T_cells
5(clustering_res_0.8)	MSI2	0.233	0.035	0		0.795304	Memory_CD4_T_cells
5(clustering_res_0.8)	AC073861.1	0.273	0.025	0		0.949402	Memory_CD4_T_cells
5(clustering_res_0.8)	PRDX1	0.29	0.058	0		0.859853	Memory_CD4_T_cells
5(clustering_res_0.8)	OSBPL3	0.128	0.012	0		0.535612	Memory_CD4_T_cells
5(clustering_res_0.8)	CEP68	0.159	0.021	0		0.614247	Memory_CD4_T_cells
5(clustering_res_0.8)	HTATSF1	0.278	0.045	0		0.884562	Memory_CD4_T_cells
5(clustering_res_0.8)	STING1	0.321	0.064	0		0.929754	Memory_CD4_T_cells
5(clustering_res_0.8)	EXOSC6	0.201	0.028	0		0.726395	Memory_CD4_T_cells
5(clustering_res_0.8)	STYX	0.245	0.047	0		0.741151	Memory_CD4_T_cells
5(clustering_res_0.8)	KTN1	0.446	0.114	0		1.11936	Memory_CD4_T_cells
5(clustering_res_0.8)	PTGER2	0.267	0.064	0		0.839576	Memory_CD4_T_cells
5(clustering_res_0.8)	RHOF	0.234	0.039	0		0.674077	Memory_CD4_T_cells
5(clustering_res_0.8)	C1QBP	0.271	0.038	0		0.868535	Memory_CD4_T_cells
5(clustering_res_0.8)	ASF1A	0.176	0.02	0		0.646734	Memory_CD4_T_cells
5(clustering_res_0.8)	PABPC4	0.372	0.06	0		1.158	Memory_CD4_T_cells
5(clustering_res_0.8)	CLSTN1	0.239	0.029	0		0.833385	Memory_CD4_T_cells
5(clustering_res_0.8)	EIF3I	0.33	0.068	0		0.92268	Memory_CD4_T_cells
5(clustering_res_0.8)	MYCBP2	0.417	0.109	0		1.0126	Memory_CD4_T_cells
5(clustering_res_0.8)	AC008038.1	0.212	0.027	0		0.714959	Memory_CD4_T_cells
5(clustering_res_0.8)	ZAP70	0.177	0.013	0		0.65241	Memory_CD4_T_cells
5(clustering_res_0.8)	DUT	0.338	0.073	0		0.870902	Memory_CD4_T_cells
5(clustering_res_0.8)	SUSD3	0.126	0.016	0		0.468471	Memory_CD4_T_cells
5(clustering_res_0.8)	PSMC5	0.289	0.063	0		0.784699	Memory_CD4_T_cells
5(clustering_res_0.8)	NOP56	0.302	0.046	0		0.955366	Memory_CD4_T_cells
5(clustering_res_0.8)	RPL17P36	0.249	0.032	0		0.829855	Memory_CD4_T_cells
5(clustering_res_0.8)	ARHGAP5	0.221	0.022	0		0.910491	Memory_CD4_T_cells
5(clustering_res_0.8)	CCNG1	0.274	0.048	0		0.843802	Memory_CD4_T_cells
5(clustering_res_0.8)	RUNX3	0.468	0.078	0		1.04875	Memory_CD4_T_cells
5(clustering_res_0.8)	CDC14A	0.185	0.024	0		0.673053	Memory_CD4_T_cells
5(clustering_res_0.8)	FOXP1	0.451	0.135	0		0.931947	Memory_CD4_T_cells
5(clustering_res_0.8)	TOMM20	0.346	0.069	0		0.966052	Memory_CD4_T_cells
5(clustering_res_0.8)	PHC1	0.145	0.011	0		0.570262	Memory_CD4_T_cells
5(clustering_res_0.8)	RBM3	0.545	0.158	0		1.05022	Memory_CD4_T_cells
5(clustering_res_0.8)	CCDC88C	0.307	0.05	0		0.924579	Memory_CD4_T_cells
5(clustering_res_0.8)	DSTN	0.299	0.058	0		0.814173	Memory_CD4_T_cells
5(clustering_res_0.8)	EIF3G	0.406	0.082	0		1.06975	Memory_CD4_T_cells
5(clustering_res_0.8)	C9orf78	0.479	0.134	0		0.971893	Memory_CD4_T_cells
5(clustering_res_0.8)	SNRPN	0.166	0.014	0		0.635941	Memory_CD4_T_cells
5(clustering_res_0.8)	PNP	0.22	0.044	0		0.681116	Memory_CD4_T_cells
5(clustering_res_0.8)	IL11RA	0.138	0.01	0		0.575446	Memory_CD4_T_cells
5(clustering_res_0.8)	GRPEL2	0.115	0.011	0		0.45879	Memory_CD4_T_cells
5(clustering_res_0.8)	PPM1K	0.248	0.029	0		0.923584	Memory_CD4_T_cells
5(clustering_res_0.8)	VPS13A	0.159	0.021	0		0.624617	Memory_CD4_T_cells
5(clustering_res_0.8)	TCEA1	0.36	0.088	0		0.903814	Memory_CD4_T_cells
5(clustering_res_0.8)	TPP2	0.257	0.046	0		0.854565	Memory_CD4_T_cells
5(clustering_res_0.8)	MAP4K1	0.219	0.018	0		0.785383	Memory_CD4_T_cells
5(clustering_res_0.8)	LUC7L3	0.511	0.161	0		0.972424	Memory_CD4_T_cells
5(clustering_res_0.8)	NONO	0.485	0.157	0		0.879313	Memory_CD4_T_cells
5(clustering_res_0.8)	TUBB	0.417	0.108	0		0.87702	Memory_CD4_T_cells
5(clustering_res_0.8)	HSPD1	0.386	0.075	0		1.0311	Memory_CD4_T_cells
5(clustering_res_0.8)	PDS5A	0.269	0.057	0		0.755248	Memory_CD4_T_cells
5(clustering_res_0.8)	AC106795.1	0.134	0.012	0		0.541797	Memory_CD4_T_cells
5(clustering_res_0.8)	ZBTB25	0.136	0.012	0		0.542573	Memory_CD4_T_cells
5(clustering_res_0.8)	ATF7IP2	0.119	0.009	0		0.493968	Memory_CD4_T_cells
5(clustering_res_0.8)	ODF2L	0.224	0.027	0		0.82965	Memory_CD4_T_cells
5(clustering_res_0.8)	NR1D2	0.193	0.019	0		0.725065	Memory_CD4_T_cells
5(clustering_res_0.8)	CBX5	0.205	0.025	0		0.785109	Memory_CD4_T_cells
5(clustering_res_0.8)	SNHG25	0.209	0.027	0		0.721907	Memory_CD4_T_cells
5(clustering_res_0.8)	TRADD	0.205	0.036	0		0.593897	Memory_CD4_T_cells
5(clustering_res_0.8)	PYURF	0.391	0.092	0		0.958689	Memory_CD4_T_cells
5(clustering_res_0.8)	EEF1D	0.732	0.235	0		1.30317	Memory_CD4_T_cells
5(clustering_res_0.8)	TIAM1	0.19	0.018	0		0.804138	Memory_CD4_T_cells
5(clustering_res_0.8)	ABCE1	0.23	0.028	0		0.831284	Memory_CD4_T_cells
5(clustering_res_0.8)	TRIM14	0.31	0.068	0		0.925031	Memory_CD4_T_cells
5(clustering_res_0.8)	PVT1	0.126	0.008	0		0.55489	Memory_CD4_T_cells
5(clustering_res_0.8)	TNFRSF10A	0.15	0.019	0		0.572883	Memory_CD4_T_cells
5(clustering_res_0.8)	SSR4	0.433	0.079	0		1.16048	Memory_CD4_T_cells
5(clustering_res_0.8)	RPL36AL	0.576	0.201	0		0.951065	Memory_CD4_T_cells
5(clustering_res_0.8)	GLOD4	0.211	0.029	0		0.725389	Memory_CD4_T_cells
5(clustering_res_0.8)	LPXN	0.364	0.077	0		0.958565	Memory_CD4_T_cells
5(clustering_res_0.8)	NOSIP	0.217	0.034	0		0.654433	Memory_CD4_T_cells
5(clustering_res_0.8)	ELK4	0.227	0.036	0		0.766379	Memory_CD4_T_cells
5(clustering_res_0.8)	STT3B	0.353	0.097	0		0.824076	Memory_CD4_T_cells
5(clustering_res_0.8)	OXNAD1	0.184	0.014	0		0.704586	Memory_CD4_T_cells
5(clustering_res_0.8)	AC243960.1	0.15	0.01	0		0.587957	Memory_CD4_T_cells
5(clustering_res_0.8)	KLF9	0.225	0.061	0		0.577951	Memory_CD4_T_cells
5(clustering_res_0.8)	EIF1AX	0.386	0.079	0		1.0944	Memory_CD4_T_cells
5(clustering_res_0.8)	SRP72	0.373	0.081	0		1.00422	Memory_CD4_T_cells
5(clustering_res_0.8)	RPS4Y1	0.318	0.064	0		1.11772	Memory_CD4_T_cells
5(clustering_res_0.8)	EPRS1	0.313	0.05	0		1.0371	Memory_CD4_T_cells
5(clustering_res_0.8)	ORMDL3	0.221	0.036	0		0.674013	Memory_CD4_T_cells
5(clustering_res_0.8)	LARS1	0.22	0.031	0		0.773443	Memory_CD4_T_cells
5(clustering_res_0.8)	DPP4	0.121	0.005	0		0.513575	Memory_CD4_T_cells
5(clustering_res_0.8)	SDAD1	0.249	0.037	0		0.869333	Memory_CD4_T_cells
5(clustering_res_0.8)	CALR	0.528	0.139	0		1.06003	Memory_CD4_T_cells
5(clustering_res_0.8)	SRSF2	0.562	0.19	0		0.921987	Memory_CD4_T_cells
5(clustering_res_0.8)	SEC11C	0.217	0.034	0		0.698045	Memory_CD4_T_cells
5(clustering_res_0.8)	HP1BP3	0.575	0.186	0		0.980253	Memory_CD4_T_cells
5(clustering_res_0.8)	USP36	0.175	0.017	0		0.677027	Memory_CD4_T_cells
5(clustering_res_0.8)	PHF10	0.185	0.022	0		0.678212	Memory_CD4_T_cells
5(clustering_res_0.8)	TSPOAP1-AS1	0.136	0.016	0		0.47076	Memory_CD4_T_cells
5(clustering_res_0.8)	ABHD14B	0.22	0.024	0		0.790642	Memory_CD4_T_cells
5(clustering_res_0.8)	VPS13C	0.334	0.081	0		0.910392	Memory_CD4_T_cells
5(clustering_res_0.8)	RNF157	0.161	0.008	0		0.6813	Memory_CD4_T_cells
5(clustering_res_0.8)	EIF3L	0.345	0.064	0		0.988932	Memory_CD4_T_cells
5(clustering_res_0.8)	RNF125	0.237	0.033	0		0.805635	Memory_CD4_T_cells
5(clustering_res_0.8)	DDX18	0.334	0.06	0		1.00565	Memory_CD4_T_cells
5(clustering_res_0.8)	BLMH	0.154	0.019	0		0.563218	Memory_CD4_T_cells
5(clustering_res_0.8)	BAZ1B	0.324	0.075	0		0.906144	Memory_CD4_T_cells
5(clustering_res_0.8)	ATXN7L3B	0.326	0.082	0		0.833722	Memory_CD4_T_cells
5(clustering_res_0.8)	ZRANB2	0.372	0.094	0		0.959082	Memory_CD4_T_cells
5(clustering_res_0.8)	RPS2P5	0.287	0.037	0		0.930397	Memory_CD4_T_cells
5(clustering_res_0.8)	IMP3	0.282	0.051	0		0.841289	Memory_CD4_T_cells
5(clustering_res_0.8)	HIVEP2	0.228	0.047	0		0.584066	Memory_CD4_T_cells
5(clustering_res_0.8)	SUN2	0.57	0.205	0		0.896327	Memory_CD4_T_cells
5(clustering_res_0.8)	RRP1B	0.171	0.018	0		0.653987	Memory_CD4_T_cells
5(clustering_res_0.8)	PIM2	0.611	0.183	0		1.08182	Memory_CD4_T_cells
5(clustering_res_0.8)	AKAP11	0.196	0.029	0		0.75281	Memory_CD4_T_cells
5(clustering_res_0.8)	HNRNPA1P48	0.203	0.027	0		0.696461	Memory_CD4_T_cells
5(clustering_res_0.8)	NAP1L4	0.243	0.045	0		0.734406	Memory_CD4_T_cells
5(clustering_res_0.8)	IL27RA	0.214	0.032	0		0.75063	Memory_CD4_T_cells
5(clustering_res_0.8)	ATP5F1A	0.403	0.099	0		0.965952	Memory_CD4_T_cells
5(clustering_res_0.8)	UQCRH	0.397	0.11	0		0.871716	Memory_CD4_T_cells
5(clustering_res_0.8)	AC024293.1	0.28	0.037	0		0.926886	Memory_CD4_T_cells
5(clustering_res_0.8)	SRSF3	0.443	0.135	0		0.840314	Memory_CD4_T_cells
5(clustering_res_0.8)	RPL7L1	0.311	0.064	0		0.915974	Memory_CD4_T_cells
5(clustering_res_0.8)	SNU13	0.299	0.061	0		0.830565	Memory_CD4_T_cells
5(clustering_res_0.8)	UBB	0.555	0.206	0		0.827302	Memory_CD4_T_cells
5(clustering_res_0.8)	TMEM50B	0.25	0.046	0		0.806263	Memory_CD4_T_cells
5(clustering_res_0.8)	DARS1	0.248	0.054	0		0.70981	Memory_CD4_T_cells
5(clustering_res_0.8)	CD69	0.224	0.016	0		0.910006	Memory_CD4_T_cells
5(clustering_res_0.8)	NIPAL3	0.152	0.013	0		0.584884	Memory_CD4_T_cells
5(clustering_res_0.8)	CCSER2	0.279	0.059	0		0.771725	Memory_CD4_T_cells
5(clustering_res_0.8)	HMGA1	0.293	0.042	0		0.950329	Memory_CD4_T_cells
5(clustering_res_0.8)	APOL3	0.229	0.035	0		0.784573	Memory_CD4_T_cells
5(clustering_res_0.8)	AC016739.1	0.202	0.027	0		0.698085	Memory_CD4_T_cells
5(clustering_res_0.8)	TRA2B	0.378	0.102	0		0.875218	Memory_CD4_T_cells
5(clustering_res_0.8)	CASP8AP2	0.25	0.043	0		0.894881	Memory_CD4_T_cells
5(clustering_res_0.8)	EIF3M	0.281	0.063	0		0.786318	Memory_CD4_T_cells
5(clustering_res_0.8)	ERP29	0.387	0.095	0		0.9621	Memory_CD4_T_cells
5(clustering_res_0.8)	JADE2	0.2	0.033	0		0.621482	Memory_CD4_T_cells
5(clustering_res_0.8)	SYNRG	0.332	0.086	0		0.776774	Memory_CD4_T_cells
5(clustering_res_0.8)	HSPH1	0.231	0.035	0		0.812907	Memory_CD4_T_cells
5(clustering_res_0.8)	COX4I1	0.465	0.149	0		0.833059	Memory_CD4_T_cells
5(clustering_res_0.8)	LMAN1	0.223	0.027	0		0.79086	Memory_CD4_T_cells
5(clustering_res_0.8)	CREBL2	0.202	0.033	0		0.678887	Memory_CD4_T_cells
5(clustering_res_0.8)	ATP5PD	0.438	0.153	0		0.784604	Memory_CD4_T_cells
5(clustering_res_0.8)	AL049873.1	0.213	0.025	0		0.755295	Memory_CD4_T_cells
5(clustering_res_0.8)	AIDA	0.235	0.047	0		0.671957	Memory_CD4_T_cells
5(clustering_res_0.8)	REXO2	0.14	0.014	0		0.536414	Memory_CD4_T_cells
5(clustering_res_0.8)	APOBEC3C	0.348	0.084	0		0.925127	Memory_CD4_T_cells
5(clustering_res_0.8)	APEX1	0.281	0.045	0		0.911844	Memory_CD4_T_cells
5(clustering_res_0.8)	LRBA	0.136	0.014	0		0.511789	Memory_CD4_T_cells
5(clustering_res_0.8)	SEC31A	0.338	0.083	0		0.887412	Memory_CD4_T_cells
5(clustering_res_0.8)	MESD	0.256	0.053	0		0.815992	Memory_CD4_T_cells
5(clustering_res_0.8)	CEP57	0.244	0.051	0		0.736361	Memory_CD4_T_cells
5(clustering_res_0.8)	LAX1	0.111	0.01	0		0.442528	Memory_CD4_T_cells
5(clustering_res_0.8)	RPL10P9	0.21	0.023	0		0.771058	Memory_CD4_T_cells
5(clustering_res_0.8)	SATB1	0.382	0.102	0		0.900789	Memory_CD4_T_cells
5(clustering_res_0.8)	PHB2	0.343	0.085	0		0.857783	Memory_CD4_T_cells
5(clustering_res_0.8)	HSPE1	0.279	0.037	0		0.909533	Memory_CD4_T_cells
5(clustering_res_0.8)	IPO7	0.278	0.051	0		0.906731	Memory_CD4_T_cells
5(clustering_res_0.8)	PRPS1	0.167	0.022	0		0.567448	Memory_CD4_T_cells
5(clustering_res_0.8)	RPL10P16	0.185	0.021	0		0.671571	Memory_CD4_T_cells
5(clustering_res_0.8)	OFD1	0.251	0.048	0		0.764005	Memory_CD4_T_cells
5(clustering_res_0.8)	ADH5	0.228	0.046	0		0.69623	Memory_CD4_T_cells
5(clustering_res_0.8)	RPN2	0.363	0.1	0		0.809511	Memory_CD4_T_cells
5(clustering_res_0.8)	RWDD1	0.3	0.068	0		0.834299	Memory_CD4_T_cells
5(clustering_res_0.8)	RPL5P4	0.166	0.019	0		0.599102	Memory_CD4_T_cells
5(clustering_res_0.8)	CD7	0.285	0.031	0		0.976288	Memory_CD4_T_cells
5(clustering_res_0.8)	RPL22P1	0.224	0.027	0		0.796996	Memory_CD4_T_cells
5(clustering_res_0.8)	SACS	0.135	0.01	0		0.59235	Memory_CD4_T_cells
5(clustering_res_0.8)	ACP1	0.224	0.04	0		0.726195	Memory_CD4_T_cells
5(clustering_res_0.8)	NPAT	0.194	0.034	0		0.678796	Memory_CD4_T_cells
5(clustering_res_0.8)	PDIA3	0.408	0.129	0		0.776317	Memory_CD4_T_cells
5(clustering_res_0.8)	TTC37	0.216	0.031	0		0.783254	Memory_CD4_T_cells
5(clustering_res_0.8)	SLC7A6	0.183	0.023	0		0.647208	Memory_CD4_T_cells
5(clustering_res_0.8)	APRT	0.278	0.037	0		0.91514	Memory_CD4_T_cells
5(clustering_res_0.8)	GSPT1	0.266	0.05	0		0.808869	Memory_CD4_T_cells
5(clustering_res_0.8)	USP14	0.218	0.038	0		0.754426	Memory_CD4_T_cells
5(clustering_res_0.8)	TMPO	0.235	0.047	0		0.74899	Memory_CD4_T_cells
5(clustering_res_0.8)	WDR6	0.278	0.056	0		0.778518	Memory_CD4_T_cells
5(clustering_res_0.8)	CA5B	0.155	0.016	0		0.590507	Memory_CD4_T_cells
5(clustering_res_0.8)	TMEM106B	0.256	0.049	0		0.774206	Memory_CD4_T_cells
5(clustering_res_0.8)	MDN1	0.193	0.023	0		0.763989	Memory_CD4_T_cells
5(clustering_res_0.8)	C19orf53	0.292	0.065	0		0.78206	Memory_CD4_T_cells
5(clustering_res_0.8)	LPIN1	0.198	0.02	0		0.754531	Memory_CD4_T_cells
5(clustering_res_0.8)	PCID2	0.141	0.02	0		0.523964	Memory_CD4_T_cells
5(clustering_res_0.8)	TSPYL2	0.145	0.013	0		0.621965	Memory_CD4_T_cells
5(clustering_res_0.8)	MRPL41	0.183	0.029	0		0.658456	Memory_CD4_T_cells
5(clustering_res_0.8)	SIGIRR	0.218	0.031	0		0.722512	Memory_CD4_T_cells
5(clustering_res_0.8)	NPM1P27	0.14	0.014	0		0.523593	Memory_CD4_T_cells
5(clustering_res_0.8)	UBE3A	0.259	0.062	0		0.815872	Memory_CD4_T_cells
5(clustering_res_0.8)	UXS1	0.134	0.019	0		0.487621	Memory_CD4_T_cells
5(clustering_res_0.8)	PTCD3	0.187	0.028	0		0.693935	Memory_CD4_T_cells
5(clustering_res_0.8)	SELENOW	0.248	0.046	0		0.776035	Memory_CD4_T_cells
5(clustering_res_0.8)	EIF5A	0.465	0.137	0		0.929118	Memory_CD4_T_cells
5(clustering_res_0.8)	MRPS21	0.186	0.034	0		0.594098	Memory_CD4_T_cells
5(clustering_res_0.8)	UBE2G2	0.308	0.06	0		0.929746	Memory_CD4_T_cells
5(clustering_res_0.8)	ARL2BP	0.295	0.066	0		0.801861	Memory_CD4_T_cells
5(clustering_res_0.8)	TRG-AS1	0.168	0.025	0		0.631099	Memory_CD4_T_cells
5(clustering_res_0.8)	PBXIP1	0.486	0.142	0		0.73395	Memory_CD4_T_cells
5(clustering_res_0.8)	TMED10	0.436	0.137	0		0.827405	Memory_CD4_T_cells
5(clustering_res_0.8)	RPS9	0.784	0.325	0		1.22015	Memory_CD4_T_cells
5(clustering_res_0.8)	SNHG3	0.279	0.052	0		0.810687	Memory_CD4_T_cells
5(clustering_res_0.8)	METAP2	0.279	0.049	0		0.915117	Memory_CD4_T_cells
5(clustering_res_0.8)	RPL10AP2	0.119	0.011	0		0.459267	Memory_CD4_T_cells
5(clustering_res_0.8)	DDX21	0.387	0.097	0		0.959527	Memory_CD4_T_cells
5(clustering_res_0.8)	RPS3AP26	0.187	0.023	0		0.646479	Memory_CD4_T_cells
5(clustering_res_0.8)	PURA	0.264	0.047	0		0.866163	Memory_CD4_T_cells
5(clustering_res_0.8)	RPL18AP3	0.204	0.022	0		0.747124	Memory_CD4_T_cells
5(clustering_res_0.8)	ZNF91	0.225	0.035	0		0.789884	Memory_CD4_T_cells
5(clustering_res_0.8)	UBE2Q2	0.186	0.027	0		0.637038	Memory_CD4_T_cells
5(clustering_res_0.8)	GYPC	0.168	0.027	0		0.559129	Memory_CD4_T_cells
5(clustering_res_0.8)	TOMM70	0.149	0.022	0		0.543443	Memory_CD4_T_cells
5(clustering_res_0.8)	RPL5P34	0.188	0.023	0		0.67547	Memory_CD4_T_cells
5(clustering_res_0.8)	PRDM1	0.439	0.106	0		1.0913	Memory_CD4_T_cells
5(clustering_res_0.8)	MDH1	0.261	0.056	0		0.768021	Memory_CD4_T_cells
5(clustering_res_0.8)	UFC1	0.278	0.065	0		0.752799	Memory_CD4_T_cells
5(clustering_res_0.8)	CDK6	0.152	0.022	0		0.677792	Memory_CD4_T_cells
5(clustering_res_0.8)	STAT4	0.148	0.015	0		0.557634	Memory_CD4_T_cells
5(clustering_res_0.8)	DNAJC9	0.135	0.018	0		0.511431	Memory_CD4_T_cells
5(clustering_res_0.8)	RDH11	0.241	0.052	0		0.7525	Memory_CD4_T_cells
5(clustering_res_0.8)	ATIC	0.145	0.015	0		0.549541	Memory_CD4_T_cells
5(clustering_res_0.8)	ZNF33B	0.148	0.017	0		0.611653	Memory_CD4_T_cells
5(clustering_res_0.8)	NAE1	0.132	0.017	0		0.493783	Memory_CD4_T_cells
5(clustering_res_0.8)	MARCHF9	0.126	0.009	0		0.507885	Memory_CD4_T_cells
5(clustering_res_0.8)	MZT2B	0.166	0.024	0		0.587426	Memory_CD4_T_cells
5(clustering_res_0.8)	ZBTB4	0.225	0.035	0		0.74802	Memory_CD4_T_cells
5(clustering_res_0.8)	EEF1B2P6	0.206	0.024	0		0.721668	Memory_CD4_T_cells
5(clustering_res_0.8)	ANXA2R	0.148	0.018	0		0.532911	Memory_CD4_T_cells
5(clustering_res_0.8)	SH2D2A	0.134	0.013	0		0.483201	Memory_CD4_T_cells
5(clustering_res_0.8)	CCDC107	0.156	0.019	0		0.578878	Memory_CD4_T_cells
5(clustering_res_0.8)	ZMYND11	0.198	0.025	0		0.742932	Memory_CD4_T_cells
5(clustering_res_0.8)	POLH	0.134	0.015	0		0.542677	Memory_CD4_T_cells
5(clustering_res_0.8)	DENND11	0.17	0.019	0		0.662862	Memory_CD4_T_cells
5(clustering_res_0.8)	RPA1	0.214	0.033	0		0.656014	Memory_CD4_T_cells
5(clustering_res_0.8)	AL450405.1	0.193	0.029	0		0.676649	Memory_CD4_T_cells
5(clustering_res_0.8)	TMC6	0.262	0.053	0		0.714572	Memory_CD4_T_cells
5(clustering_res_0.8)	CISH	0.15	0.021	0		0.572073	Memory_CD4_T_cells
5(clustering_res_0.8)	CRTC3	0.205	0.039	0		0.636028	Memory_CD4_T_cells
5(clustering_res_0.8)	CCT6A	0.279	0.055	0		0.821161	Memory_CD4_T_cells
5(clustering_res_0.8)	AIMP1	0.223	0.045	0		0.742197	Memory_CD4_T_cells
5(clustering_res_0.8)	SEPTIN11	0.136	0.016	0		0.602512	Memory_CD4_T_cells
5(clustering_res_0.8)	UBA2	0.203	0.035	0		0.653761	Memory_CD4_T_cells
5(clustering_res_0.8)	CCT2	0.239	0.039	0		0.79611	Memory_CD4_T_cells
5(clustering_res_0.8)	CEP290	0.117	0.015	0		0.619009	Memory_CD4_T_cells
5(clustering_res_0.8)	XBP1	0.349	0.088	0		0.847967	Memory_CD4_T_cells
5(clustering_res_0.8)	SF3B3	0.221	0.038	0		0.700403	Memory_CD4_T_cells
5(clustering_res_0.8)	ASXL1	0.203	0.042	0		0.594841	Memory_CD4_T_cells
5(clustering_res_0.8)	ARL14EP	0.189	0.025	0		0.694281	Memory_CD4_T_cells
5(clustering_res_0.8)	GNL3	0.209	0.029	0		0.767758	Memory_CD4_T_cells
5(clustering_res_0.8)	PLEKHA1	0.181	0.021	0		0.720126	Memory_CD4_T_cells
5(clustering_res_0.8)	MCM3	0.133	0.017	0		0.498723	Memory_CD4_T_cells
5(clustering_res_0.8)	MRPL9	0.141	0.019	0		0.511159	Memory_CD4_T_cells
5(clustering_res_0.8)	SBDS	0.214	0.04	0		0.660321	Memory_CD4_T_cells
5(clustering_res_0.8)	NOL11	0.168	0.024	0		0.617062	Memory_CD4_T_cells
5(clustering_res_0.8)	RNASEH2B	0.176	0.028	0		0.625192	Memory_CD4_T_cells
5(clustering_res_0.8)	MRPS33	0.174	0.024	0		0.633289	Memory_CD4_T_cells
5(clustering_res_0.8)	BMI1	0.137	0.019	0		0.518254	Memory_CD4_T_cells
5(clustering_res_0.8)	IGSF8	0.148	0.018	0		0.566981	Memory_CD4_T_cells
5(clustering_res_0.8)	NDUFA12	0.22	0.049	0		0.649414	Memory_CD4_T_cells
5(clustering_res_0.8)	RPL10P3	0.179	0.02	0		0.671383	Memory_CD4_T_cells
5(clustering_res_0.8)	WDR43	0.196	0.027	0		0.75811	Memory_CD4_T_cells
5(clustering_res_0.8)	AKT3	0.126	0.013	0		0.510574	Memory_CD4_T_cells
5(clustering_res_0.8)	RANGRF	0.127	0.018	0		0.458387	Memory_CD4_T_cells
5(clustering_res_0.8)	LANCL1	0.118	0.013	0		0.463652	Memory_CD4_T_cells
5(clustering_res_0.8)	PTDSS1	0.242	0.055	0		0.709801	Memory_CD4_T_cells
5(clustering_res_0.8)	NFATC2IP	0.254	0.06	0		0.774232	Memory_CD4_T_cells
5(clustering_res_0.8)	SSRP1	0.26	0.04	0		0.86929	Memory_CD4_T_cells
5(clustering_res_0.8)	MRPL34	0.233	0.054	0		0.646163	Memory_CD4_T_cells
5(clustering_res_0.8)	RAD23A	0.27	0.057	0		0.79834	Memory_CD4_T_cells
5(clustering_res_0.8)	IBTK	0.172	0.032	0		0.636715	Memory_CD4_T_cells
5(clustering_res_0.8)	C19orf12	0.165	0.028	0		0.553426	Memory_CD4_T_cells
5(clustering_res_0.8)	RRM1	0.12	0.015	0		0.482236	Memory_CD4_T_cells
5(clustering_res_0.8)	ULK3	0.116	0.016	0		0.420275	Memory_CD4_T_cells
5(clustering_res_0.8)	NAA15	0.133	0.023	0		0.479852	Memory_CD4_T_cells
5(clustering_res_0.8)	NOLC1	0.209	0.033	0		0.71161	Memory_CD4_T_cells
5(clustering_res_0.8)	EIF3J	0.219	0.047	0		0.640455	Memory_CD4_T_cells
5(clustering_res_0.8)	SNHG12	0.129	0.018	0		0.470154	Memory_CD4_T_cells
5(clustering_res_0.8)	HOXB2	0.137	0.013	0		0.574768	Memory_CD4_T_cells
5(clustering_res_0.8)	RANBP1	0.182	0.03	0		0.621562	Memory_CD4_T_cells
5(clustering_res_0.8)	MRPL3	0.169	0.028	0		0.560459	Memory_CD4_T_cells
5(clustering_res_0.8)	AC026403.1	0.122	0.013	0		0.459222	Memory_CD4_T_cells
5(clustering_res_0.8)	STK39	0.16	0.022	0		0.599213	Memory_CD4_T_cells
5(clustering_res_0.8)	HSPA9	0.257	0.046	0		0.801121	Memory_CD4_T_cells
5(clustering_res_0.8)	EEF1B2P3	0.162	0.017	0		0.586783	Memory_CD4_T_cells
5(clustering_res_0.8)	IPO5	0.155	0.023	0		0.570193	Memory_CD4_T_cells
5(clustering_res_0.8)	AL161909.1	0.132	0.013	0		0.478892	Memory_CD4_T_cells
5(clustering_res_0.8)	EPB41L4A-AS1	0.157	0.02	0		0.576875	Memory_CD4_T_cells
5(clustering_res_0.8)	CBLB	0.134	0.02	0		0.522281	Memory_CD4_T_cells
5(clustering_res_0.8)	NCBP2	0.204	0.035	0		0.677359	Memory_CD4_T_cells
5(clustering_res_0.8)	NUTF2	0.266	0.061	0		0.713263	Memory_CD4_T_cells
5(clustering_res_0.8)	MRPL57	0.197	0.036	0		0.662132	Memory_CD4_T_cells
5(clustering_res_0.8)	GALT	0.132	0.017	0		0.496616	Memory_CD4_T_cells
5(clustering_res_0.8)	SCAMP3	0.179	0.034	0		0.561588	Memory_CD4_T_cells
5(clustering_res_0.8)	MPHOSPH10	0.206	0.034	0		0.74115	Memory_CD4_T_cells
5(clustering_res_0.8)	PPP3CC	0.135	0.017	0		0.490043	Memory_CD4_T_cells
5(clustering_res_0.8)	SBK1	0.128	0.013	0		0.49682	Memory_CD4_T_cells
5(clustering_res_0.8)	CD81	0.234	0.038	0		0.747733	Memory_CD4_T_cells
5(clustering_res_0.8)	SNRPD1	0.168	0.033	0		0.55381	Memory_CD4_T_cells
5(clustering_res_0.8)	SNRPE	0.272	0.063	0		0.730874	Memory_CD4_T_cells
5(clustering_res_0.8)	SUMF2	0.176	0.029	0		0.618176	Memory_CD4_T_cells
5(clustering_res_0.8)	NDUFB2	0.317	0.07	0		0.873706	Memory_CD4_T_cells
5(clustering_res_0.8)	RPS27L	0.244	0.055	0		0.756419	Memory_CD4_T_cells
5(clustering_res_0.8)	HACD3	0.128	0.015	0		0.549576	Memory_CD4_T_cells
5(clustering_res_0.8)	PRNP	0.204	0.044	0		0.653295	Memory_CD4_T_cells
5(clustering_res_0.8)	CLNS1A	0.234	0.043	0		0.750934	Memory_CD4_T_cells
5(clustering_res_0.8)	ICE2	0.141	0.021	0		0.564192	Memory_CD4_T_cells
5(clustering_res_0.8)	HIGD2A	0.273	0.064	0		0.745258	Memory_CD4_T_cells
5(clustering_res_0.8)	LRPPRC	0.16	0.025	0		0.569016	Memory_CD4_T_cells
5(clustering_res_0.8)	TCERG1	0.199	0.037	0		0.739428	Memory_CD4_T_cells
5(clustering_res_0.8)	SUCLG2	0.214	0.037	0		0.736511	Memory_CD4_T_cells
5(clustering_res_0.8)	SEM1	0.236	0.05	0		0.72598	Memory_CD4_T_cells
5(clustering_res_0.8)	MRPS18B	0.169	0.028	0		0.591772	Memory_CD4_T_cells
5(clustering_res_0.8)	AC010343.1	0.159	0.017	0		0.586147	Memory_CD4_T_cells
5(clustering_res_0.8)	EXOSC9	0.16	0.027	0		0.57399	Memory_CD4_T_cells
5(clustering_res_0.8)	C16orf58	0.131	0.02	0		0.496843	Memory_CD4_T_cells
5(clustering_res_0.8)	C12orf75	0.136	0.018	0		0.486657	Memory_CD4_T_cells
5(clustering_res_0.8)	CCT8	0.263	0.066	0		0.718262	Memory_CD4_T_cells
5(clustering_res_0.8)	RPL7P1	0.136	0.018	0		0.489451	Memory_CD4_T_cells
5(clustering_res_0.8)	WBP11	0.294	0.071	0		0.768455	Memory_CD4_T_cells
5(clustering_res_0.8)	PDIA6	0.29	0.078	0		0.71859	Memory_CD4_T_cells
5(clustering_res_0.8)	NIFK	0.165	0.027	0		0.582294	Memory_CD4_T_cells
5(clustering_res_0.8)	CD2AP	0.151	0.024	0		0.55842	Memory_CD4_T_cells
5(clustering_res_0.8)	CCDC92	0.129	0.018	0		0.464561	Memory_CD4_T_cells
5(clustering_res_0.8)	EIF2A	0.237	0.045	0		0.752442	Memory_CD4_T_cells
5(clustering_res_0.8)	AKR1B1	0.169	0.026	0		0.582902	Memory_CD4_T_cells
5(clustering_res_0.8)	SNRPF	0.174	0.029	0		0.580409	Memory_CD4_T_cells
5(clustering_res_0.8)	MTR	0.123	0.015	0		0.525315	Memory_CD4_T_cells
5(clustering_res_0.8)	METTL17	0.158	0.028	0		0.56072	Memory_CD4_T_cells
5(clustering_res_0.8)	OLA1	0.167	0.034	0		0.548222	Memory_CD4_T_cells
5(clustering_res_0.8)	FKBP11	0.164	0.024	0		0.51883	Memory_CD4_T_cells
5(clustering_res_0.8)	PARP15	0.155	0.018	0		0.612518	Memory_CD4_T_cells
5(clustering_res_0.8)	MIF	0.227	0.033	0		0.741465	Memory_CD4_T_cells
5(clustering_res_0.8)	NOL8	0.18	0.036	0		0.640365	Memory_CD4_T_cells
5(clustering_res_0.8)	PDCD5	0.177	0.028	0		0.601084	Memory_CD4_T_cells
5(clustering_res_0.8)	SHLD2	0.128	0.021	0		0.495206	Memory_CD4_T_cells
5(clustering_res_0.8)	TOMM22	0.206	0.045	0		0.612988	Memory_CD4_T_cells
5(clustering_res_0.8)	TCEAL8	0.154	0.021	0		0.563149	Memory_CD4_T_cells
5(clustering_res_0.8)	SNHG1	0.141	0.019	0		0.51567	Memory_CD4_T_cells
5(clustering_res_0.8)	NDUFAB1	0.223	0.055	0		0.607204	Memory_CD4_T_cells
5(clustering_res_0.8)	GLO1	0.225	0.041	0		0.733208	Memory_CD4_T_cells
5(clustering_res_0.8)	SLC25A39	0.187	0.032	0		0.642507	Memory_CD4_T_cells
5(clustering_res_0.8)	CYCS	0.228	0.055	0		0.647865	Memory_CD4_T_cells
5(clustering_res_0.8)	SNX5	0.221	0.05	0		0.680152	Memory_CD4_T_cells
5(clustering_res_0.8)	HCG18	0.152	0.027	0		0.556471	Memory_CD4_T_cells
5(clustering_res_0.8)	RRS1	0.127	0.015	0		0.480152	Memory_CD4_T_cells
5(clustering_res_0.8)	PWP1	0.166	0.032	0		0.554058	Memory_CD4_T_cells
5(clustering_res_0.8)	OSTC	0.207	0.047	0		0.615539	Memory_CD4_T_cells
5(clustering_res_0.8)	RPL35P5	0.112	0.012	0		0.432495	Memory_CD4_T_cells
5(clustering_res_0.8)	NUP210	0.151	0.02	0		0.548019	Memory_CD4_T_cells
5(clustering_res_0.8)	METTL26	0.172	0.032	0		0.583108	Memory_CD4_T_cells
5(clustering_res_0.8)	PTMAP2	0.219	0.039	0		0.711459	Memory_CD4_T_cells
5(clustering_res_0.8)	DCTD	0.156	0.028	0		0.547623	Memory_CD4_T_cells
5(clustering_res_0.8)	NHP2	0.178	0.027	0		0.622522	Memory_CD4_T_cells
5(clustering_res_0.8)	IARS1	0.124	0.015	0		0.475024	Memory_CD4_T_cells
5(clustering_res_0.8)	CAMK2D	0.118	0.018	0		0.475989	Memory_CD4_T_cells
5(clustering_res_0.8)	CYB561	0.164	0.019	0		0.597024	Memory_CD4_T_cells
5(clustering_res_0.8)	SUN1	0.112	0.016	0		0.4366	Memory_CD4_T_cells
5(clustering_res_0.8)	EI24	0.141	0.028	0		0.50483	Memory_CD4_T_cells
5(clustering_res_0.8)	SSBP3	0.248	0.057	0		0.696819	Memory_CD4_T_cells
5(clustering_res_0.8)	NBDY	0.133	0.018	0		0.48943	Memory_CD4_T_cells
5(clustering_res_0.8)	SSBP4	0.147	0.02	0		0.53816	Memory_CD4_T_cells
5(clustering_res_0.8)	C12orf65	0.126	0.015	0		0.490587	Memory_CD4_T_cells
5(clustering_res_0.8)	CCT3	0.147	0.026	0		0.48651	Memory_CD4_T_cells
5(clustering_res_0.8)	KRI1	0.133	0.021	0		0.489686	Memory_CD4_T_cells
5(clustering_res_0.8)	NOP14	0.122	0.016	0		0.489398	Memory_CD4_T_cells
5(clustering_res_0.8)	SLC25A5	0.332	0.1	0		0.729968	Memory_CD4_T_cells
5(clustering_res_0.8)	LSM5	0.16	0.029	0		0.52781	Memory_CD4_T_cells
5(clustering_res_0.8)	ESF1	0.123	0.02	0		0.572205	Memory_CD4_T_cells
5(clustering_res_0.8)	GTPBP4	0.135	0.025	0		0.505772	Memory_CD4_T_cells
5(clustering_res_0.8)	MEN1	0.121	0.019	0		0.447876	Memory_CD4_T_cells
5(clustering_res_0.8)	KIAA0355	0.125	0.023	0		0.411348	Memory_CD4_T_cells
5(clustering_res_0.8)	ATXN10	0.169	0.036	0		0.560101	Memory_CD4_T_cells
5(clustering_res_0.8)	PHF14	0.143	0.026	0		0.55001	Memory_CD4_T_cells
5(clustering_res_0.8)	EIF3B	0.19	0.036	0		0.610281	Memory_CD4_T_cells
5(clustering_res_0.8)	PDCD7	0.126	0.022	0		0.474545	Memory_CD4_T_cells
5(clustering_res_0.8)	SRPRB	0.113	0.016	0		0.409921	Memory_CD4_T_cells
5(clustering_res_0.8)	PNPT1	0.115	0.018	0		0.435439	Memory_CD4_T_cells
5(clustering_res_0.8)	DPP7	0.145	0.023	0		0.535576	Memory_CD4_T_cells
5(clustering_res_0.8)	IMPDH2	0.12	0.018	0		0.40353	Memory_CD4_T_cells
5(clustering_res_0.8)	PRMT1	0.169	0.028	0		0.571802	Memory_CD4_T_cells
5(clustering_res_0.8)	BANF1	0.229	0.057	1.10059e-305		0.635008	Memory_CD4_T_cells
5(clustering_res_0.8)	NUP88	0.125	0.02	3.40747e-305		0.473936	Memory_CD4_T_cells
5(clustering_res_0.8)	MGST3	0.22	0.053	2.43163e-304		0.663751	Memory_CD4_T_cells
5(clustering_res_0.8)	UBE2N	0.279	0.07	1.33986e-303		0.709712	Memory_CD4_T_cells
5(clustering_res_0.8)	GCN1	0.148	0.025	2.03047e-303		0.518008	Memory_CD4_T_cells
5(clustering_res_0.8)	DDB1	0.241	0.057	5.26092e-303		0.660476	Memory_CD4_T_cells
5(clustering_res_0.8)	ANAPC16	0.432	0.133	9.10415e-303		0.828037	Memory_CD4_T_cells
5(clustering_res_0.8)	ZNF146	0.176	0.03	2.07757e-302		0.606951	Memory_CD4_T_cells
5(clustering_res_0.8)	PCM1	0.34	0.087	7.8799e-301		0.842306	Memory_CD4_T_cells
5(clustering_res_0.8)	MEAF6	0.238	0.053	1.48378e-298		0.679064	Memory_CD4_T_cells
5(clustering_res_0.8)	PPHLN1	0.269	0.07	2.44115e-298		0.673911	Memory_CD4_T_cells
5(clustering_res_0.8)	SIGMAR1	0.125	0.017	2.58124e-298		0.443925	Memory_CD4_T_cells
5(clustering_res_0.8)	GMPS	0.13	0.02	6.49871e-298		0.475952	Memory_CD4_T_cells
5(clustering_res_0.8)	MTND2P28	0.42	0.148	5.47742e-297		1.06178	Memory_CD4_T_cells
5(clustering_res_0.8)	PTGES3	0.47	0.162	1.21107e-296		0.791826	Memory_CD4_T_cells
5(clustering_res_0.8)	FUNDC2	0.171	0.036	2.11215e-296		0.54718	Memory_CD4_T_cells
5(clustering_res_0.8)	SESN3	0.228	0.046	4.48396e-296		0.790065	Memory_CD4_T_cells
5(clustering_res_0.8)	PPM1G	0.284	0.074	5.47129e-296		0.681741	Memory_CD4_T_cells
5(clustering_res_0.8)	EIF3D	0.308	0.082	1.84168e-295		0.742675	Memory_CD4_T_cells
5(clustering_res_0.8)	ABCF1	0.215	0.051	4.98848e-295		0.616071	Memory_CD4_T_cells
5(clustering_res_0.8)	CHD3	0.29	0.064	5.05001e-294		0.782544	Memory_CD4_T_cells
5(clustering_res_0.8)	RFC1	0.246	0.059	3.65747e-293		0.734941	Memory_CD4_T_cells
5(clustering_res_0.8)	CANX	0.529	0.183	3.93781e-293		0.841623	Memory_CD4_T_cells
5(clustering_res_0.8)	LINS1	0.189	0.036	5.1066e-293		0.582038	Memory_CD4_T_cells
5(clustering_res_0.8)	KRR1	0.18	0.032	5.88509e-293		0.624002	Memory_CD4_T_cells
5(clustering_res_0.8)	SLC16A7	0.155	0.027	2.81121e-292		0.626904	Memory_CD4_T_cells
5(clustering_res_0.8)	ODC1	0.127	0.022	3.75853e-292		0.425684	Memory_CD4_T_cells
5(clustering_res_0.8)	THUMPD1	0.247	0.056	1.00955e-291		0.685403	Memory_CD4_T_cells
5(clustering_res_0.8)	NSMCE3	0.125	0.016	1.44772e-291		0.47166	Memory_CD4_T_cells
5(clustering_res_0.8)	MTERF4	0.137	0.021	1.95149e-291		0.493065	Memory_CD4_T_cells
5(clustering_res_0.8)	HNRNPA2B1	0.856	0.432	2.32165e-291		0.887265	Memory_CD4_T_cells
5(clustering_res_0.8)	RNF214	0.141	0.018	1.14207e-289		0.565854	Memory_CD4_T_cells
5(clustering_res_0.8)	ACTR1B	0.183	0.038	2.87064e-289		0.560891	Memory_CD4_T_cells
5(clustering_res_0.8)	ATP5MG	0.536	0.202	2.25136e-288		0.831602	Memory_CD4_T_cells
5(clustering_res_0.8)	ATP5MC1	0.146	0.032	9.97885e-288		0.470928	Memory_CD4_T_cells
5(clustering_res_0.8)	UHMK1	0.492	0.162	1.08307e-287		0.902237	Memory_CD4_T_cells
5(clustering_res_0.8)	LRRC58	0.231	0.056	3.09498e-287		0.744598	Memory_CD4_T_cells
5(clustering_res_0.8)	CCDC25	0.149	0.026	4.34415e-286		0.53489	Memory_CD4_T_cells
5(clustering_res_0.8)	TRIM44	0.205	0.051	1.41048e-285		0.674323	Memory_CD4_T_cells
5(clustering_res_0.8)	PDCD4	0.44	0.144	1.91437e-285		0.744393	Memory_CD4_T_cells
5(clustering_res_0.8)	BDP1	0.23	0.051	5.73976e-285		0.832549	Memory_CD4_T_cells
5(clustering_res_0.8)	CRBN	0.327	0.109	1.47825e-284		0.662173	Memory_CD4_T_cells
5(clustering_res_0.8)	RECQL	0.232	0.054	3.16322e-283		0.644638	Memory_CD4_T_cells
5(clustering_res_0.8)	PIM1	0.564	0.264	3.6437e-283		0.669988	Memory_CD4_T_cells
5(clustering_res_0.8)	GIMAP4	0.679	0.294	4.69426e-283		0.721032	Memory_CD4_T_cells
5(clustering_res_0.8)	NDUFB11	0.203	0.047	1.06826e-281		0.583627	Memory_CD4_T_cells
5(clustering_res_0.8)	PFDN1	0.15	0.031	1.25849e-281		0.511316	Memory_CD4_T_cells
5(clustering_res_0.8)	DCK	0.246	0.058	1.61174e-281		0.653314	Memory_CD4_T_cells
5(clustering_res_0.8)	HNRNPM	0.412	0.131	2.50844e-281		0.820765	Memory_CD4_T_cells
5(clustering_res_0.8)	SNRPG	0.318	0.099	2.84451e-281		0.6822	Memory_CD4_T_cells
5(clustering_res_0.8)	FAM78A	0.278	0.07	3.21701e-281		0.711025	Memory_CD4_T_cells
5(clustering_res_0.8)	ATP5MC3	0.34	0.103	5.94326e-281		0.737573	Memory_CD4_T_cells
5(clustering_res_0.8)	SFPQ	0.503	0.174	7.15862e-281		0.882269	Memory_CD4_T_cells
5(clustering_res_0.8)	MT-ND6	0.171	0.035	1.82272e-280		0.531397	Memory_CD4_T_cells
5(clustering_res_0.8)	STARD7	0.234	0.065	6.70203e-280		0.635917	Memory_CD4_T_cells
5(clustering_res_0.8)	NCK2	0.31	0.088	1.37646e-279		0.62809	Memory_CD4_T_cells
5(clustering_res_0.8)	VPS51	0.12	0.021	2.28746e-279		0.399265	Memory_CD4_T_cells
5(clustering_res_0.8)	FUBP1	0.258	0.061	2.587e-279		0.74833	Memory_CD4_T_cells
5(clustering_res_0.8)	XPOT	0.161	0.031	6.00779e-279		0.527221	Memory_CD4_T_cells
5(clustering_res_0.8)	DDX50	0.177	0.037	9.47159e-279		0.535392	Memory_CD4_T_cells
5(clustering_res_0.8)	NDUFB8	0.258	0.071	1.10706e-278		0.669225	Memory_CD4_T_cells
5(clustering_res_0.8)	POLR1D	0.393	0.119	6.50381e-278		0.827157	Memory_CD4_T_cells
5(clustering_res_0.8)	SARAF	0.807	0.392	1.10007e-277		0.871952	Memory_CD4_T_cells
5(clustering_res_0.8)	POLE3	0.219	0.051	3.38175e-277		0.632469	Memory_CD4_T_cells
5(clustering_res_0.8)	NDUFB9	0.285	0.08	5.57646e-277		0.716029	Memory_CD4_T_cells
5(clustering_res_0.8)	CNTRL	0.289	0.08	2.16999e-276		0.784588	Memory_CD4_T_cells
5(clustering_res_0.8)	GCC2	0.422	0.131	1.17905e-275		0.841063	Memory_CD4_T_cells
5(clustering_res_0.8)	DKC1	0.181	0.04	2.32127e-275		0.569296	Memory_CD4_T_cells
5(clustering_res_0.8)	MRI1	0.14	0.022	3.53584e-275		0.523086	Memory_CD4_T_cells
5(clustering_res_0.8)	PTBP1	0.428	0.138	6.34261e-275		0.776683	Memory_CD4_T_cells
5(clustering_res_0.8)	CYP20A1	0.205	0.042	8.78256e-275		0.764542	Memory_CD4_T_cells
5(clustering_res_0.8)	KRT10	0.215	0.052	2.21653e-274		0.578367	Memory_CD4_T_cells
5(clustering_res_0.8)	ATXN2L	0.451	0.145	3.14023e-274		0.831538	Memory_CD4_T_cells
5(clustering_res_0.8)	DUS1L	0.15	0.028	9.83067e-274		0.520834	Memory_CD4_T_cells
5(clustering_res_0.8)	ATM	0.486	0.152	2.92127e-273		0.947994	Memory_CD4_T_cells
5(clustering_res_0.8)	DAZAP1	0.18	0.043	3.75119e-273		0.539174	Memory_CD4_T_cells
5(clustering_res_0.8)	DNAJC19	0.156	0.027	6.67493e-273		0.558845	Memory_CD4_T_cells
5(clustering_res_0.8)	RBBP7	0.217	0.044	1.37642e-272		0.615595	Memory_CD4_T_cells
5(clustering_res_0.8)	HNRNPA0	0.382	0.11	1.8438e-272		0.751396	Memory_CD4_T_cells
5(clustering_res_0.8)	XPA	0.12	0.023	1.96093e-271		0.446222	Memory_CD4_T_cells
5(clustering_res_0.8)	ANP32E	0.301	0.084	6.07081e-271		0.707302	Memory_CD4_T_cells
5(clustering_res_0.8)	CAND1	0.181	0.034	1.32779e-270		0.614067	Memory_CD4_T_cells
5(clustering_res_0.8)	UFM1	0.294	0.079	2.03847e-270		0.748076	Memory_CD4_T_cells
5(clustering_res_0.8)	MOCS2	0.132	0.023	6.10874e-270		0.472348	Memory_CD4_T_cells
5(clustering_res_0.8)	SMAD3	0.133	0.019	4.06091e-269		0.498042	Memory_CD4_T_cells
5(clustering_res_0.8)	CYB5B	0.204	0.049	1.24871e-267		0.586761	Memory_CD4_T_cells
5(clustering_res_0.8)	DOK2	0.146	0.036	2.47906e-267		0.498844	Memory_CD4_T_cells
5(clustering_res_0.8)	NDUFA5	0.2	0.045	3.35367e-267		0.576871	Memory_CD4_T_cells
5(clustering_res_0.8)	KRTCAP2	0.298	0.079	1.66524e-266		0.720649	Memory_CD4_T_cells
5(clustering_res_0.8)	TNRC6C	0.246	0.055	1.77419e-266		0.669677	Memory_CD4_T_cells
5(clustering_res_0.8)	GORASP2	0.206	0.04	7.60866e-266		0.627915	Memory_CD4_T_cells
5(clustering_res_0.8)	VDAC1	0.165	0.041	6.77745e-265		0.495188	Memory_CD4_T_cells
5(clustering_res_0.8)	MAPKAPK5-AS1	0.169	0.028	1.01322e-264		0.590849	Memory_CD4_T_cells
5(clustering_res_0.8)	GRSF1	0.207	0.051	1.36334e-263		0.598646	Memory_CD4_T_cells
5(clustering_res_0.8)	ZNF22	0.133	0.026	3.67269e-263		0.484083	Memory_CD4_T_cells
5(clustering_res_0.8)	ZFAND1	0.113	0.018	3.88602e-263		0.403219	Memory_CD4_T_cells
5(clustering_res_0.8)	TAF1D	0.359	0.116	5.38294e-263		0.660101	Memory_CD4_T_cells
5(clustering_res_0.8)	EIF2S3	0.546	0.218	7.68558e-263		0.780888	Memory_CD4_T_cells
5(clustering_res_0.8)	TRIM28	0.261	0.07	2.03152e-262		0.615676	Memory_CD4_T_cells
5(clustering_res_0.8)	LSG1	0.145	0.029	4.12328e-262		0.523194	Memory_CD4_T_cells
5(clustering_res_0.8)	SRSF10	0.317	0.091	4.9762e-262		0.720097	Memory_CD4_T_cells
5(clustering_res_0.8)	TMEM109	0.131	0.025	1.95984e-261		0.449393	Memory_CD4_T_cells
5(clustering_res_0.8)	UBIAD1	0.114	0.015	2.70547e-261		0.435012	Memory_CD4_T_cells
5(clustering_res_0.8)	PYGO2	0.161	0.031	6.9876e-261		0.4964	Memory_CD4_T_cells
5(clustering_res_0.8)	KHDRBS1	0.537	0.204	1.18418e-260		0.781286	Memory_CD4_T_cells
5(clustering_res_0.8)	RBL2	0.567	0.221	1.04386e-259		0.84631	Memory_CD4_T_cells
5(clustering_res_0.8)	MGA	0.156	0.028	9.73276e-259		0.569363	Memory_CD4_T_cells
5(clustering_res_0.8)	CTC1	0.18	0.037	1.55091e-258		0.480083	Memory_CD4_T_cells
5(clustering_res_0.8)	IL6ST	0.265	0.092	2.73055e-258		0.664348	Memory_CD4_T_cells
5(clustering_res_0.8)	SPTBN1	0.244	0.053	2.94739e-258		0.685236	Memory_CD4_T_cells
5(clustering_res_0.8)	SF3A3	0.245	0.056	4.7712e-258		0.671794	Memory_CD4_T_cells
5(clustering_res_0.8)	IKZF1	0.678	0.303	1.99759e-257		0.776989	Memory_CD4_T_cells
5(clustering_res_0.8)	COX5A	0.241	0.072	2.02106e-257		0.596038	Memory_CD4_T_cells
5(clustering_res_0.8)	N4BP2	0.121	0.019	6.09564e-257		0.516418	Memory_CD4_T_cells
5(clustering_res_0.8)	C11orf58	0.411	0.14	7.67155e-257		0.743286	Memory_CD4_T_cells
5(clustering_res_0.8)	CACYBP	0.28	0.073	8.64768e-257		0.672521	Memory_CD4_T_cells
5(clustering_res_0.8)	SNRPC	0.176	0.043	3.40357e-256		0.527135	Memory_CD4_T_cells
5(clustering_res_0.8)	NDFIP1	0.358	0.121	1.72852e-255		0.667352	Memory_CD4_T_cells
5(clustering_res_0.8)	SEL1L3	0.172	0.051	3.00206e-255		0.435484	Memory_CD4_T_cells
5(clustering_res_0.8)	DDX27	0.189	0.047	4.58795e-255		0.57155	Memory_CD4_T_cells
5(clustering_res_0.8)	KARS1	0.216	0.048	2.41841e-254		0.621934	Memory_CD4_T_cells
5(clustering_res_0.8)	OAS2	0.213	0.051	5.67804e-254		0.560415	Memory_CD4_T_cells
5(clustering_res_0.8)	HUWE1	0.269	0.065	1.81417e-253		0.704888	Memory_CD4_T_cells
5(clustering_res_0.8)	ZC3HAV1	0.567	0.291	2.99943e-253		0.43838	Memory_CD4_T_cells
5(clustering_res_0.8)	MTND1P23	0.371	0.129	6.79437e-253		0.68582	Memory_CD4_T_cells
5(clustering_res_0.8)	RETREG1	0.115	0.017	1.66003e-252		0.407212	Memory_CD4_T_cells
5(clustering_res_0.8)	EFCAB14	0.438	0.153	3.34192e-252		0.74734	Memory_CD4_T_cells
5(clustering_res_0.8)	CNOT6L	0.401	0.123	3.67345e-252		0.828077	Memory_CD4_T_cells
5(clustering_res_0.8)	GALM	0.127	0.018	4.94746e-252		0.450428	Memory_CD4_T_cells
5(clustering_res_0.8)	GIMAP2	0.282	0.085	1.68498e-251		0.637578	Memory_CD4_T_cells
5(clustering_res_0.8)	UTP3	0.157	0.034	2.08309e-251		0.502458	Memory_CD4_T_cells
5(clustering_res_0.8)	PNRC2	0.534	0.205	3.53215e-251		0.772063	Memory_CD4_T_cells
5(clustering_res_0.8)	TES	0.384	0.168	8.07198e-251		0.503924	Memory_CD4_T_cells
5(clustering_res_0.8)	TOP2B	0.352	0.105	5.35404e-250		0.762182	Memory_CD4_T_cells
5(clustering_res_0.8)	HYOU1	0.109	0.022	6.10925e-250		0.364312	Memory_CD4_T_cells
5(clustering_res_0.8)	PPIE	0.121	0.019	7.46137e-250		0.453658	Memory_CD4_T_cells
5(clustering_res_0.8)	FLNA	0.36	0.117	1.42994e-249		0.703457	Memory_CD4_T_cells
5(clustering_res_0.8)	RPL30P4	0.14	0.018	7.27539e-249		0.505116	Memory_CD4_T_cells
5(clustering_res_0.8)	OGFOD1	0.134	0.021	9.78611e-249		0.497472	Memory_CD4_T_cells
5(clustering_res_0.8)	ILF2	0.163	0.036	4.63351e-248		0.515352	Memory_CD4_T_cells
5(clustering_res_0.8)	SAE1	0.128	0.023	3.35787e-247		0.4242	Memory_CD4_T_cells
5(clustering_res_0.8)	SRSF6	0.253	0.065	5.21299e-247		0.669359	Memory_CD4_T_cells
5(clustering_res_0.8)	SRRM1	0.511	0.187	5.93557e-247		0.788012	Memory_CD4_T_cells
5(clustering_res_0.8)	SSR3	0.311	0.098	1.83668e-246		0.699026	Memory_CD4_T_cells
5(clustering_res_0.8)	HNRNPF	0.478	0.193	3.29785e-245		0.663697	Memory_CD4_T_cells
5(clustering_res_0.8)	DNAJC21	0.2	0.047	4.65251e-245		0.644973	Memory_CD4_T_cells
5(clustering_res_0.8)	SP140L	0.197	0.042	6.47033e-245		0.623489	Memory_CD4_T_cells
5(clustering_res_0.8)	TNRC6C-AS1	0.203	0.038	7.76579e-245		0.618585	Memory_CD4_T_cells
5(clustering_res_0.8)	CCDC91	0.155	0.028	8.87193e-245		0.552212	Memory_CD4_T_cells
5(clustering_res_0.8)	SDR39U1	0.127	0.025	4.42252e-244		0.427194	Memory_CD4_T_cells
5(clustering_res_0.8)	EDF1	0.266	0.071	1.87662e-243		0.649176	Memory_CD4_T_cells
5(clustering_res_0.8)	EBAG9	0.127	0.024	2.17864e-243		0.47424	Memory_CD4_T_cells
5(clustering_res_0.8)	SSR2	0.591	0.251	4.23506e-243		0.719101	Memory_CD4_T_cells
5(clustering_res_0.8)	SLC25A36	0.171	0.038	7.65553e-243		0.596616	Memory_CD4_T_cells
5(clustering_res_0.8)	XRCC6	0.216	0.059	4.15938e-242		0.53527	Memory_CD4_T_cells
5(clustering_res_0.8)	SMC5	0.225	0.058	1.84066e-241		0.681122	Memory_CD4_T_cells
5(clustering_res_0.8)	EIF2S1	0.131	0.029	5.73838e-241		0.44785	Memory_CD4_T_cells
5(clustering_res_0.8)	GLG1	0.399	0.133	6.96818e-241		0.753283	Memory_CD4_T_cells
5(clustering_res_0.8)	FKBP3	0.167	0.038	4.41137e-240		0.519481	Memory_CD4_T_cells
5(clustering_res_0.8)	THAP12	0.213	0.05	1.33924e-239		0.581315	Memory_CD4_T_cells
5(clustering_res_0.8)	MEX3C	0.135	0.026	4.12066e-239		0.426868	Memory_CD4_T_cells
5(clustering_res_0.8)	PDIA4	0.142	0.032	4.26757e-239		0.451063	Memory_CD4_T_cells
5(clustering_res_0.8)	PYM1	0.139	0.03	1.24906e-238		0.452699	Memory_CD4_T_cells
5(clustering_res_0.8)	DYNLL1	0.261	0.078	1.4046e-238		0.626479	Memory_CD4_T_cells
5(clustering_res_0.8)	UPF3A	0.187	0.036	1.4486e-238		0.665496	Memory_CD4_T_cells
5(clustering_res_0.8)	GPI	0.269	0.079	4.91529e-238		0.616614	Memory_CD4_T_cells
5(clustering_res_0.8)	RNF187	0.224	0.06	5.65383e-238		0.599269	Memory_CD4_T_cells
5(clustering_res_0.8)	SLC25A3	0.52	0.207	6.42273e-238		0.698917	Memory_CD4_T_cells
5(clustering_res_0.8)	CNST	0.131	0.022	8.15684e-238		0.446896	Memory_CD4_T_cells
5(clustering_res_0.8)	ARPC5L	0.213	0.056	1.10729e-237		0.568698	Memory_CD4_T_cells
5(clustering_res_0.8)	IER3IP1	0.144	0.032	4.22933e-237		0.475478	Memory_CD4_T_cells
5(clustering_res_0.8)	PEPD	0.114	0.027	1.07976e-236		0.382985	Memory_CD4_T_cells
5(clustering_res_0.8)	WDR82	0.508	0.198	1.25381e-236		0.650473	Memory_CD4_T_cells
5(clustering_res_0.8)	NKTR	0.453	0.153	3.0363e-236		0.892182	Memory_CD4_T_cells
5(clustering_res_0.8)	MTA2	0.208	0.051	5.51964e-236		0.609177	Memory_CD4_T_cells
5(clustering_res_0.8)	MBNL1	0.782	0.413	7.58975e-236		0.731521	Memory_CD4_T_cells
5(clustering_res_0.8)	CIZ1	0.153	0.034	1.08552e-235		0.487593	Memory_CD4_T_cells
5(clustering_res_0.8)	TMEM63A	0.157	0.026	2.47646e-235		0.523371	Memory_CD4_T_cells
5(clustering_res_0.8)	BTN3A2	0.493	0.17	3.79607e-235		0.772367	Memory_CD4_T_cells
5(clustering_res_0.8)	RNPS1	0.257	0.076	6.16608e-235		0.589283	Memory_CD4_T_cells
5(clustering_res_0.8)	PCNA	0.135	0.025	8.14403e-235		0.43918	Memory_CD4_T_cells
5(clustering_res_0.8)	COX20	0.199	0.044	5.10094e-234		0.612856	Memory_CD4_T_cells
5(clustering_res_0.8)	ATP5PO	0.259	0.074	8.3524e-234		0.635637	Memory_CD4_T_cells
5(clustering_res_0.8)	TRIM52	0.23	0.058	2.47414e-233		0.60812	Memory_CD4_T_cells
5(clustering_res_0.8)	TMEM18	0.125	0.025	1.09162e-232		0.467408	Memory_CD4_T_cells
5(clustering_res_0.8)	LARP1	0.298	0.095	3.69328e-232		0.693372	Memory_CD4_T_cells
5(clustering_res_0.8)	TAF3	0.152	0.033	4.28613e-232		0.562884	Memory_CD4_T_cells
5(clustering_res_0.8)	DDX1	0.15	0.032	5.95693e-232		0.504807	Memory_CD4_T_cells
5(clustering_res_0.8)	THAP11	0.188	0.04	1.66849e-231		0.559925	Memory_CD4_T_cells
5(clustering_res_0.8)	HNRNPAB	0.201	0.057	2.24618e-231		0.536967	Memory_CD4_T_cells
5(clustering_res_0.8)	THOC2	0.322	0.098	2.37403e-231		0.814508	Memory_CD4_T_cells
5(clustering_res_0.8)	EXOSC8	0.116	0.018	4.37613e-231		0.432512	Memory_CD4_T_cells
5(clustering_res_0.8)	KAT6B	0.162	0.034	6.05947e-231		0.572753	Memory_CD4_T_cells
5(clustering_res_0.8)	EMP3	0.658	0.264	9.27338e-231		0.78485	Memory_CD4_T_cells
5(clustering_res_0.8)	PPP1CC	0.41	0.142	1.43742e-230		0.716429	Memory_CD4_T_cells
5(clustering_res_0.8)	TUFM	0.291	0.089	6.58314e-230		0.655451	Memory_CD4_T_cells
5(clustering_res_0.8)	SNHG7	0.13	0.027	1.35895e-229		0.427413	Memory_CD4_T_cells
5(clustering_res_0.8)	OXA1L	0.358	0.121	7.58055e-229		0.679352	Memory_CD4_T_cells
5(clustering_res_0.8)	RTRAF	0.233	0.063	1.49713e-228		0.595604	Memory_CD4_T_cells
5(clustering_res_0.8)	TLK1	0.262	0.097	3.94448e-228		0.506725	Memory_CD4_T_cells
5(clustering_res_0.8)	PIP4K2A	0.512	0.203	8.49146e-228		0.713855	Memory_CD4_T_cells
5(clustering_res_0.8)	DYNC1H1	0.252	0.068	2.4412e-227		0.644189	Memory_CD4_T_cells
5(clustering_res_0.8)	DFFA	0.114	0.023	5.11191e-227		0.441646	Memory_CD4_T_cells
5(clustering_res_0.8)	SEC61G	0.269	0.08	6.98743e-227		0.615343	Memory_CD4_T_cells
5(clustering_res_0.8)	ZNF480	0.123	0.021	1.64537e-226		0.483184	Memory_CD4_T_cells
5(clustering_res_0.8)	TMEM243	0.142	0.029	4.47984e-226		0.443929	Memory_CD4_T_cells
5(clustering_res_0.8)	NDUFB4	0.302	0.098	2.28195e-225		0.633161	Memory_CD4_T_cells
5(clustering_res_0.8)	R3HDM1	0.123	0.024	1.18525e-224		0.446097	Memory_CD4_T_cells
5(clustering_res_0.8)	AASDHPPT	0.165	0.046	7.95211e-224		0.449478	Memory_CD4_T_cells
5(clustering_res_0.8)	PRPF19	0.114	0.019	1.91966e-222		0.419911	Memory_CD4_T_cells
5(clustering_res_0.8)	MRPS31	0.159	0.037	9.43949e-222		0.483221	Memory_CD4_T_cells
5(clustering_res_0.8)	TCOF1	0.14	0.027	1.49455e-221		0.480664	Memory_CD4_T_cells
5(clustering_res_0.8)	LSM4	0.132	0.025	2.20491e-221		0.457808	Memory_CD4_T_cells
5(clustering_res_0.8)	API5	0.242	0.06	2.88407e-221		0.638502	Memory_CD4_T_cells
5(clustering_res_0.8)	TSHZ1	0.146	0.029	3.69559e-221		0.520284	Memory_CD4_T_cells
5(clustering_res_0.8)	EXOSC10	0.149	0.03	8.24731e-221		0.514111	Memory_CD4_T_cells
5(clustering_res_0.8)	HCST	0.45	0.156	1.24507e-220		0.816865	Memory_CD4_T_cells
5(clustering_res_0.8)	SND1	0.171	0.045	1.66587e-220		0.521259	Memory_CD4_T_cells
5(clustering_res_0.8)	PHAX	0.147	0.033	2.81626e-220		0.493367	Memory_CD4_T_cells
5(clustering_res_0.8)	AP1G2	0.29	0.095	6.06466e-220		0.568809	Memory_CD4_T_cells
5(clustering_res_0.8)	RBM17	0.302	0.107	8.4875e-220		0.625268	Memory_CD4_T_cells
5(clustering_res_0.8)	SUPT16H	0.257	0.069	8.99801e-220		0.655466	Memory_CD4_T_cells
5(clustering_res_0.8)	NCOA7	0.181	0.055	1.51133e-218		0.488149	Memory_CD4_T_cells
5(clustering_res_0.8)	CDK2AP2	0.244	0.081	1.58861e-218		0.530381	Memory_CD4_T_cells
5(clustering_res_0.8)	ICE1	0.156	0.037	3.92244e-218		0.507373	Memory_CD4_T_cells
5(clustering_res_0.8)	PSMG2	0.204	0.057	1.18442e-217		0.540918	Memory_CD4_T_cells
5(clustering_res_0.8)	DYNLL2	0.294	0.084	1.48029e-217		0.626812	Memory_CD4_T_cells
5(clustering_res_0.8)	MINK1	0.163	0.04	8.579e-217		0.471797	Memory_CD4_T_cells
5(clustering_res_0.8)	MLEC	0.15	0.041	9.08729e-217		0.482111	Memory_CD4_T_cells
5(clustering_res_0.8)	TMEM258	0.411	0.154	1.14874e-216		0.667295	Memory_CD4_T_cells
5(clustering_res_0.8)	ATMIN	0.163	0.037	1.16031e-216		0.508084	Memory_CD4_T_cells
5(clustering_res_0.8)	IMMT	0.145	0.034	1.74198e-216		0.467401	Memory_CD4_T_cells
5(clustering_res_0.8)	MED1	0.265	0.082	1.83662e-216		0.613561	Memory_CD4_T_cells
5(clustering_res_0.8)	SNRPA	0.133	0.026	2.89934e-216		0.45757	Memory_CD4_T_cells
5(clustering_res_0.8)	METTL5	0.135	0.027	3.76101e-216		0.451015	Memory_CD4_T_cells
5(clustering_res_0.8)	SP140	0.198	0.049	7.24275e-216		0.484807	Memory_CD4_T_cells
5(clustering_res_0.8)	PRRC2B	0.299	0.087	8.88859e-216		0.654674	Memory_CD4_T_cells
5(clustering_res_0.8)	MFNG	0.222	0.058	1.02424e-215		0.565838	Memory_CD4_T_cells
5(clustering_res_0.8)	NUDT21	0.192	0.049	2.72979e-215		0.526727	Memory_CD4_T_cells
5(clustering_res_0.8)	ZNF706	0.256	0.071	1.2403e-214		0.6541	Memory_CD4_T_cells
5(clustering_res_0.8)	ACAP1	0.365	0.16	1.83661e-214		0.417474	Memory_CD4_T_cells
5(clustering_res_0.8)	PSMA5	0.221	0.06	5.04377e-214		0.545125	Memory_CD4_T_cells
5(clustering_res_0.8)	LINC00667	0.136	0.029	4.16916e-213		0.499407	Memory_CD4_T_cells
5(clustering_res_0.8)	UHRF2	0.148	0.03	4.61903e-213		0.483189	Memory_CD4_T_cells
5(clustering_res_0.8)	RAP1GDS1	0.13	0.028	1.39621e-212		0.423749	Memory_CD4_T_cells
5(clustering_res_0.8)	LYRM7	0.139	0.025	4.30759e-212		0.531052	Memory_CD4_T_cells
5(clustering_res_0.8)	DDI2	0.121	0.027	1.03814e-211		0.46725	Memory_CD4_T_cells
5(clustering_res_0.8)	RBBP4	0.26	0.073	6.11226e-211		0.66576	Memory_CD4_T_cells
5(clustering_res_0.8)	RAB29	0.334	0.108	8.60208e-211		0.692433	Memory_CD4_T_cells
5(clustering_res_0.8)	LYRM2	0.145	0.034	8.98504e-211		0.495897	Memory_CD4_T_cells
5(clustering_res_0.8)	FDX1	0.135	0.027	3.18393e-210		0.46479	Memory_CD4_T_cells
5(clustering_res_0.8)	DNAJC2	0.155	0.033	1.49072e-209		0.531884	Memory_CD4_T_cells
5(clustering_res_0.8)	ARF6	0.546	0.237	5.09542e-209		0.63815	Memory_CD4_T_cells
5(clustering_res_0.8)	VPS36	0.232	0.068	8.39217e-209		0.626276	Memory_CD4_T_cells
5(clustering_res_0.8)	CSDE1	0.728	0.341	3.10431e-208		0.764902	Memory_CD4_T_cells
5(clustering_res_0.8)	MRFAP1L1	0.276	0.076	6.34197e-208		0.572371	Memory_CD4_T_cells
5(clustering_res_0.8)	AHR	0.123	0.029	6.9738e-208		0.420928	Memory_CD4_T_cells
5(clustering_res_0.8)	NOL7	0.238	0.083	4.58743e-207		0.50809	Memory_CD4_T_cells
5(clustering_res_0.8)	QARS1	0.177	0.044	1.21482e-206		0.532551	Memory_CD4_T_cells
5(clustering_res_0.8)	GLUD1	0.218	0.065	5.25659e-206		0.544294	Memory_CD4_T_cells
5(clustering_res_0.8)	PRPF4B	0.341	0.108	1.10736e-205		0.743368	Memory_CD4_T_cells
5(clustering_res_0.8)	MAZ	0.286	0.091	1.73827e-205		0.570067	Memory_CD4_T_cells
5(clustering_res_0.8)	SUMO2	0.638	0.303	1.9899e-205		0.666068	Memory_CD4_T_cells
5(clustering_res_0.8)	CNOT7	0.309	0.096	8.2244e-205		0.632546	Memory_CD4_T_cells
5(clustering_res_0.8)	CBFB	0.221	0.064	1.13894e-204		0.527552	Memory_CD4_T_cells
5(clustering_res_0.8)	BEX4	0.117	0.021	3.15493e-204		0.413785	Memory_CD4_T_cells
5(clustering_res_0.8)	SHFL	0.327	0.11	1.01637e-203		0.561141	Memory_CD4_T_cells
5(clustering_res_0.8)	PCNP	0.33	0.11	4.51297e-203		0.62807	Memory_CD4_T_cells
5(clustering_res_0.8)	CCAR1	0.265	0.08	1.45274e-202		0.704671	Memory_CD4_T_cells
5(clustering_res_0.8)	TRAK2	0.143	0.028	2.49539e-202		0.484659	Memory_CD4_T_cells
5(clustering_res_0.8)	CHORDC1	0.198	0.053	5.84798e-202		0.561723	Memory_CD4_T_cells
5(clustering_res_0.8)	COPZ1	0.281	0.097	8.4334e-202		0.581482	Memory_CD4_T_cells
5(clustering_res_0.8)	LETMD1	0.118	0.022	9.06184e-202		0.391084	Memory_CD4_T_cells
5(clustering_res_0.8)	SOS1	0.253	0.09	1.24519e-201		0.537021	Memory_CD4_T_cells
5(clustering_res_0.8)	UBP1	0.211	0.055	1.32873e-201		0.58159	Memory_CD4_T_cells
5(clustering_res_0.8)	ZNF131	0.195	0.046	1.90869e-201		0.556945	Memory_CD4_T_cells
5(clustering_res_0.8)	ILF3-DT	0.154	0.032	5.03061e-201		0.503524	Memory_CD4_T_cells
5(clustering_res_0.8)	NUS1	0.163	0.044	9.23668e-201		0.494202	Memory_CD4_T_cells
5(clustering_res_0.8)	ATP5ME	0.384	0.152	1.07963e-198		0.582273	Memory_CD4_T_cells
5(clustering_res_0.8)	HMGN3	0.129	0.032	6.71597e-198		0.433081	Memory_CD4_T_cells
5(clustering_res_0.8)	SNRPB2	0.284	0.094	1.58443e-197		0.618015	Memory_CD4_T_cells
5(clustering_res_0.8)	CIRBP	0.523	0.208	1.12533e-196		0.672629	Memory_CD4_T_cells
5(clustering_res_0.8)	CUL1	0.131	0.028	1.91723e-196		0.449776	Memory_CD4_T_cells
5(clustering_res_0.8)	CENPC	0.143	0.027	2.40933e-196		0.545487	Memory_CD4_T_cells
5(clustering_res_0.8)	NT5DC1	0.139	0.029	3.74313e-196		0.472987	Memory_CD4_T_cells
5(clustering_res_0.8)	NORAD	0.469	0.207	5.73824e-196		0.57491	Memory_CD4_T_cells
5(clustering_res_0.8)	NECAP2	0.244	0.078	1.33538e-195		0.543823	Memory_CD4_T_cells
5(clustering_res_0.8)	RSL24D1	0.296	0.094	1.59796e-195		0.655219	Memory_CD4_T_cells
5(clustering_res_0.8)	CD47	0.487	0.202	2.86803e-195		0.646656	Memory_CD4_T_cells
5(clustering_res_0.8)	UXT	0.201	0.049	2.91045e-195		0.552892	Memory_CD4_T_cells
5(clustering_res_0.8)	RALA	0.17	0.041	8.14187e-195		0.511646	Memory_CD4_T_cells
5(clustering_res_0.8)	MTRR	0.123	0.033	2.12037e-194		0.375358	Memory_CD4_T_cells
5(clustering_res_0.8)	TNRC6A	0.226	0.06	4.09226e-194		0.651613	Memory_CD4_T_cells
5(clustering_res_0.8)	PPP1R2	0.298	0.107	5.27536e-194		0.499233	Memory_CD4_T_cells
5(clustering_res_0.8)	DAP3	0.248	0.067	7.09225e-194		0.630488	Memory_CD4_T_cells
5(clustering_res_0.8)	TASOR	0.265	0.087	1.52473e-193		0.608037	Memory_CD4_T_cells
5(clustering_res_0.8)	EBLN3P	0.365	0.124	2.85663e-193		0.646958	Memory_CD4_T_cells
5(clustering_res_0.8)	LYAR	0.189	0.045	5.08905e-193		0.661548	Memory_CD4_T_cells
5(clustering_res_0.8)	SPCS2	0.285	0.104	1.88446e-192		0.489332	Memory_CD4_T_cells
5(clustering_res_0.8)	TMEM181	0.15	0.032	2.85597e-192		0.495133	Memory_CD4_T_cells
5(clustering_res_0.8)	NELFCD	0.116	0.024	6.87224e-192		0.389884	Memory_CD4_T_cells
5(clustering_res_0.8)	RBIS	0.169	0.041	6.9255e-192		0.51619	Memory_CD4_T_cells
5(clustering_res_0.8)	OTUD4	0.146	0.034	5.51322e-191		0.452309	Memory_CD4_T_cells
5(clustering_res_0.8)	AK3	0.133	0.029	6.94593e-191		0.444342	Memory_CD4_T_cells
5(clustering_res_0.8)	SUMO3	0.244	0.081	1.22539e-190		0.591446	Memory_CD4_T_cells
5(clustering_res_0.8)	CUL4A	0.18	0.048	1.87566e-190		0.496527	Memory_CD4_T_cells
5(clustering_res_0.8)	ANAPC5	0.255	0.069	2.54771e-190		0.630498	Memory_CD4_T_cells
5(clustering_res_0.8)	MRPS15	0.115	0.027	2.97271e-190		0.370238	Memory_CD4_T_cells
5(clustering_res_0.8)	CIB1	0.199	0.053	6.61405e-190		0.487919	Memory_CD4_T_cells
5(clustering_res_0.8)	CEP85L	0.232	0.072	7.56155e-189		0.578924	Memory_CD4_T_cells
5(clustering_res_0.8)	PTMAP5	0.134	0.025	1.70765e-188		0.47501	Memory_CD4_T_cells
5(clustering_res_0.8)	BIRC6	0.297	0.093	1.85079e-188		0.641816	Memory_CD4_T_cells
5(clustering_res_0.8)	FOXO1	0.225	0.065	2.29973e-188		0.489537	Memory_CD4_T_cells
5(clustering_res_0.8)	QRICH1	0.211	0.061	1.66409e-187		0.509626	Memory_CD4_T_cells
5(clustering_res_0.8)	NOA1	0.149	0.037	2.10111e-187		0.466325	Memory_CD4_T_cells
5(clustering_res_0.8)	PCYOX1	0.132	0.026	2.35039e-187		0.484252	Memory_CD4_T_cells
5(clustering_res_0.8)	NUMA1	0.221	0.058	1.55543e-186		0.574278	Memory_CD4_T_cells
5(clustering_res_0.8)	GBP4	0.297	0.103	1.31545e-184		0.45484	Memory_CD4_T_cells
5(clustering_res_0.8)	SRP68	0.133	0.029	2.30264e-184		0.445168	Memory_CD4_T_cells
5(clustering_res_0.8)	SERINC5	0.143	0.034	2.67528e-184		0.421126	Memory_CD4_T_cells
5(clustering_res_0.8)	SINHCAF	0.15	0.034	2.67074e-181		0.451162	Memory_CD4_T_cells
5(clustering_res_0.8)	COPS9	0.16	0.047	1.90049e-180		0.431133	Memory_CD4_T_cells
5(clustering_res_0.8)	HMGN4	0.298	0.097	3.21593e-180		0.540997	Memory_CD4_T_cells
5(clustering_res_0.8)	PRPF8	0.257	0.078	3.3205e-180		0.544763	Memory_CD4_T_cells
5(clustering_res_0.8)	ERGIC3	0.154	0.044	7.21782e-180		0.424512	Memory_CD4_T_cells
5(clustering_res_0.8)	MIEF1	0.152	0.038	7.25972e-180		0.494807	Memory_CD4_T_cells
5(clustering_res_0.8)	CBX3	0.5	0.273	7.45505e-180		0.380305	Memory_CD4_T_cells
5(clustering_res_0.8)	SESN1	0.128	0.023	9.29791e-180		0.504174	Memory_CD4_T_cells
5(clustering_res_0.8)	CDC42SE2	0.539	0.225	1.06249e-179		0.650389	Memory_CD4_T_cells
5(clustering_res_0.8)	ARGLU1	0.544	0.241	1.2647e-179		0.645929	Memory_CD4_T_cells
5(clustering_res_0.8)	EML4	0.276	0.082	1.44218e-179		0.617496	Memory_CD4_T_cells
5(clustering_res_0.8)	LIX1L	0.167	0.04	1.81688e-179		0.435131	Memory_CD4_T_cells
5(clustering_res_0.8)	TRAPPC2L	0.12	0.029	7.10311e-179		0.375338	Memory_CD4_T_cells
5(clustering_res_0.8)	IPO9	0.121	0.024	7.88169e-178		0.463096	Memory_CD4_T_cells
5(clustering_res_0.8)	URM1	0.168	0.043	1.17578e-177		0.492352	Memory_CD4_T_cells
5(clustering_res_0.8)	FAM117A	0.265	0.079	1.59583e-177		0.543721	Memory_CD4_T_cells
5(clustering_res_0.8)	EIF2AK1	0.365	0.143	3.35431e-177		0.573599	Memory_CD4_T_cells
5(clustering_res_0.8)	SMC3	0.32	0.103	3.38285e-177		0.662622	Memory_CD4_T_cells
5(clustering_res_0.8)	HMGB1	0.729	0.378	3.27876e-176		0.645747	Memory_CD4_T_cells
5(clustering_res_0.8)	U2SURP	0.346	0.12	6.45455e-176		0.696103	Memory_CD4_T_cells
5(clustering_res_0.8)	METAP1	0.114	0.023	1.54554e-175		0.383685	Memory_CD4_T_cells
5(clustering_res_0.8)	SUGT1	0.144	0.035	2.27614e-175		0.475736	Memory_CD4_T_cells
5(clustering_res_0.8)	TRIM4	0.16	0.046	4.32258e-175		0.449977	Memory_CD4_T_cells
5(clustering_res_0.8)	CCT7	0.12	0.025	4.76964e-175		0.382012	Memory_CD4_T_cells
5(clustering_res_0.8)	TMEM14B	0.227	0.066	5.63541e-175		0.558778	Memory_CD4_T_cells
5(clustering_res_0.8)	UFL1	0.183	0.043	1.53719e-174		0.591557	Memory_CD4_T_cells
5(clustering_res_0.8)	PDE7A	0.279	0.093	2.17367e-174		0.512262	Memory_CD4_T_cells
5(clustering_res_0.8)	IKBKE	0.137	0.026	1.06885e-173		0.473315	Memory_CD4_T_cells
5(clustering_res_0.8)	HNRNPD	0.51	0.219	1.54698e-173		0.649414	Memory_CD4_T_cells
5(clustering_res_0.8)	CENPB	0.118	0.03	1.55771e-173		0.391951	Memory_CD4_T_cells
5(clustering_res_0.8)	KPNA3	0.198	0.062	2.89682e-173		0.482106	Memory_CD4_T_cells
5(clustering_res_0.8)	RPA2	0.269	0.083	4.00345e-173		0.551726	Memory_CD4_T_cells
5(clustering_res_0.8)	DNAJB1	0.3	0.106	4.9809e-173		0.434624	Memory_CD4_T_cells
5(clustering_res_0.8)	STX17	0.151	0.038	6.38363e-173		0.460763	Memory_CD4_T_cells
5(clustering_res_0.8)	PARK7	0.314	0.12	7.13714e-173		0.542026	Memory_CD4_T_cells
5(clustering_res_0.8)	USP16	0.232	0.067	9.87261e-173		0.593754	Memory_CD4_T_cells
5(clustering_res_0.8)	PSME2	0.237	0.08	2.16634e-172		0.470224	Memory_CD4_T_cells
5(clustering_res_0.8)	EIF2S2	0.343	0.133	2.3313e-172		0.584105	Memory_CD4_T_cells
5(clustering_res_0.8)	CEBPZ	0.201	0.051	1.01752e-171		0.601678	Memory_CD4_T_cells
5(clustering_res_0.8)	DNAJC8	0.291	0.1	2.18461e-171		0.571972	Memory_CD4_T_cells
5(clustering_res_0.8)	NUP62	0.207	0.064	2.57437e-171		0.522939	Memory_CD4_T_cells
5(clustering_res_0.8)	TRPM7	0.147	0.032	3.17796e-171		0.494502	Memory_CD4_T_cells
5(clustering_res_0.8)	PRRC1	0.145	0.035	3.69894e-171		0.466541	Memory_CD4_T_cells
5(clustering_res_0.8)	ATP2A2	0.189	0.06	6.15403e-171		0.500271	Memory_CD4_T_cells
5(clustering_res_0.8)	SNRPD3	0.204	0.06	6.24189e-171		0.562314	Memory_CD4_T_cells
5(clustering_res_0.8)	PHC3	0.201	0.06	6.8264e-171		0.489711	Memory_CD4_T_cells
5(clustering_res_0.8)	PDE3B	0.276	0.086	8.66979e-171		0.612577	Memory_CD4_T_cells
5(clustering_res_0.8)	MRPL42	0.124	0.025	1.50966e-170		0.406396	Memory_CD4_T_cells
5(clustering_res_0.8)	SPCS1	0.391	0.148	2.99367e-170		0.610182	Memory_CD4_T_cells
5(clustering_res_0.8)	TRRAP	0.152	0.033	3.88163e-169		0.459487	Memory_CD4_T_cells
5(clustering_res_0.8)	SNHG16	0.255	0.087	4.1644e-169		0.448514	Memory_CD4_T_cells
5(clustering_res_0.8)	CERK	0.335	0.116	5.33296e-169		0.606811	Memory_CD4_T_cells
5(clustering_res_0.8)	ATP5IF1	0.299	0.099	8.74257e-169		0.576488	Memory_CD4_T_cells
5(clustering_res_0.8)	LNPEP	0.366	0.148	8.91649e-169		0.580773	Memory_CD4_T_cells
5(clustering_res_0.8)	CS	0.32	0.118	1.05234e-168		0.573981	Memory_CD4_T_cells
5(clustering_res_0.8)	ERH	0.328	0.118	1.38696e-168		0.603413	Memory_CD4_T_cells
5(clustering_res_0.8)	TFAM	0.193	0.058	1.65779e-168		0.474992	Memory_CD4_T_cells
5(clustering_res_0.8)	NMRK1	0.155	0.045	2.15093e-168		0.37275	Memory_CD4_T_cells
5(clustering_res_0.8)	SMARCA5	0.326	0.113	2.30877e-168		0.630325	Memory_CD4_T_cells
5(clustering_res_0.8)	TCF12	0.121	0.027	7.78876e-168		0.423097	Memory_CD4_T_cells
5(clustering_res_0.8)	SMARCA4	0.165	0.043	4.90217e-167		0.504186	Memory_CD4_T_cells
5(clustering_res_0.8)	PSMC2	0.184	0.05	9.26457e-167		0.512861	Memory_CD4_T_cells
5(clustering_res_0.8)	TARDBP	0.248	0.081	1.58972e-166		0.536013	Memory_CD4_T_cells
5(clustering_res_0.8)	EMC10	0.178	0.054	1.1679e-165		0.497272	Memory_CD4_T_cells
5(clustering_res_0.8)	POLR3GL	0.213	0.066	3.11121e-165		0.472258	Memory_CD4_T_cells
5(clustering_res_0.8)	MRPL52	0.163	0.047	4.90518e-165		0.444946	Memory_CD4_T_cells
5(clustering_res_0.8)	NSD3	0.482	0.201	1.06417e-164		0.598554	Memory_CD4_T_cells
5(clustering_res_0.8)	KLHL36	0.173	0.039	3.90001e-164		0.520033	Memory_CD4_T_cells
5(clustering_res_0.8)	CWC27	0.112	0.027	6.12488e-164		0.409477	Memory_CD4_T_cells
5(clustering_res_0.8)	ZC3H15	0.318	0.12	6.81555e-164		0.57593	Memory_CD4_T_cells
5(clustering_res_0.8)	GPATCH8	0.184	0.058	1.95346e-163		0.460459	Memory_CD4_T_cells
5(clustering_res_0.8)	SNRNP200	0.312	0.103	2.33394e-163		0.579432	Memory_CD4_T_cells
5(clustering_res_0.8)	DHX9	0.285	0.101	2.48429e-163		0.574705	Memory_CD4_T_cells
5(clustering_res_0.8)	MIB1	0.204	0.066	4.48004e-163		0.491995	Memory_CD4_T_cells
5(clustering_res_0.8)	PDHB	0.151	0.048	7.73001e-163		0.394518	Memory_CD4_T_cells
5(clustering_res_0.8)	SEPTIN2	0.423	0.176	1.6881e-162		0.620085	Memory_CD4_T_cells
5(clustering_res_0.8)	ATRAID	0.201	0.058	2.1765e-162		0.524401	Memory_CD4_T_cells
5(clustering_res_0.8)	OTUD6B-AS1	0.156	0.041	2.91452e-162		0.45106	Memory_CD4_T_cells
5(clustering_res_0.8)	SMARCC1	0.284	0.102	5.72225e-162		0.496557	Memory_CD4_T_cells
5(clustering_res_0.8)	MAP4	0.147	0.034	2.07495e-161		0.476221	Memory_CD4_T_cells
5(clustering_res_0.8)	DDX5	0.877	0.554	7.36239e-161		0.608957	Memory_CD4_T_cells
5(clustering_res_0.8)	NFX1	0.144	0.029	1.00418e-160		0.498148	Memory_CD4_T_cells
5(clustering_res_0.8)	ATP5F1B	0.432	0.183	1.71695e-160		0.563514	Memory_CD4_T_cells
5(clustering_res_0.8)	EDEM1	0.235	0.078	2.33153e-160		0.478311	Memory_CD4_T_cells
5(clustering_res_0.8)	ACTR6	0.109	0.02	3.5066e-160		0.394235	Memory_CD4_T_cells
5(clustering_res_0.8)	MRPS34	0.144	0.035	7.78419e-160		0.444243	Memory_CD4_T_cells
5(clustering_res_0.8)	PDCD2	0.155	0.037	2.21685e-159		0.448579	Memory_CD4_T_cells
5(clustering_res_0.8)	VDAC2	0.173	0.054	3.40749e-159		0.449846	Memory_CD4_T_cells
5(clustering_res_0.8)	LUC7L	0.115	0.026	4.68407e-159		0.39883	Memory_CD4_T_cells
5(clustering_res_0.8)	ZNF512	0.111	0.02	4.67157e-158		0.385052	Memory_CD4_T_cells
5(clustering_res_0.8)	TUT4	0.207	0.056	4.68426e-158		0.556991	Memory_CD4_T_cells
5(clustering_res_0.8)	CREBZF	0.154	0.038	9.89102e-158		0.454391	Memory_CD4_T_cells
5(clustering_res_0.8)	CNOT9	0.145	0.039	2.2731e-157		0.38814	Memory_CD4_T_cells
5(clustering_res_0.8)	PPIB	0.214	0.078	2.98118e-157		0.397271	Memory_CD4_T_cells
5(clustering_res_0.8)	SKP1	0.475	0.216	3.29214e-157		0.568038	Memory_CD4_T_cells
5(clustering_res_0.8)	RNASEH1	0.118	0.024	3.37952e-157		0.432902	Memory_CD4_T_cells
5(clustering_res_0.8)	DLG1	0.126	0.026	5.9605e-157		0.437602	Memory_CD4_T_cells
5(clustering_res_0.8)	ARFGEF2	0.121	0.026	6.82741e-157		0.460277	Memory_CD4_T_cells
5(clustering_res_0.8)	GIT1	0.128	0.03	1.01842e-156		0.390013	Memory_CD4_T_cells
5(clustering_res_0.8)	SCP2	0.259	0.088	8.13055e-156		0.597646	Memory_CD4_T_cells
5(clustering_res_0.8)	DCAF7	0.353	0.147	1.74706e-155		0.536295	Memory_CD4_T_cells
5(clustering_res_0.8)	HADHA	0.369	0.156	1.82312e-155		0.545509	Memory_CD4_T_cells
5(clustering_res_0.8)	PHF1	0.248	0.071	2.59669e-155		0.485153	Memory_CD4_T_cells
5(clustering_res_0.8)	SRP9	0.322	0.126	3.44607e-155		0.535529	Memory_CD4_T_cells
5(clustering_res_0.8)	PGRMC2	0.138	0.035	5.05958e-155		0.391915	Memory_CD4_T_cells
5(clustering_res_0.8)	FYTTD1	0.219	0.062	6.83889e-155		0.586809	Memory_CD4_T_cells
5(clustering_res_0.8)	XPO1	0.299	0.11	1.50107e-154		0.561248	Memory_CD4_T_cells
5(clustering_res_0.8)	GGA2	0.115	0.027	4.83283e-154		0.403181	Memory_CD4_T_cells
5(clustering_res_0.8)	MTREX	0.121	0.029	5.6178e-154		0.382348	Memory_CD4_T_cells
5(clustering_res_0.8)	CBLL1	0.211	0.062	9.19402e-154		0.470088	Memory_CD4_T_cells
5(clustering_res_0.8)	BRD7	0.234	0.072	1.88509e-153		0.539622	Memory_CD4_T_cells
5(clustering_res_0.8)	AP2B1	0.285	0.104	1.93674e-153		0.533863	Memory_CD4_T_cells
5(clustering_res_0.8)	AAMP	0.167	0.053	5.96512e-153		0.443341	Memory_CD4_T_cells
5(clustering_res_0.8)	CSNK1E	0.106	0.021	6.48466e-153		0.356458	Memory_CD4_T_cells
5(clustering_res_0.8)	OCIAD1	0.285	0.107	9.12824e-153		0.502581	Memory_CD4_T_cells
5(clustering_res_0.8)	PCMTD2	0.235	0.072	1.18373e-152		0.519026	Memory_CD4_T_cells
5(clustering_res_0.8)	SP4	0.118	0.021	5.90298e-152		0.413265	Memory_CD4_T_cells
5(clustering_res_0.8)	NNT	0.116	0.028	1.39743e-151		0.373127	Memory_CD4_T_cells
5(clustering_res_0.8)	ELAVL1	0.146	0.042	1.78527e-151		0.411228	Memory_CD4_T_cells
5(clustering_res_0.8)	RBM26	0.252	0.082	3.25472e-151		0.548567	Memory_CD4_T_cells
5(clustering_res_0.8)	AKAP9	0.305	0.119	6.85065e-151		0.663899	Memory_CD4_T_cells
5(clustering_res_0.8)	PRPF39	0.123	0.022	8.09233e-151		0.430392	Memory_CD4_T_cells
5(clustering_res_0.8)	MAN1A2	0.388	0.165	8.87606e-151		0.559342	Memory_CD4_T_cells
5(clustering_res_0.8)	EP400	0.148	0.035	1.3516e-150		0.468164	Memory_CD4_T_cells
5(clustering_res_0.8)	OGT	0.351	0.14	2.76408e-150		0.562357	Memory_CD4_T_cells
5(clustering_res_0.8)	ATP5PB	0.4	0.178	3.11973e-150		0.527736	Memory_CD4_T_cells
5(clustering_res_0.8)	LUC7L2	0.181	0.051	3.9222e-150		0.45539	Memory_CD4_T_cells
5(clustering_res_0.8)	TCP1	0.232	0.081	5.51584e-150		0.464091	Memory_CD4_T_cells
5(clustering_res_0.8)	SMC4	0.206	0.059	1.55259e-149		0.564866	Memory_CD4_T_cells
5(clustering_res_0.8)	ESD	0.196	0.06	3.19739e-149		0.506694	Memory_CD4_T_cells
5(clustering_res_0.8)	HERC2P2	0.108	0.025	6.45859e-149		0.379717	Memory_CD4_T_cells
5(clustering_res_0.8)	ST3GAL1	0.296	0.106	9.68141e-149		0.549071	Memory_CD4_T_cells
5(clustering_res_0.8)	TSR2	0.145	0.033	3.26187e-148		0.464166	Memory_CD4_T_cells
5(clustering_res_0.8)	IRF3	0.205	0.058	3.74459e-148		0.498096	Memory_CD4_T_cells
5(clustering_res_0.8)	DYNC1I2	0.204	0.066	3.94016e-148		0.55401	Memory_CD4_T_cells
5(clustering_res_0.8)	SUB1	0.59	0.298	4.73004e-148		0.542175	Memory_CD4_T_cells
5(clustering_res_0.8)	UBTF	0.252	0.079	5.34521e-148		0.536448	Memory_CD4_T_cells
5(clustering_res_0.8)	H2AZ2	0.389	0.17	5.50175e-148		0.487733	Memory_CD4_T_cells
5(clustering_res_0.8)	NUBP2	0.131	0.033	1.23892e-147		0.379624	Memory_CD4_T_cells
5(clustering_res_0.8)	NIPSNAP1	0.129	0.031	2.29191e-147		0.355307	Memory_CD4_T_cells
5(clustering_res_0.8)	LSM2	0.139	0.036	3.15295e-146		0.389503	Memory_CD4_T_cells
5(clustering_res_0.8)	TRMT112	0.329	0.122	5.51717e-146		0.530392	Memory_CD4_T_cells
5(clustering_res_0.8)	COPS6	0.194	0.054	8.9216e-146		0.523363	Memory_CD4_T_cells
5(clustering_res_0.8)	RNF220	0.173	0.052	1.0131e-145		0.448293	Memory_CD4_T_cells
5(clustering_res_0.8)	MRPL20	0.175	0.055	2.34369e-145		0.425516	Memory_CD4_T_cells
5(clustering_res_0.8)	CLPP	0.12	0.026	1.35664e-144		0.352853	Memory_CD4_T_cells
5(clustering_res_0.8)	NDUFA3	0.17	0.055	1.56104e-144		0.41918	Memory_CD4_T_cells
5(clustering_res_0.8)	ITGB1BP1	0.148	0.043	2.12127e-144		0.399742	Memory_CD4_T_cells
5(clustering_res_0.8)	APPL1	0.186	0.062	4.41173e-144		0.501095	Memory_CD4_T_cells
5(clustering_res_0.8)	CROCCP2	0.129	0.03	9.63056e-144		0.429419	Memory_CD4_T_cells
5(clustering_res_0.8)	NDUFB5	0.186	0.058	1.17241e-143		0.46034	Memory_CD4_T_cells
5(clustering_res_0.8)	RPRD2	0.188	0.053	2.54232e-143		0.474673	Memory_CD4_T_cells
5(clustering_res_0.8)	PUM1	0.342	0.142	3.42447e-143		0.539493	Memory_CD4_T_cells
5(clustering_res_0.8)	GOPC	0.143	0.032	3.46504e-143		0.442615	Memory_CD4_T_cells
5(clustering_res_0.8)	FAM133B	0.158	0.044	7.0865e-143		0.457156	Memory_CD4_T_cells
5(clustering_res_0.8)	SMIM10L1	0.127	0.028	7.93733e-143		0.42895	Memory_CD4_T_cells
5(clustering_res_0.8)	USP47	0.237	0.073	8.17798e-143		0.590839	Memory_CD4_T_cells
5(clustering_res_0.8)	HNRNPUL1	0.643	0.327	1.79683e-142		0.587748	Memory_CD4_T_cells
5(clustering_res_0.8)	RANBP2	0.217	0.079	3.86363e-142		0.427797	Memory_CD4_T_cells
5(clustering_res_0.8)	SARS1	0.225	0.072	4.39896e-142		0.498851	Memory_CD4_T_cells
5(clustering_res_0.8)	CAMTA1	0.132	0.037	1.12604e-141		0.419061	Memory_CD4_T_cells
5(clustering_res_0.8)	NASP	0.227	0.084	1.16223e-141		0.410647	Memory_CD4_T_cells
5(clustering_res_0.8)	FAM122B	0.124	0.03	2.21148e-141		0.387275	Memory_CD4_T_cells
5(clustering_res_0.8)	COPS7B	0.121	0.028	3.57815e-141		0.360734	Memory_CD4_T_cells
5(clustering_res_0.8)	PNN	0.423	0.196	4.36439e-140		0.518371	Memory_CD4_T_cells
5(clustering_res_0.8)	KHSRP	0.222	0.075	9.03367e-140		0.46256	Memory_CD4_T_cells
5(clustering_res_0.8)	LFNG	0.249	0.096	1.49163e-139		0.4408	Memory_CD4_T_cells
5(clustering_res_0.8)	CCDC18-AS1	0.124	0.03	3.81267e-139		0.406204	Memory_CD4_T_cells
5(clustering_res_0.8)	SAMD1	0.143	0.036	5.5652e-139		0.475438	Memory_CD4_T_cells
5(clustering_res_0.8)	SAMD1	0.143	0.036	5.5652e-139		0.475438	Memory_CD4_T_cells
5(clustering_res_0.8)	RIF1	0.192	0.053	5.98117e-139		0.579393	Memory_CD4_T_cells
5(clustering_res_0.8)	FNBP1	0.561	0.279	1.07978e-138		0.505228	Memory_CD4_T_cells
5(clustering_res_0.8)	LSM8	0.21	0.065	4.1481e-138		0.496455	Memory_CD4_T_cells
5(clustering_res_0.8)	DEK	0.511	0.253	9.68714e-138		0.458721	Memory_CD4_T_cells
5(clustering_res_0.8)	ZNF644	0.15	0.038	1.21659e-137		0.497696	Memory_CD4_T_cells
5(clustering_res_0.8)	CMAS	0.128	0.034	1.91742e-137		0.426279	Memory_CD4_T_cells
5(clustering_res_0.8)	DHX36	0.234	0.077	6.3892e-137		0.549127	Memory_CD4_T_cells
5(clustering_res_0.8)	PSMB2	0.261	0.099	6.89447e-137		0.492887	Memory_CD4_T_cells
5(clustering_res_0.8)	UBE2I	0.367	0.154	1.44124e-136		0.498723	Memory_CD4_T_cells
5(clustering_res_0.8)	POGK	0.148	0.04	2.23531e-136		0.48513	Memory_CD4_T_cells
5(clustering_res_0.8)	CPSF6	0.142	0.037	3.62338e-136		0.413692	Memory_CD4_T_cells
5(clustering_res_0.8)	BET1L	0.207	0.061	1.06351e-135		0.449469	Memory_CD4_T_cells
5(clustering_res_0.8)	TBCA	0.272	0.115	1.76782e-135		0.44592	Memory_CD4_T_cells
5(clustering_res_0.8)	EMC4	0.214	0.075	1.92152e-135		0.45279	Memory_CD4_T_cells
5(clustering_res_0.8)	AIP	0.214	0.063	2.57715e-135		0.509068	Memory_CD4_T_cells
5(clustering_res_0.8)	BLOC1S4	0.183	0.049	4.20042e-135		0.484831	Memory_CD4_T_cells
5(clustering_res_0.8)	KIAA1143	0.173	0.049	6.69857e-135		0.45351	Memory_CD4_T_cells
5(clustering_res_0.8)	HNRNPLL	0.118	0.032	7.54407e-135		0.306217	Memory_CD4_T_cells
5(clustering_res_0.8)	UBE2D2	0.507	0.251	4.01039e-134		0.450474	Memory_CD4_T_cells
5(clustering_res_0.8)	IARS2	0.17	0.053	9.18971e-134		0.440498	Memory_CD4_T_cells
5(clustering_res_0.8)	TM9SF3	0.296	0.126	6.89224e-132		0.43868	Memory_CD4_T_cells
5(clustering_res_0.8)	SEC22C	0.135	0.035	7.46933e-132		0.405666	Memory_CD4_T_cells
5(clustering_res_0.8)	OGDH	0.257	0.095	8.97095e-132		0.495083	Memory_CD4_T_cells
5(clustering_res_0.8)	FGFR1OP2	0.401	0.215	9.11496e-132		0.308621	Memory_CD4_T_cells
5(clustering_res_0.8)	TMED4	0.265	0.095	1.19425e-131		0.508887	Memory_CD4_T_cells
5(clustering_res_0.8)	SMG1	0.393	0.173	1.7702e-131		0.470596	Memory_CD4_T_cells
5(clustering_res_0.8)	EMD	0.173	0.046	3.85723e-131		0.437096	Memory_CD4_T_cells
5(clustering_res_0.8)	GATC	0.118	0.031	5.97765e-131		0.382525	Memory_CD4_T_cells
5(clustering_res_0.8)	BRD1	0.155	0.045	8.12802e-131		0.382888	Memory_CD4_T_cells
5(clustering_res_0.8)	BPTF	0.483	0.236	1.19355e-130		0.509625	Memory_CD4_T_cells
5(clustering_res_0.8)	SMARCC2	0.293	0.109	1.25731e-130		0.50275	Memory_CD4_T_cells
5(clustering_res_0.8)	CLINT1	0.273	0.111	7.87625e-130		0.510621	Memory_CD4_T_cells
5(clustering_res_0.8)	RASGRP2	0.372	0.178	9.24753e-130		0.375459	Memory_CD4_T_cells
5(clustering_res_0.8)	TMEM230	0.227	0.079	2.13972e-129		0.49363	Memory_CD4_T_cells
5(clustering_res_0.8)	TIA1	0.256	0.093	2.48029e-129		0.515427	Memory_CD4_T_cells
5(clustering_res_0.8)	PSMD8	0.196	0.067	2.63605e-129		0.435574	Memory_CD4_T_cells
5(clustering_res_0.8)	PRPF6	0.143	0.04	4.65963e-129		0.375573	Memory_CD4_T_cells
5(clustering_res_0.8)	SRRT	0.156	0.042	5.43099e-129		0.422181	Memory_CD4_T_cells
5(clustering_res_0.8)	MDH2	0.138	0.042	6.66811e-129		0.368024	Memory_CD4_T_cells
5(clustering_res_0.8)	UQCR10	0.3	0.128	4.36524e-128		0.452394	Memory_CD4_T_cells
5(clustering_res_0.8)	MBTPS1	0.137	0.036	4.41912e-128		0.443501	Memory_CD4_T_cells
5(clustering_res_0.8)	DHX15	0.22	0.08	4.43224e-128		0.438627	Memory_CD4_T_cells
5(clustering_res_0.8)	ARHGEF18	0.21	0.066	1.80957e-127		0.43657	Memory_CD4_T_cells
5(clustering_res_0.8)	BTN3A3	0.148	0.036	2.24788e-127		0.393883	Memory_CD4_T_cells
5(clustering_res_0.8)	UTP23	0.132	0.036	4.25791e-127		0.388824	Memory_CD4_T_cells
5(clustering_res_0.8)	GANAB	0.216	0.079	8.57326e-127		0.429423	Memory_CD4_T_cells
5(clustering_res_0.8)	ARHGEF6	0.269	0.122	1.05565e-126		0.362	Memory_CD4_T_cells
5(clustering_res_0.8)	SUGP2	0.158	0.051	5.10109e-126		0.439078	Memory_CD4_T_cells
5(clustering_res_0.8)	TMCO1	0.238	0.096	1.00049e-125		0.404879	Memory_CD4_T_cells
5(clustering_res_0.8)	RAPGEF6	0.152	0.041	1.12288e-125		0.350262	Memory_CD4_T_cells
5(clustering_res_0.8)	MLLT10	0.137	0.034	4.65735e-125		0.438368	Memory_CD4_T_cells
5(clustering_res_0.8)	DDX46	0.329	0.134	7.29157e-125		0.538075	Memory_CD4_T_cells
5(clustering_res_0.8)	HDAC1	0.298	0.112	2.69523e-124		0.492549	Memory_CD4_T_cells
5(clustering_res_0.8)	UTRN	0.31	0.113	3.49659e-124		0.593315	Memory_CD4_T_cells
5(clustering_res_0.8)	GOLGA4	0.293	0.115	6.79491e-124		0.556881	Memory_CD4_T_cells
5(clustering_res_0.8)	MOAP1	0.145	0.035	7.26381e-124		0.379449	Memory_CD4_T_cells
5(clustering_res_0.8)	MAN2A1	0.211	0.075	3.91775e-123		0.511096	Memory_CD4_T_cells
5(clustering_res_0.8)	CSNK2A2	0.135	0.038	5.42529e-122		0.393042	Memory_CD4_T_cells
5(clustering_res_0.8)	LENG8	0.493	0.238	8.81746e-122		0.561855	Memory_CD4_T_cells
5(clustering_res_0.8)	UQCRC2	0.189	0.069	1.43286e-121		0.373555	Memory_CD4_T_cells
5(clustering_res_0.8)	ZMAT3	0.196	0.063	1.54914e-121		0.530983	Memory_CD4_T_cells
5(clustering_res_0.8)	ZBTB1	0.149	0.037	2.59862e-121		0.413396	Memory_CD4_T_cells
5(clustering_res_0.8)	CCNL2	0.293	0.109	3.14575e-121		0.483416	Memory_CD4_T_cells
5(clustering_res_0.8)	EPC1	0.324	0.144	5.51275e-121		0.406581	Memory_CD4_T_cells
5(clustering_res_0.8)	VMA21	0.136	0.035	5.96495e-121		0.441936	Memory_CD4_T_cells
5(clustering_res_0.8)	ZCRB1	0.184	0.061	6.68607e-121		0.417447	Memory_CD4_T_cells
5(clustering_res_0.8)	NSMCE1	0.131	0.034	7.53293e-121		0.368003	Memory_CD4_T_cells
5(clustering_res_0.8)	ZKSCAN1	0.281	0.126	1.00605e-120		0.463099	Memory_CD4_T_cells
5(clustering_res_0.8)	SON	0.697	0.38	1.63903e-120		0.575351	Memory_CD4_T_cells
5(clustering_res_0.8)	USP7	0.393	0.184	4.98235e-120		0.47808	Memory_CD4_T_cells
5(clustering_res_0.8)	HCFC1	0.16	0.046	1.08173e-119		0.466271	Memory_CD4_T_cells
5(clustering_res_0.8)	RABGGTB	0.125	0.033	1.49411e-119		0.397811	Memory_CD4_T_cells
5(clustering_res_0.8)	ARL6IP1	0.296	0.121	3.11106e-119		0.463321	Memory_CD4_T_cells
5(clustering_res_0.8)	NKAPD1	0.122	0.034	3.59092e-119		0.38072	Memory_CD4_T_cells
5(clustering_res_0.8)	PPWD1	0.153	0.042	3.65462e-119		0.411057	Memory_CD4_T_cells
5(clustering_res_0.8)	SYNE3	0.137	0.038	1.07126e-118		0.428963	Memory_CD4_T_cells
5(clustering_res_0.8)	ECH1	0.113	0.031	1.63536e-118		0.375962	Memory_CD4_T_cells
5(clustering_res_0.8)	TOB1	0.379	0.182	2.06888e-118		0.377722	Memory_CD4_T_cells
5(clustering_res_0.8)	TIAL1	0.311	0.127	2.12934e-118		0.472097	Memory_CD4_T_cells
5(clustering_res_0.8)	KIAA1191	0.11	0.025	2.24662e-118		0.342816	Memory_CD4_T_cells
5(clustering_res_0.8)	SRP14	0.453	0.248	1.46558e-117		0.34084	Memory_CD4_T_cells
5(clustering_res_0.8)	ALKBH5	0.202	0.074	1.66144e-117		0.378272	Memory_CD4_T_cells
5(clustering_res_0.8)	MRPL18	0.137	0.04	7.15342e-117		0.387017	Memory_CD4_T_cells
5(clustering_res_0.8)	PPP2R5E	0.269	0.105	1.56802e-116		0.529257	Memory_CD4_T_cells
5(clustering_res_0.8)	FXR1	0.266	0.102	8.78592e-116		0.49784	Memory_CD4_T_cells
5(clustering_res_0.8)	ABCC1	0.123	0.032	9.15581e-116		0.365531	Memory_CD4_T_cells
5(clustering_res_0.8)	TAF15	0.158	0.052	4.26414e-115		0.37107	Memory_CD4_T_cells
5(clustering_res_0.8)	COX7A2L	0.278	0.116	6.51994e-115		0.46904	Memory_CD4_T_cells
5(clustering_res_0.8)	ORMDL1	0.197	0.063	7.07346e-115		0.48749	Memory_CD4_T_cells
5(clustering_res_0.8)	RBX1	0.23	0.089	7.99132e-115		0.452753	Memory_CD4_T_cells
5(clustering_res_0.8)	YLPM1	0.151	0.046	8.64749e-115		0.40562	Memory_CD4_T_cells
5(clustering_res_0.8)	BBX	0.279	0.117	9.24394e-115		0.451008	Memory_CD4_T_cells
5(clustering_res_0.8)	PSMA3	0.221	0.081	9.41004e-115		0.424621	Memory_CD4_T_cells
5(clustering_res_0.8)	RNF115	0.122	0.034	1.18328e-114		0.376793	Memory_CD4_T_cells
5(clustering_res_0.8)	AKR1A1	0.129	0.044	1.28627e-114		0.380638	Memory_CD4_T_cells
5(clustering_res_0.8)	DNTTIP2	0.239	0.09	1.44104e-114		0.448926	Memory_CD4_T_cells
5(clustering_res_0.8)	AK2	0.195	0.073	2.19133e-114		0.414188	Memory_CD4_T_cells
5(clustering_res_0.8)	ACSL5	0.139	0.041	4.87477e-114		0.357932	Memory_CD4_T_cells
5(clustering_res_0.8)	YTHDF2	0.209	0.08	1.06326e-113		0.38922	Memory_CD4_T_cells
5(clustering_res_0.8)	USP1	0.231	0.086	3.56288e-113		0.423666	Memory_CD4_T_cells
5(clustering_res_0.8)	LPCAT4	0.149	0.044	4.22789e-113		0.330475	Memory_CD4_T_cells
5(clustering_res_0.8)	MRPL43	0.133	0.033	1.18333e-112		0.424839	Memory_CD4_T_cells
5(clustering_res_0.8)	ETNK1	0.182	0.066	1.19683e-112		0.425965	Memory_CD4_T_cells
5(clustering_res_0.8)	HAX1	0.133	0.037	1.78987e-112		0.357351	Memory_CD4_T_cells
5(clustering_res_0.8)	MAT2B	0.489	0.233	2.26545e-112		0.46272	Memory_CD4_T_cells
5(clustering_res_0.8)	GABPB2	0.124	0.028	2.97378e-112		0.492203	Memory_CD4_T_cells
5(clustering_res_0.8)	ZNF451	0.149	0.041	3.68196e-112		0.438423	Memory_CD4_T_cells
5(clustering_res_0.8)	ARHGDIA	0.319	0.136	7.27443e-112		0.478064	Memory_CD4_T_cells
5(clustering_res_0.8)	NDUFS4	0.117	0.031	9.20217e-112		0.388166	Memory_CD4_T_cells
5(clustering_res_0.8)	AGPAT3	0.144	0.049	1.51323e-111		0.408797	Memory_CD4_T_cells
5(clustering_res_0.8)	MPHOSPH8	0.454	0.209	1.527e-111		0.515755	Memory_CD4_T_cells
5(clustering_res_0.8)	VDAC3	0.198	0.073	1.63528e-111		0.398871	Memory_CD4_T_cells
5(clustering_res_0.8)	ERLEC1	0.134	0.04	3.15995e-111		0.371391	Memory_CD4_T_cells
5(clustering_res_0.8)	CUL5	0.133	0.039	3.71525e-111		0.412581	Memory_CD4_T_cells
5(clustering_res_0.8)	TXNL4A	0.164	0.061	4.24065e-111		0.36372	Memory_CD4_T_cells
5(clustering_res_0.8)	NDUFC1	0.191	0.065	8.02989e-111		0.448198	Memory_CD4_T_cells
5(clustering_res_0.8)	ZNHIT3	0.136	0.034	8.92251e-111		0.380857	Memory_CD4_T_cells
5(clustering_res_0.8)	PYROXD1	0.113	0.028	1.52563e-110		0.383194	Memory_CD4_T_cells
5(clustering_res_0.8)	EIF2B1	0.114	0.031	1.52325e-109		0.356839	Memory_CD4_T_cells
5(clustering_res_0.8)	RSU1	0.217	0.085	4.85728e-109		0.420907	Memory_CD4_T_cells
5(clustering_res_0.8)	ZNF207	0.389	0.179	5.50269e-109		0.468064	Memory_CD4_T_cells
5(clustering_res_0.8)	MRPS5	0.127	0.04	2.68441e-108		0.360196	Memory_CD4_T_cells
5(clustering_res_0.8)	PPP1R8	0.134	0.039	4.44848e-108		0.367863	Memory_CD4_T_cells
5(clustering_res_0.8)	SMARCD1	0.169	0.048	1.51386e-107		0.412915	Memory_CD4_T_cells
5(clustering_res_0.8)	ATP1B3	0.177	0.061	3.58818e-107		0.45335	Memory_CD4_T_cells
5(clustering_res_0.8)	NSUN2	0.127	0.037	4.7911e-107		0.369939	Memory_CD4_T_cells
5(clustering_res_0.8)	CYTH1	0.372	0.17	2.594e-106		0.412201	Memory_CD4_T_cells
5(clustering_res_0.8)	INTS10	0.115	0.03	2.86411e-106		0.335304	Memory_CD4_T_cells
5(clustering_res_0.8)	MRPL51	0.185	0.064	6.53026e-106		0.427514	Memory_CD4_T_cells
5(clustering_res_0.8)	EIF4G1	0.178	0.071	1.16255e-105		0.387737	Memory_CD4_T_cells
5(clustering_res_0.8)	CDC16	0.13	0.034	1.24266e-105		0.412363	Memory_CD4_T_cells
5(clustering_res_0.8)	IGBP1	0.23	0.089	2.19414e-105		0.42752	Memory_CD4_T_cells
5(clustering_res_0.8)	DAD1	0.319	0.143	2.57248e-105		0.400549	Memory_CD4_T_cells
5(clustering_res_0.8)	TRIP11	0.187	0.063	2.67087e-105		0.477486	Memory_CD4_T_cells
5(clustering_res_0.8)	NDUFA10	0.141	0.045	7.28788e-105		0.350627	Memory_CD4_T_cells
5(clustering_res_0.8)	KLHL9	0.138	0.043	8.15261e-105		0.383107	Memory_CD4_T_cells
5(clustering_res_0.8)	DYNLRB1	0.267	0.124	4.50711e-104		0.322139	Memory_CD4_T_cells
5(clustering_res_0.8)	CHCHD2	0.387	0.186	2.11561e-103		0.398126	Memory_CD4_T_cells
5(clustering_res_0.8)	CSNK2A1	0.211	0.085	1.4639e-102		0.393985	Memory_CD4_T_cells
5(clustering_res_0.8)	ATRX	0.465	0.233	1.87254e-102		0.496804	Memory_CD4_T_cells
5(clustering_res_0.8)	CNOT11	0.136	0.036	1.91303e-102		0.387206	Memory_CD4_T_cells
5(clustering_res_0.8)	CDC37	0.224	0.093	1.99935e-102		0.401646	Memory_CD4_T_cells
5(clustering_res_0.8)	C21orf91	0.213	0.084	2.04483e-102		0.356126	Memory_CD4_T_cells
5(clustering_res_0.8)	PBRM1	0.211	0.074	2.62327e-102		0.524065	Memory_CD4_T_cells
5(clustering_res_0.8)	PTPN2	0.246	0.119	3.3135e-102		0.328976	Memory_CD4_T_cells
5(clustering_res_0.8)	FRYL	0.193	0.069	3.57572e-102		0.402979	Memory_CD4_T_cells
5(clustering_res_0.8)	SMARCA2	0.365	0.177	7.46347e-102		0.386541	Memory_CD4_T_cells
5(clustering_res_0.8)	ATP5F1C	0.206	0.08	7.98965e-102		0.424501	Memory_CD4_T_cells
5(clustering_res_0.8)	CLK2	0.187	0.068	1.28225e-101		0.379763	Memory_CD4_T_cells
5(clustering_res_0.8)	ORAI1	0.206	0.073	9.47507e-101		0.391253	Memory_CD4_T_cells
5(clustering_res_0.8)	UBXN1	0.2	0.072	1.4786e-100		0.368697	Memory_CD4_T_cells
5(clustering_res_0.8)	TMEM219	0.204	0.073	6.25362e-100		0.452153	Memory_CD4_T_cells
5(clustering_res_0.8)	RBMX2	0.121	0.034	1.13321e-99		0.346891	Memory_CD4_T_cells
5(clustering_res_0.8)	NDUFS6	0.135	0.047	1.23347e-99		0.342035	Memory_CD4_T_cells
5(clustering_res_0.8)	TERF1	0.156	0.051	2.27661e-99		0.394959	Memory_CD4_T_cells
5(clustering_res_0.8)	SRP19	0.267	0.115	3.24873e-99		0.354293	Memory_CD4_T_cells
5(clustering_res_0.8)	ATP5MD	0.246	0.106	7.35748e-99		0.392415	Memory_CD4_T_cells
5(clustering_res_0.8)	RPS6KB1	0.138	0.043	1.03645e-98		0.357543	Memory_CD4_T_cells
5(clustering_res_0.8)	FBXO7	0.195	0.072	2.34731e-98		0.42106	Memory_CD4_T_cells
5(clustering_res_0.8)	POLR2B	0.194	0.074	8.16473e-98		0.361628	Memory_CD4_T_cells
5(clustering_res_0.8)	ZBED5	0.206	0.082	1.02594e-97		0.368326	Memory_CD4_T_cells
5(clustering_res_0.8)	PTP4A2	0.793	0.465	2.02698e-97		0.501213	Memory_CD4_T_cells
5(clustering_res_0.8)	HERC1	0.259	0.102	2.78989e-97		0.421097	Memory_CD4_T_cells
5(clustering_res_0.8)	RBBP6	0.331	0.144	3.08319e-97		0.488999	Memory_CD4_T_cells
5(clustering_res_0.8)	TTC14	0.191	0.068	3.81318e-97		0.479875	Memory_CD4_T_cells
5(clustering_res_0.8)	PHACTR4	0.135	0.037	5.4155e-97		0.464063	Memory_CD4_T_cells
5(clustering_res_0.8)	OARD1	0.125	0.037	1.16671e-96		0.358432	Memory_CD4_T_cells
5(clustering_res_0.8)	KDELR1	0.219	0.095	9.30914e-96		0.391715	Memory_CD4_T_cells
5(clustering_res_0.8)	FNTA	0.221	0.082	1.29716e-95		0.41179	Memory_CD4_T_cells
5(clustering_res_0.8)	ERAP1	0.182	0.056	1.63596e-95		0.44911	Memory_CD4_T_cells
5(clustering_res_0.8)	ATP13A1	0.111	0.03	2.13547e-95		0.361119	Memory_CD4_T_cells
5(clustering_res_0.8)	YME1L1	0.364	0.189	2.82411e-95		0.334583	Memory_CD4_T_cells
5(clustering_res_0.8)	ZNF800	0.178	0.058	3.68821e-95		0.424446	Memory_CD4_T_cells
5(clustering_res_0.8)	MAPRE2	0.182	0.066	5.52116e-95		0.372122	Memory_CD4_T_cells
5(clustering_res_0.8)	COPS2	0.138	0.044	7.3342e-95		0.357443	Memory_CD4_T_cells
5(clustering_res_0.8)	CAMLG	0.207	0.078	9.21963e-95		0.356874	Memory_CD4_T_cells
5(clustering_res_0.8)	PPP4R3B	0.329	0.151	9.98408e-95		0.408619	Memory_CD4_T_cells
5(clustering_res_0.8)	SMC6	0.136	0.043	2.55894e-94		0.425272	Memory_CD4_T_cells
5(clustering_res_0.8)	NDUFC2	0.212	0.1	7.58829e-94		0.333024	Memory_CD4_T_cells
5(clustering_res_0.8)	FAM210B	0.166	0.053	8.42458e-94		0.481606	Memory_CD4_T_cells
5(clustering_res_0.8)	SERPINB9	0.242	0.1	8.64767e-94		0.332384	Memory_CD4_T_cells
5(clustering_res_0.8)	ATP5MF	0.378	0.187	2.68949e-93		0.407878	Memory_CD4_T_cells
5(clustering_res_0.8)	CAPRIN1	0.217	0.087	3.08108e-93		0.385435	Memory_CD4_T_cells
5(clustering_res_0.8)	ANKZF1	0.168	0.06	5.89792e-93		0.337426	Memory_CD4_T_cells
5(clustering_res_0.8)	PLIN2	0.139	0.049	8.02992e-93		0.35743	Memory_CD4_T_cells
5(clustering_res_0.8)	SNX17	0.222	0.091	1.404e-92		0.393695	Memory_CD4_T_cells
5(clustering_res_0.8)	MTCO3P12	0.183	0.059	1.78722e-92		0.462265	Memory_CD4_T_cells
5(clustering_res_0.8)	SERF2	0.68	0.424	2.93002e-92		0.244367	Memory_CD4_T_cells
5(clustering_res_0.8)	DENR	0.254	0.104	3.10765e-92		0.384923	Memory_CD4_T_cells
5(clustering_res_0.8)	WHAMM	0.147	0.042	3.59288e-92		0.397209	Memory_CD4_T_cells
5(clustering_res_0.8)	CNOT2	0.243	0.096	4.88171e-92		0.429357	Memory_CD4_T_cells
5(clustering_res_0.8)	ZFR	0.238	0.101	5.85705e-92		0.429794	Memory_CD4_T_cells
5(clustering_res_0.8)	SMC1A	0.185	0.073	5.98209e-92		0.369249	Memory_CD4_T_cells
5(clustering_res_0.8)	PTPRA	0.222	0.087	6.05372e-92		0.425697	Memory_CD4_T_cells
5(clustering_res_0.8)	MHENCR	0.127	0.033	7.71764e-92		0.341189	Memory_CD4_T_cells
5(clustering_res_0.8)	CGGBP1	0.339	0.181	5.16557e-91		0.324202	Memory_CD4_T_cells
5(clustering_res_0.8)	HNRNPL	0.269	0.117	9.67874e-91		0.386025	Memory_CD4_T_cells
5(clustering_res_0.8)	CITED2	0.218	0.085	1.30634e-90		0.415233	Memory_CD4_T_cells
5(clustering_res_0.8)	REST	0.244	0.103	1.64994e-90		0.410295	Memory_CD4_T_cells
5(clustering_res_0.8)	G3BP2	0.218	0.086	4.88597e-90		0.363047	Memory_CD4_T_cells
5(clustering_res_0.8)	ZNF770	0.172	0.064	1.07046e-89		0.389923	Memory_CD4_T_cells
5(clustering_res_0.8)	SLC25A46	0.113	0.034	1.07991e-89		0.321857	Memory_CD4_T_cells
5(clustering_res_0.8)	PHF11	0.343	0.185	7.92116e-89		0.275654	Memory_CD4_T_cells
5(clustering_res_0.8)	TMEM126B	0.124	0.039	9.1045e-89		0.310964	Memory_CD4_T_cells
5(clustering_res_0.8)	ZNF83	0.111	0.026	1.37567e-88		0.375061	Memory_CD4_T_cells
5(clustering_res_0.8)	ZNF609	0.169	0.055	1.85619e-88		0.459467	Memory_CD4_T_cells
5(clustering_res_0.8)	DENND1C	0.272	0.11	2.02045e-88		0.394196	Memory_CD4_T_cells
5(clustering_res_0.8)	CEP120	0.116	0.033	8.48642e-88		0.313994	Memory_CD4_T_cells
5(clustering_res_0.8)	CTR9	0.227	0.103	8.35235e-87		0.318361	Memory_CD4_T_cells
5(clustering_res_0.8)	PRRC2C	0.664	0.387	1.77946e-86		0.436733	Memory_CD4_T_cells
5(clustering_res_0.8)	MAT2A	0.136	0.045	5.44443e-86		0.370219	Memory_CD4_T_cells
5(clustering_res_0.8)	SPCS3	0.359	0.179	7.91156e-86		0.361054	Memory_CD4_T_cells
5(clustering_res_0.8)	DIDO1	0.187	0.064	9.57228e-86		0.389594	Memory_CD4_T_cells
5(clustering_res_0.8)	NPHP3	0.121	0.036	1.211e-85		0.336967	Memory_CD4_T_cells
5(clustering_res_0.8)	PABPN1	0.333	0.153	2.71663e-85		0.386751	Memory_CD4_T_cells
5(clustering_res_0.8)	SART3	0.12	0.032	3.73911e-85		0.362955	Memory_CD4_T_cells
5(clustering_res_0.8)	ANKRD17	0.188	0.076	9.83687e-85		0.34884	Memory_CD4_T_cells
5(clustering_res_0.8)	TSN	0.137	0.043	1.09099e-84		0.350868	Memory_CD4_T_cells
5(clustering_res_0.8)	GABPB1-IT1	0.184	0.065	1.22667e-84		0.396318	Memory_CD4_T_cells
5(clustering_res_0.8)	SEC63	0.214	0.088	3.35547e-84		0.412733	Memory_CD4_T_cells
5(clustering_res_0.8)	UBE2L3	0.401	0.212	6.92213e-84		0.330767	Memory_CD4_T_cells
5(clustering_res_0.8)	RBM6	0.203	0.077	1.41385e-83		0.433297	Memory_CD4_T_cells
5(clustering_res_0.8)	MTCO1P12	0.128	0.038	1.56243e-83		0.374527	Memory_CD4_T_cells
5(clustering_res_0.8)	DAXX	0.202	0.079	1.08251e-82		0.343089	Memory_CD4_T_cells
5(clustering_res_0.8)	BFAR	0.143	0.045	1.24995e-82		0.371887	Memory_CD4_T_cells
5(clustering_res_0.8)	TMEM248	0.244	0.103	6.52515e-82		0.3822	Memory_CD4_T_cells
5(clustering_res_0.8)	YIPF5	0.167	0.064	8.53477e-82		0.347989	Memory_CD4_T_cells
5(clustering_res_0.8)	PTPN11	0.16	0.057	1.09411e-81		0.384341	Memory_CD4_T_cells
5(clustering_res_0.8)	UBQLN1	0.224	0.098	1.34704e-81		0.337857	Memory_CD4_T_cells
5(clustering_res_0.8)	GIMAP8	0.172	0.072	2.27891e-81		0.362557	Memory_CD4_T_cells
5(clustering_res_0.8)	ZC3H13	0.309	0.147	1.63072e-80		0.394646	Memory_CD4_T_cells
5(clustering_res_0.8)	DCTN5	0.122	0.038	3.37666e-80		0.347031	Memory_CD4_T_cells
5(clustering_res_0.8)	HECTD3	0.136	0.046	2.50157e-79		0.344423	Memory_CD4_T_cells
5(clustering_res_0.8)	ANKIB1	0.142	0.046	3.007e-77		0.386508	Memory_CD4_T_cells
5(clustering_res_0.8)	ARIH2	0.161	0.058	6.69819e-77		0.357407	Memory_CD4_T_cells
5(clustering_res_0.8)	SYPL1	0.151	0.06	1.04704e-76		0.312601	Memory_CD4_T_cells
5(clustering_res_0.8)	RAP2B	0.284	0.137	1.04799e-76		0.392196	Memory_CD4_T_cells
5(clustering_res_0.8)	ADNP	0.192	0.074	3.99348e-76		0.351436	Memory_CD4_T_cells
5(clustering_res_0.8)	UCHL5	0.109	0.032	8.51106e-76		0.340591	Memory_CD4_T_cells
5(clustering_res_0.8)	TMX3	0.156	0.058	2.68487e-75		0.367314	Memory_CD4_T_cells
5(clustering_res_0.8)	GARS1	0.113	0.035	1.06264e-74		0.324955	Memory_CD4_T_cells
5(clustering_res_0.8)	VHL	0.316	0.158	1.24802e-74		0.344128	Memory_CD4_T_cells
5(clustering_res_0.8)	TMEM9B	0.194	0.075	1.36915e-74		0.385774	Memory_CD4_T_cells
5(clustering_res_0.8)	LONP2	0.149	0.056	6.36851e-73		0.347785	Memory_CD4_T_cells
5(clustering_res_0.8)	HK1	0.21	0.105	9.277e-73		0.285604	Memory_CD4_T_cells
5(clustering_res_0.8)	TMED9	0.227	0.104	1.15039e-72		0.333606	Memory_CD4_T_cells
5(clustering_res_0.8)	PSMD7	0.258	0.122	1.24053e-72		0.333163	Memory_CD4_T_cells
5(clustering_res_0.8)	ATP5PF	0.281	0.131	2.50203e-72		0.364452	Memory_CD4_T_cells
5(clustering_res_0.8)	RAB3GAP1	0.126	0.055	3.36651e-72		0.262286	Memory_CD4_T_cells
5(clustering_res_0.8)	NCOR1	0.325	0.175	1.67441e-71		0.316766	Memory_CD4_T_cells
5(clustering_res_0.8)	MAGT1	0.171	0.074	4.09505e-71		0.286267	Memory_CD4_T_cells
5(clustering_res_0.8)	CSRP1	0.131	0.046	4.65579e-70		0.367657	Memory_CD4_T_cells
5(clustering_res_0.8)	SREK1	0.184	0.075	6.20088e-70		0.362306	Memory_CD4_T_cells
5(clustering_res_0.8)	EFR3A	0.203	0.086	8.55447e-70		0.373522	Memory_CD4_T_cells
5(clustering_res_0.8)	SREK1IP1	0.138	0.047	1.06983e-69		0.392422	Memory_CD4_T_cells
5(clustering_res_0.8)	IMPAD1	0.112	0.04	2.38125e-69		0.334984	Memory_CD4_T_cells
5(clustering_res_0.8)	HECTD1	0.164	0.058	6.23589e-69		0.404899	Memory_CD4_T_cells
5(clustering_res_0.8)	TMEM87A	0.176	0.075	2.12425e-68		0.333141	Memory_CD4_T_cells
5(clustering_res_0.8)	SIKE1	0.133	0.044	2.57582e-68		0.330887	Memory_CD4_T_cells
5(clustering_res_0.8)	UBE2K	0.261	0.133	1.94762e-66		0.315638	Memory_CD4_T_cells
5(clustering_res_0.8)	FEM1B	0.155	0.064	1.18438e-65		0.325116	Memory_CD4_T_cells
5(clustering_res_0.8)	HELZ	0.201	0.086	3.60953e-63		0.363369	Memory_CD4_T_cells
5(clustering_res_0.8)	SREBF2	0.124	0.046	6.1681e-63		0.324248	Memory_CD4_T_cells
5(clustering_res_0.8)	LZIC	0.156	0.064	4.00425e-61		0.321685	Memory_CD4_T_cells
5(clustering_res_0.8)	EXOC5	0.163	0.065	4.44516e-61		0.342521	Memory_CD4_T_cells
5(clustering_res_0.8)	FAM204A	0.199	0.092	9.2359e-61		0.329847	Memory_CD4_T_cells
5(clustering_res_0.8)	DDX39B	0.156	0.064	9.32598e-60		0.300253	Memory_CD4_T_cells
5(clustering_res_0.8)	NMT1	0.153	0.067	2.08939e-59		0.287412	Memory_CD4_T_cells
5(clustering_res_0.8)	TTC17	0.191	0.081	6.68708e-57		0.357539	Memory_CD4_T_cells
5(clustering_res_0.8)	SLC3A2	0.14	0.056	1.87643e-56		0.317865	Memory_CD4_T_cells
5(clustering_res_0.8)	POLE4	0.124	0.053	9.48513e-50		0.291834	Memory_CD4_T_cells
6(clustering_res_0.8)	MTATP6P1	0.861	0.388	0		1.5038	Naive_CD4_T_cells
6(clustering_res_0.8)	RPL22	0.952	0.133	0		3.03617	Naive_CD4_T_cells
6(clustering_res_0.8)	RPL11	0.989	0.233	0		3.12876	Naive_CD4_T_cells
6(clustering_res_0.8)	RCAN3	0.633	0.03	0		2.36304	Naive_CD4_T_cells
6(clustering_res_0.8)	LDLRAP1	0.369	0.017	0		1.5153	Naive_CD4_T_cells
6(clustering_res_0.8)	MAN1C1	0.142	0.006	0		0.688989	Naive_CD4_T_cells
6(clustering_res_0.8)	CD52	0.921	0.131	0		2.22305	Naive_CD4_T_cells
6(clustering_res_0.8)	LCK	0.434	0.032	0		1.51493	Naive_CD4_T_cells
6(clustering_res_0.8)	RPS8	0.998	0.206	0		3.47916	Naive_CD4_T_cells
6(clustering_res_0.8)	PRKACB	0.373	0.041	0		1.3438	Naive_CD4_T_cells
6(clustering_res_0.8)	RPL5	0.992	0.169	0		3.36408	Naive_CD4_T_cells
6(clustering_res_0.8)	RPL7P9	0.432	0.06	0		1.46898	Naive_CD4_T_cells
6(clustering_res_0.8)	S1PR1	0.36	0.061	0		1.12304	Naive_CD4_T_cells
6(clustering_res_0.8)	AL365361.1	0.379	0.028	0		1.50348	Naive_CD4_T_cells
6(clustering_res_0.8)	ATP1A1	0.475	0.103	0		1.36495	Naive_CD4_T_cells
6(clustering_res_0.8)	CD2	0.581	0.05	0		1.79364	Naive_CD4_T_cells
6(clustering_res_0.8)	THEM4	0.276	0.016	0		1.22843	Naive_CD4_T_cells
6(clustering_res_0.8)	RPS27	0.998	0.292	0		3.51976	Naive_CD4_T_cells
6(clustering_res_0.8)	CD48	0.759	0.31	0		1.24046	Naive_CD4_T_cells
6(clustering_res_0.8)	GAS5	0.708	0.067	0		2.36366	Naive_CD4_T_cells
6(clustering_res_0.8)	RPS27AP5	0.548	0.066	0		1.82159	Naive_CD4_T_cells
6(clustering_res_0.8)	AC099336.2	0.269	0.026	0		1.10169	Naive_CD4_T_cells
6(clustering_res_0.8)	FCMR	0.66	0.054	0		2.16136	Naive_CD4_T_cells
6(clustering_res_0.8)	TRAF3IP3	0.593	0.149	0		1.5096	Naive_CD4_T_cells
6(clustering_res_0.8)	CHRM3-AS2	0.35	0.006	0		1.57729	Naive_CD4_T_cells
6(clustering_res_0.8)	SH3YL1	0.151	0.009	0		0.731188	Naive_CD4_T_cells
6(clustering_res_0.8)	RPS7	0.937	0.203	0		2.50205	Naive_CD4_T_cells
6(clustering_res_0.8)	TRIB2	0.362	0.023	0		1.45275	Naive_CD4_T_cells
6(clustering_res_0.8)	LBH	0.579	0.044	0		1.985	Naive_CD4_T_cells
6(clustering_res_0.8)	RPS27A	0.996	0.309	0		3.20288	Naive_CD4_T_cells
6(clustering_res_0.8)	TRABD2A	0.405	0.009	0		1.74358	Naive_CD4_T_cells
6(clustering_res_0.8)	TMSB10	0.785	0.246	0		1.54003	Naive_CD4_T_cells
6(clustering_res_0.8)	MAL	0.568	0.013	0		2.27677	Naive_CD4_T_cells
6(clustering_res_0.8)	RPL31	0.998	0.29	0		3.39284	Naive_CD4_T_cells
6(clustering_res_0.8)	ITGA6	0.35	0.02	0		1.50934	Naive_CD4_T_cells
6(clustering_res_0.8)	NBEAL1	0.363	0.045	0		1.32291	Naive_CD4_T_cells
6(clustering_res_0.8)	CD28	0.189	0.01	0		0.847337	Naive_CD4_T_cells
6(clustering_res_0.8)	EEF1B2	0.95	0.136	0		3.07455	Naive_CD4_T_cells
6(clustering_res_0.8)	RPL37A	0.989	0.225	0		2.92114	Naive_CD4_T_cells
6(clustering_res_0.8)	NCL	0.638	0.123	0		1.77343	Naive_CD4_T_cells
6(clustering_res_0.8)	PTMA	0.993	0.291	0		2.50246	Naive_CD4_T_cells
6(clustering_res_0.8)	ARL4C	0.708	0.067	0		2.05662	Naive_CD4_T_cells
6(clustering_res_0.8)	RPL32	0.997	0.267	0		3.48756	Naive_CD4_T_cells
6(clustering_res_0.8)	OXNAD1	0.275	0.013	0		1.18069	Naive_CD4_T_cells
6(clustering_res_0.8)	SATB1	0.571	0.099	0		1.75845	Naive_CD4_T_cells
6(clustering_res_0.8)	RPL15	0.942	0.186	0		2.50478	Naive_CD4_T_cells
6(clustering_res_0.8)	RPSA	0.953	0.13	0		3.03161	Naive_CD4_T_cells
6(clustering_res_0.8)	RPL14	0.984	0.214	0		3.01586	Naive_CD4_T_cells
6(clustering_res_0.8)	AC099560.2	0.578	0.065	0		1.92898	Naive_CD4_T_cells
6(clustering_res_0.8)	RPL29	0.95	0.205	0		2.85111	Naive_CD4_T_cells
6(clustering_res_0.8)	FHIT	0.28	0.004	0		1.33101	Naive_CD4_T_cells
6(clustering_res_0.8)	RPL10AP6	0.501	0.051	0		1.76209	Naive_CD4_T_cells
6(clustering_res_0.8)	FOXP1	0.521	0.134	0		1.35525	Naive_CD4_T_cells
6(clustering_res_0.8)	RPL24	0.892	0.158	0		2.57941	Naive_CD4_T_cells
6(clustering_res_0.8)	TRAT1	0.324	0.014	0		1.4268	Naive_CD4_T_cells
6(clustering_res_0.8)	CD96	0.322	0.03	0		1.28597	Naive_CD4_T_cells
6(clustering_res_0.8)	RPL4P4	0.301	0.033	0		1.19446	Naive_CD4_T_cells
6(clustering_res_0.8)	EIF4A2	0.805	0.237	0		1.72512	Naive_CD4_T_cells
6(clustering_res_0.8)	ST6GAL1	0.368	0.054	0		1.23694	Naive_CD4_T_cells
6(clustering_res_0.8)	RPL35A	0.977	0.197	0		3.00949	Naive_CD4_T_cells
6(clustering_res_0.8)	RPL9	0.997	0.246	0		3.39875	Naive_CD4_T_cells
6(clustering_res_0.8)	RHOH	0.337	0.036	0		1.26258	Naive_CD4_T_cells
6(clustering_res_0.8)	HNRNPDL	0.682	0.185	0		1.57003	Naive_CD4_T_cells
6(clustering_res_0.8)	LEF1	0.696	0.018	0		2.6341	Naive_CD4_T_cells
6(clustering_res_0.8)	RPL34	0.999	0.423	0		3.22581	Naive_CD4_T_cells
6(clustering_res_0.8)	SNHG8	0.373	0.038	0		1.40058	Naive_CD4_T_cells
6(clustering_res_0.8)	INPP4B	0.311	0.013	0		1.4388	Naive_CD4_T_cells
6(clustering_res_0.8)	RPS3A	0.986	0.22	0		3.12828	Naive_CD4_T_cells
6(clustering_res_0.8)	RETREG1	0.164	0.017	0		0.741136	Naive_CD4_T_cells
6(clustering_res_0.8)	IL7R	0.915	0.041	0		3.49701	Naive_CD4_T_cells
6(clustering_res_0.8)	RPL37	0.995	0.434	0		2.77532	Naive_CD4_T_cells
6(clustering_res_0.8)	IL6ST	0.492	0.088	0		1.66109	Naive_CD4_T_cells
6(clustering_res_0.8)	RPL26P19	0.491	0.071	0		1.63691	Naive_CD4_T_cells
6(clustering_res_0.8)	PIK3R1	0.447	0.122	0		1.18869	Naive_CD4_T_cells
6(clustering_res_0.8)	BTF3	0.815	0.192	0		1.98979	Naive_CD4_T_cells
6(clustering_res_0.8)	NSA2	0.644	0.108	0		1.98111	Naive_CD4_T_cells
6(clustering_res_0.8)	RPS23	0.99	0.184	0		3.34334	Naive_CD4_T_cells
6(clustering_res_0.8)	COX7C	0.63	0.136	0		1.69351	Naive_CD4_T_cells
6(clustering_res_0.8)	CAMK4	0.326	0.012	0		1.42586	Naive_CD4_T_cells
6(clustering_res_0.8)	AC034236.1	0.313	0.034	0		1.17764	Naive_CD4_T_cells
6(clustering_res_0.8)	HINT1	0.703	0.142	0		1.87932	Naive_CD4_T_cells
6(clustering_res_0.8)	TCF7	0.913	0.035	0		3.44276	Naive_CD4_T_cells
6(clustering_res_0.8)	RPS14	0.952	0.239	0		3.13534	Naive_CD4_T_cells
6(clustering_res_0.8)	ITK	0.485	0.027	0		1.80974	Naive_CD4_T_cells
6(clustering_res_0.8)	NPM1	0.938	0.125	0		3.02727	Naive_CD4_T_cells
6(clustering_res_0.8)	FAM153CP	0.397	0.049	0		1.43585	Naive_CD4_T_cells
6(clustering_res_0.8)	HNRNPH1	0.568	0.127	0		1.48959	Naive_CD4_T_cells
6(clustering_res_0.8)	RACK1	0.966	0.221	0		2.63447	Naive_CD4_T_cells
6(clustering_res_0.8)	SNHG32	0.437	0.049	0		1.58434	Naive_CD4_T_cells
6(clustering_res_0.8)	RPS18	0.996	0.183	0		3.56125	Naive_CD4_T_cells
6(clustering_res_0.8)	RPS10	0.907	0.18	0		2.63254	Naive_CD4_T_cells
6(clustering_res_0.8)	RPL10A	0.981	0.135	0		3.27464	Naive_CD4_T_cells
6(clustering_res_0.8)	HSP90AB1	0.776	0.118	0		2.25392	Naive_CD4_T_cells
6(clustering_res_0.8)	EEF1A1	1	0.404	0		3.32726	Naive_CD4_T_cells
6(clustering_res_0.8)	SNHG5	0.607	0.091	0		1.95247	Naive_CD4_T_cells
6(clustering_res_0.8)	BACH2	0.199	0.007	0		1.0199	Naive_CD4_T_cells
6(clustering_res_0.8)	RPS12	0.997	0.186	0		3.67571	Naive_CD4_T_cells
6(clustering_res_0.8)	AL590867.2	0.675	0.111	0		2.0049	Naive_CD4_T_cells
6(clustering_res_0.8)	TOMM7	0.862	0.189	0		2.28037	Naive_CD4_T_cells
6(clustering_res_0.8)	AC004453.1	0.377	0.038	0		1.42763	Naive_CD4_T_cells
6(clustering_res_0.8)	PPIA	0.752	0.153	0		1.81321	Naive_CD4_T_cells
6(clustering_res_0.8)	TRBC1	0.542	0.038	0		2.57986	Naive_CD4_T_cells
6(clustering_res_0.8)	TRBC2	0.815	0.06	0		3.08932	Naive_CD4_T_cells
6(clustering_res_0.8)	GIMAP7	0.804	0.094	0		2.52225	Naive_CD4_T_cells
6(clustering_res_0.8)	GIMAP1	0.439	0.063	0		1.58731	Naive_CD4_T_cells
6(clustering_res_0.8)	RPS23P8	0.346	0.038	0		1.30294	Naive_CD4_T_cells
6(clustering_res_0.8)	RPS4X	0.99	0.164	0		3.36772	Naive_CD4_T_cells
6(clustering_res_0.8)	ITM2A	0.348	0.028	0		1.39533	Naive_CD4_T_cells
6(clustering_res_0.8)	RPL36A	0.729	0.097	0		2.21948	Naive_CD4_T_cells
6(clustering_res_0.8)	BEX3	0.129	0.005	0		0.636519	Naive_CD4_T_cells
6(clustering_res_0.8)	SEPTIN6	0.577	0.121	0		1.61629	Naive_CD4_T_cells
6(clustering_res_0.8)	RPL39	0.994	0.341	0		2.95759	Naive_CD4_T_cells
6(clustering_res_0.8)	CD40LG	0.223	0.009	0		1.05465	Naive_CD4_T_cells
6(clustering_res_0.8)	RPL10	0.986	0.188	0		3.21176	Naive_CD4_T_cells
6(clustering_res_0.8)	PRAG1	0.142	0.007	0		0.703638	Naive_CD4_T_cells
6(clustering_res_0.8)	RPS20	0.996	0.223	0		3.40107	Naive_CD4_T_cells
6(clustering_res_0.8)	SNHG6	0.431	0.064	0		1.47402	Naive_CD4_T_cells
6(clustering_res_0.8)	RPL7	0.937	0.169	0		2.72729	Naive_CD4_T_cells
6(clustering_res_0.8)	RPL34P18	0.344	0.041	0		1.27876	Naive_CD4_T_cells
6(clustering_res_0.8)	RPL30	0.993	0.391	0		2.93241	Naive_CD4_T_cells
6(clustering_res_0.8)	COX6C	0.578	0.121	0		1.57589	Naive_CD4_T_cells
6(clustering_res_0.8)	PABPC1	0.99	0.546	0		2.0299	Naive_CD4_T_cells
6(clustering_res_0.8)	EIF3E	0.72	0.103	0		2.2152	Naive_CD4_T_cells
6(clustering_res_0.8)	EIF3H	0.686	0.151	0		1.75625	Naive_CD4_T_cells
6(clustering_res_0.8)	LINC00861	0.676	0.034	0		2.53994	Naive_CD4_T_cells
6(clustering_res_0.8)	MYC	0.34	0.019	0		1.45004	Naive_CD4_T_cells
6(clustering_res_0.8)	RPL8	0.951	0.189	0		2.7162	Naive_CD4_T_cells
6(clustering_res_0.8)	PSIP1	0.552	0.15	0		1.27998	Naive_CD4_T_cells
6(clustering_res_0.8)	RPS6	0.999	0.302	0		3.5349	Naive_CD4_T_cells
6(clustering_res_0.8)	MLLT3	0.216	0.011	0		1.0365	Naive_CD4_T_cells
6(clustering_res_0.8)	AQP3	0.31	0.017	0		1.31288	Naive_CD4_T_cells
6(clustering_res_0.8)	ANP32B	0.823	0.214	0		1.94282	Naive_CD4_T_cells
6(clustering_res_0.8)	RPL35	0.808	0.116	0		2.41751	Naive_CD4_T_cells
6(clustering_res_0.8)	RPL12	0.989	0.2	0		3.15982	Naive_CD4_T_cells
6(clustering_res_0.8)	FAM102A	0.371	0.016	0		1.4712	Naive_CD4_T_cells
6(clustering_res_0.8)	RPL7A	0.881	0.16	0		2.38438	Naive_CD4_T_cells
6(clustering_res_0.8)	RPLP2	0.985	0.21	0		3.32993	Naive_CD4_T_cells
6(clustering_res_0.8)	RPL27A	0.994	0.32	0		2.84957	Naive_CD4_T_cells
6(clustering_res_0.8)	AC116533.1	0.455	0.057	0		1.61355	Naive_CD4_T_cells
6(clustering_res_0.8)	RPS13	0.996	0.239	0		3.33298	Naive_CD4_T_cells
6(clustering_res_0.8)	SVIP	0.284	0.05	0		0.969556	Naive_CD4_T_cells
6(clustering_res_0.8)	CD5	0.284	0.017	0		1.17919	Naive_CD4_T_cells
6(clustering_res_0.8)	PLEKHB1	0.149	0.005	0		0.72372	Naive_CD4_T_cells
6(clustering_res_0.8)	AP001324.1	0.321	0.029	0		1.25397	Naive_CD4_T_cells
6(clustering_res_0.8)	RPS3	0.985	0.244	0		3.0539	Naive_CD4_T_cells
6(clustering_res_0.8)	RPS28P7	0.363	0.044	0		1.35079	Naive_CD4_T_cells
6(clustering_res_0.8)	SESN3	0.312	0.045	0		1.26828	Naive_CD4_T_cells
6(clustering_res_0.8)	BIRC3	0.351	0.056	0		1.25023	Naive_CD4_T_cells
6(clustering_res_0.8)	ATM	0.622	0.15	0		1.63193	Naive_CD4_T_cells
6(clustering_res_0.8)	CD3E	0.799	0.051	0		2.59549	Naive_CD4_T_cells
6(clustering_res_0.8)	CD3D	0.51	0.034	0		1.77077	Naive_CD4_T_cells
6(clustering_res_0.8)	CD3G	0.632	0.04	0		2.11602	Naive_CD4_T_cells
6(clustering_res_0.8)	KMT2A	0.423	0.068	0		1.48601	Naive_CD4_T_cells
6(clustering_res_0.8)	BCL9L	0.416	0.049	0		1.50909	Naive_CD4_T_cells
6(clustering_res_0.8)	RPS25	0.957	0.195	0		2.81196	Naive_CD4_T_cells
6(clustering_res_0.8)	HSPA8	0.812	0.187	0		1.96877	Naive_CD4_T_cells
6(clustering_res_0.8)	ETS1	0.873	0.083	0		2.86259	Naive_CD4_T_cells
6(clustering_res_0.8)	PRKCQ-AS1	0.417	0.015	0		1.70632	Naive_CD4_T_cells
6(clustering_res_0.8)	SPOCK2	0.733	0.053	0		2.3372	Naive_CD4_T_cells
6(clustering_res_0.8)	RPS24	0.99	0.306	0		2.59441	Naive_CD4_T_cells
6(clustering_res_0.8)	RPL13AP5	0.436	0.054	0		1.54976	Naive_CD4_T_cells
6(clustering_res_0.8)	ABLIM1	0.497	0.023	0		1.88617	Naive_CD4_T_cells
6(clustering_res_0.8)	RGS10	0.407	0.051	0		1.44835	Naive_CD4_T_cells
6(clustering_res_0.8)	AC005912.1	0.261	0.025	0		1.066	Naive_CD4_T_cells
6(clustering_res_0.8)	CD27	0.231	0.012	0		1.02317	Naive_CD4_T_cells
6(clustering_res_0.8)	CD4	0.537	0.072	0		1.64092	Naive_CD4_T_cells
6(clustering_res_0.8)	C12orf57	0.438	0.034	0		1.6554	Naive_CD4_T_cells
6(clustering_res_0.8)	CLEC2D	0.411	0.061	0		1.39141	Naive_CD4_T_cells
6(clustering_res_0.8)	LDHB	0.734	0.055	0		2.46569	Naive_CD4_T_cells
6(clustering_res_0.8)	SLC38A1	0.519	0.058	0		1.7361	Naive_CD4_T_cells
6(clustering_res_0.8)	PCED1B	0.308	0.016	0		1.37717	Naive_CD4_T_cells
6(clustering_res_0.8)	PCED1B-AS1	0.54	0.056	0		1.78601	Naive_CD4_T_cells
6(clustering_res_0.8)	EIF4B	0.813	0.202	0		1.98283	Naive_CD4_T_cells
6(clustering_res_0.8)	HNRNPA1	0.889	0.145	0		2.48998	Naive_CD4_T_cells
6(clustering_res_0.8)	TESPA1	0.349	0.016	0		1.48518	Naive_CD4_T_cells
6(clustering_res_0.8)	DGKA	0.674	0.099	0		2.01782	Naive_CD4_T_cells
6(clustering_res_0.8)	RPL41	0.986	0.374	0		2.5507	Naive_CD4_T_cells
6(clustering_res_0.8)	NACA	0.925	0.312	0		2.03431	Naive_CD4_T_cells
6(clustering_res_0.8)	RPL14P1	0.298	0.034	0		1.13557	Naive_CD4_T_cells
6(clustering_res_0.8)	DYRK2	0.346	0.035	0		1.34768	Naive_CD4_T_cells
6(clustering_res_0.8)	NAP1L1	0.968	0.17	0		2.89269	Naive_CD4_T_cells
6(clustering_res_0.8)	RPL6	0.989	0.238	0		2.89377	Naive_CD4_T_cells
6(clustering_res_0.8)	PEBP1	0.453	0.048	0		1.63745	Naive_CD4_T_cells
6(clustering_res_0.8)	RPLP0	0.872	0.114	0		2.65941	Naive_CD4_T_cells
6(clustering_res_0.8)	RPL21	0.996	0.324	0		3.18279	Naive_CD4_T_cells
6(clustering_res_0.8)	RGCC	0.355	0.022	0		1.44876	Naive_CD4_T_cells
6(clustering_res_0.8)	TPT1	1	0.842	0		2.31032	Naive_CD4_T_cells
6(clustering_res_0.8)	TBC1D4	0.297	0.013	0		1.30767	Naive_CD4_T_cells
6(clustering_res_0.8)	COMMD6	0.656	0.193	0		1.44364	Naive_CD4_T_cells
6(clustering_res_0.8)	GPR183	0.293	0.021	0		1.28926	Naive_CD4_T_cells
6(clustering_res_0.8)	TRAC	0.872	0.049	0		2.8676	Naive_CD4_T_cells
6(clustering_res_0.8)	RPS29	0.998	0.308	0		3.39041	Naive_CD4_T_cells
6(clustering_res_0.8)	AL049873.1	0.238	0.024	0		0.968328	Naive_CD4_T_cells
6(clustering_res_0.8)	SRSF5	0.888	0.425	0		1.42382	Naive_CD4_T_cells
6(clustering_res_0.8)	RPL3P4	0.598	0.062	0		2.02215	Naive_CD4_T_cells
6(clustering_res_0.8)	BCL11B	0.58	0.032	0		2.2831	Naive_CD4_T_cells
6(clustering_res_0.8)	EVL	0.551	0.054	0		1.80249	Naive_CD4_T_cells
6(clustering_res_0.8)	SNHG14	0.218	0.013	0		1.04676	Naive_CD4_T_cells
6(clustering_res_0.8)	GOLGA8B	0.252	0.022	0		1.07481	Naive_CD4_T_cells
6(clustering_res_0.8)	RASGRP1	0.466	0.037	0		1.73665	Naive_CD4_T_cells
6(clustering_res_0.8)	RPS3AP6	0.673	0.084	0		2.13037	Naive_CD4_T_cells
6(clustering_res_0.8)	RPL4	0.986	0.155	0		3.29487	Naive_CD4_T_cells
6(clustering_res_0.8)	RPLP1	0.968	0.208	0		2.83019	Naive_CD4_T_cells
6(clustering_res_0.8)	AC243919.1	0.835	0.123	0		2.51982	Naive_CD4_T_cells
6(clustering_res_0.8)	RPS17	0.811	0.117	0		2.42149	Naive_CD4_T_cells
6(clustering_res_0.8)	RPS2	0.976	0.245	0		2.86444	Naive_CD4_T_cells
6(clustering_res_0.8)	IL32	0.691	0.075	0		2.04373	Naive_CD4_T_cells
6(clustering_res_0.8)	RSL1D1	0.531	0.077	0		1.79771	Naive_CD4_T_cells
6(clustering_res_0.8)	RPS15A	0.996	0.312	0		3.05975	Naive_CD4_T_cells
6(clustering_res_0.8)	RPS27AP16	0.886	0.15	0		2.6137	Naive_CD4_T_cells
6(clustering_res_0.8)	RPL13	0.987	0.164	0		3.38222	Naive_CD4_T_cells
6(clustering_res_0.8)	RPL26	0.896	0.159	0		2.48224	Naive_CD4_T_cells
6(clustering_res_0.8)	SNHG29	0.761	0.111	0		2.29785	Naive_CD4_T_cells
6(clustering_res_0.8)	RPL13P12	0.289	0.028	0		1.15722	Naive_CD4_T_cells
6(clustering_res_0.8)	RPL23A	0.915	0.13	0		2.74858	Naive_CD4_T_cells
6(clustering_res_0.8)	SLFN5	0.646	0.079	0		2.10789	Naive_CD4_T_cells
6(clustering_res_0.8)	MLLT6	0.512	0.134	0		1.19155	Naive_CD4_T_cells
6(clustering_res_0.8)	RPL23	0.991	0.285	0		2.96471	Naive_CD4_T_cells
6(clustering_res_0.8)	RPL19	0.983	0.214	0		3.06583	Naive_CD4_T_cells
6(clustering_res_0.8)	CCR7	0.648	0.014	0		2.63585	Naive_CD4_T_cells
6(clustering_res_0.8)	RPL27	0.975	0.259	0		2.67946	Naive_CD4_T_cells
6(clustering_res_0.8)	RPL38	0.992	0.287	0		2.96361	Naive_CD4_T_cells
6(clustering_res_0.8)	RNF157	0.214	0.007	0		1.02383	Naive_CD4_T_cells
6(clustering_res_0.8)	CD7	0.391	0.029	0		1.52675	Naive_CD4_T_cells
6(clustering_res_0.8)	RPL6P27	0.693	0.108	0		2.04624	Naive_CD4_T_cells
6(clustering_res_0.8)	RPL17	0.713	0.125	0		1.99543	Naive_CD4_T_cells
6(clustering_res_0.8)	BCL2	0.38	0.024	0		1.70005	Naive_CD4_T_cells
6(clustering_res_0.8)	SIRPG	0.178	0.009	0		0.812853	Naive_CD4_T_cells
6(clustering_res_0.8)	TSHZ2	0.206	0.003	0		1.24958	Naive_CD4_T_cells
6(clustering_res_0.8)	RPL12P4	0.41	0.051	0		1.47464	Naive_CD4_T_cells
6(clustering_res_0.8)	RPS21	0.974	0.175	0		3.0879	Naive_CD4_T_cells
6(clustering_res_0.8)	RPS15	0.715	0.122	0		2.16266	Naive_CD4_T_cells
6(clustering_res_0.8)	TLE5	0.811	0.117	0		2.36183	Naive_CD4_T_cells
6(clustering_res_0.8)	EEF2	0.83	0.154	0		2.26218	Naive_CD4_T_cells
6(clustering_res_0.8)	RPL36	0.959	0.154	0		3.14826	Naive_CD4_T_cells
6(clustering_res_0.8)	RPS28	0.986	0.242	0		3.245	Naive_CD4_T_cells
6(clustering_res_0.8)	RPL18A	0.88	0.125	0		2.79087	Naive_CD4_T_cells
6(clustering_res_0.8)	UBA52	0.913	0.412	0		1.56631	Naive_CD4_T_cells
6(clustering_res_0.8)	RPS16	0.991	0.272	0		3.07166	Naive_CD4_T_cells
6(clustering_res_0.8)	FBL	0.409	0.046	0		1.4772	Naive_CD4_T_cells
6(clustering_res_0.8)	AC243960.1	0.189	0.01	0		0.86404	Naive_CD4_T_cells
6(clustering_res_0.8)	RPS19	0.956	0.195	0		2.98553	Naive_CD4_T_cells
6(clustering_res_0.8)	SNRPD2	0.54	0.086	0		1.65281	Naive_CD4_T_cells
6(clustering_res_0.8)	NOP53	0.523	0.058	0		1.83402	Naive_CD4_T_cells
6(clustering_res_0.8)	RPL18	0.798	0.119	0		2.52275	Naive_CD4_T_cells
6(clustering_res_0.8)	RPL13A	0.994	0.223	0		3.17736	Naive_CD4_T_cells
6(clustering_res_0.8)	RPS11	0.988	0.391	0		2.48488	Naive_CD4_T_cells
6(clustering_res_0.8)	RPL28	0.915	0.287	0		2.23016	Naive_CD4_T_cells
6(clustering_res_0.8)	RPS5	0.965	0.143	0		3.24462	Naive_CD4_T_cells
6(clustering_res_0.8)	RPS4Y1	0.342	0.064	0		1.37661	Naive_CD4_T_cells
6(clustering_res_0.8)	PIK3IP1	0.52	0.029	0		1.9374	Naive_CD4_T_cells
6(clustering_res_0.8)	Z74021.1	0.382	0.045	0		1.41764	Naive_CD4_T_cells
6(clustering_res_0.8)	RPL3	0.992	0.17	0		3.38288	Naive_CD4_T_cells
6(clustering_res_0.8)	ST13	0.589	0.106	0		1.7471	Naive_CD4_T_cells
6(clustering_res_0.8)	SOD1	0.547	0.094	0		1.6321	Naive_CD4_T_cells
6(clustering_res_0.8)	TTC3	0.479	0.062	0		1.76643	Naive_CD4_T_cells
6(clustering_res_0.8)	MT-ND1	0.998	0.927	0		1.10916	Naive_CD4_T_cells
6(clustering_res_0.8)	MT-ND2	1	0.883	0		1.8644	Naive_CD4_T_cells
6(clustering_res_0.8)	MT-CO1	1	0.777	0		1.63582	Naive_CD4_T_cells
6(clustering_res_0.8)	MT-CO2	0.999	0.873	0		1.52635	Naive_CD4_T_cells
6(clustering_res_0.8)	MT-ATP8	0.976	0.401	0		2.00439	Naive_CD4_T_cells
6(clustering_res_0.8)	MT-ATP6	1	0.889	0		1.72633	Naive_CD4_T_cells
6(clustering_res_0.8)	MT-CO3	1	0.925	0		1.42747	Naive_CD4_T_cells
6(clustering_res_0.8)	MT-ND3	0.999	0.896	0		1.85639	Naive_CD4_T_cells
6(clustering_res_0.8)	MT-ND4L	0.98	0.507	0		1.90412	Naive_CD4_T_cells
6(clustering_res_0.8)	MT-ND4	1	0.952	0		1.60414	Naive_CD4_T_cells
6(clustering_res_0.8)	MT-ND5	0.998	0.637	0		2.06875	Naive_CD4_T_cells
6(clustering_res_0.8)	MT-CYB	0.999	0.897	0		1.67082	Naive_CD4_T_cells
6(clustering_res_0.8)	PPDPF	0.503	0.121	0		1.39334	Naive_CD4_T_cells
6(clustering_res_0.8)	KIF2A	0.456	0.099	0		1.31693	Naive_CD4_T_cells
6(clustering_res_0.8)	NUCKS1	0.491	0.089	0		1.54992	Naive_CD4_T_cells
6(clustering_res_0.8)	SPTBN1	0.279	0.053	0		0.982644	Naive_CD4_T_cells
6(clustering_res_0.8)	EIF3F	0.464	0.095	0		1.40283	Naive_CD4_T_cells
6(clustering_res_0.8)	ATP5MC2	0.665	0.192	0		1.4139	Naive_CD4_T_cells
6(clustering_res_0.8)	SLC25A6	0.587	0.114	0		1.58514	Naive_CD4_T_cells
6(clustering_res_0.8)	UQCRB	0.63	0.203	0		1.36471	Naive_CD4_T_cells
6(clustering_res_0.8)	ADD3	0.739	0.374	0		0.898064	Naive_CD4_T_cells
6(clustering_res_0.8)	LY9	0.2	0.014	0		0.873976	Naive_CD4_T_cells
6(clustering_res_0.8)	DENND2D	0.289	0.05	0		1.03373	Naive_CD4_T_cells
6(clustering_res_0.8)	APBB1	0.133	0.006	0		0.658086	Naive_CD4_T_cells
6(clustering_res_0.8)	ATP8B2	0.214	0.014	0		0.94868	Naive_CD4_T_cells
6(clustering_res_0.8)	HMGN1	0.509	0.132	0		1.22778	Naive_CD4_T_cells
6(clustering_res_0.8)	TMEM123	0.726	0.235	0		1.42861	Naive_CD4_T_cells
6(clustering_res_0.8)	AC024293.1	0.299	0.037	0		1.12283	Naive_CD4_T_cells
6(clustering_res_0.8)	HSPB1	0.267	0.024	0		1.1063	Naive_CD4_T_cells
6(clustering_res_0.8)	GVINP1	0.319	0.051	0		1.10805	Naive_CD4_T_cells
6(clustering_res_0.8)	LEPROTL1	0.472	0.124	0		1.1932	Naive_CD4_T_cells
6(clustering_res_0.8)	AC073861.1	0.259	0.026	0		1.05573	Naive_CD4_T_cells
6(clustering_res_0.8)	GOLGA8A	0.207	0.017	0		0.923802	Naive_CD4_T_cells
6(clustering_res_0.8)	ZNF101	0.308	0.045	0		1.16734	Naive_CD4_T_cells
6(clustering_res_0.8)	PABPC4	0.398	0.06	0		1.4082	Naive_CD4_T_cells
6(clustering_res_0.8)	RBMX	0.433	0.092	0		1.31064	Naive_CD4_T_cells
6(clustering_res_0.8)	RPL22P1	0.233	0.027	0		0.982922	Naive_CD4_T_cells
6(clustering_res_0.8)	SRSF8	0.279	0.029	0		1.12228	Naive_CD4_T_cells
6(clustering_res_0.8)	DDX24	0.431	0.087	0		1.34322	Naive_CD4_T_cells
6(clustering_res_0.8)	CDR2	0.181	0.019	0		0.774796	Naive_CD4_T_cells
6(clustering_res_0.8)	RAN	0.529	0.113	0		1.44161	Naive_CD4_T_cells
6(clustering_res_0.8)	FAU	0.826	0.322	0		1.54389	Naive_CD4_T_cells
6(clustering_res_0.8)	AC008038.1	0.234	0.026	0		0.946104	Naive_CD4_T_cells
6(clustering_res_0.8)	TC2N	0.238	0.019	0		0.979727	Naive_CD4_T_cells
6(clustering_res_0.8)	TMC8	0.375	0.071	0		1.19483	Naive_CD4_T_cells
6(clustering_res_0.8)	SARAF	0.819	0.392	0		1.17656	Naive_CD4_T_cells
6(clustering_res_0.8)	PFDN5	0.707	0.271	0		1.19615	Naive_CD4_T_cells
6(clustering_res_0.8)	CDC25B	0.291	0.031	0		1.11969	Naive_CD4_T_cells
6(clustering_res_0.8)	DENND11	0.212	0.019	0		0.9498	Naive_CD4_T_cells
6(clustering_res_0.8)	APBA2	0.131	0.006	0		0.657725	Naive_CD4_T_cells
6(clustering_res_0.8)	EEF1A1P5	0.33	0.045	0		1.21763	Naive_CD4_T_cells
6(clustering_res_0.8)	SLC7A6	0.203	0.023	0		0.858604	Naive_CD4_T_cells
6(clustering_res_0.8)	SMDT1	0.373	0.061	0		1.32164	Naive_CD4_T_cells
6(clustering_res_0.8)	CD6	0.177	0.012	0		0.797123	Naive_CD4_T_cells
6(clustering_res_0.8)	LUC7L3	0.53	0.161	0		1.27407	Naive_CD4_T_cells
6(clustering_res_0.8)	MGAT4A	0.317	0.072	0		0.999924	Naive_CD4_T_cells
6(clustering_res_0.8)	UCP2	0.63	0.198	0		1.22512	Naive_CD4_T_cells
6(clustering_res_0.8)	TNFRSF25	0.137	0.007	0		0.660687	Naive_CD4_T_cells
6(clustering_res_0.8)	ERAP2	0.396	0.074	0		1.31345	Naive_CD4_T_cells
6(clustering_res_0.8)	YBX1	0.727	0.21	0		1.38992	Naive_CD4_T_cells
6(clustering_res_0.8)	EEF1B2P6	0.251	0.023	0		1.03509	Naive_CD4_T_cells
6(clustering_res_0.8)	TSPYL2	0.17	0.013	0		0.829576	Naive_CD4_T_cells
6(clustering_res_0.8)	EPB41L4A-AS1	0.203	0.02	0		0.887403	Naive_CD4_T_cells
6(clustering_res_0.8)	CMPK1	0.382	0.075	0		1.24009	Naive_CD4_T_cells
6(clustering_res_0.8)	RPL17P36	0.243	0.033	0		0.97244	Naive_CD4_T_cells
6(clustering_res_0.8)	SCML4	0.219	0.033	0		0.811355	Naive_CD4_T_cells
6(clustering_res_0.8)	HNRNPA3	0.574	0.183	0		1.24567	Naive_CD4_T_cells
6(clustering_res_0.8)	RPL5P34	0.198	0.023	0		0.842042	Naive_CD4_T_cells
6(clustering_res_0.8)	EIF1AX	0.389	0.08	0		1.26248	Naive_CD4_T_cells
6(clustering_res_0.8)	SRSF7	0.468	0.104	0		1.30384	Naive_CD4_T_cells
6(clustering_res_0.8)	RPSAP58	0.219	0.022	0		0.905748	Naive_CD4_T_cells
6(clustering_res_0.8)	RPS3AP26	0.215	0.023	0		0.904872	Naive_CD4_T_cells
6(clustering_res_0.8)	CUTA	0.314	0.053	0		1.11274	Naive_CD4_T_cells
6(clustering_res_0.8)	SKAP1	0.292	0.028	0		1.13469	Naive_CD4_T_cells
6(clustering_res_0.8)	EEF1D	0.7	0.236	0		1.44376	Naive_CD4_T_cells
6(clustering_res_0.8)	MCUB	0.278	0.038	0		1.09546	Naive_CD4_T_cells
6(clustering_res_0.8)	TSPAN18	0.14	0.006	0		0.71713	Naive_CD4_T_cells
6(clustering_res_0.8)	PA2G4	0.422	0.081	0		1.35366	Naive_CD4_T_cells
6(clustering_res_0.8)	SEPTIN1	0.238	0.026	0		0.970424	Naive_CD4_T_cells
6(clustering_res_0.8)	AC115223.1	0.285	0.044	0		1.05286	Naive_CD4_T_cells
6(clustering_res_0.8)	RASA3	0.361	0.067	0		1.1613	Naive_CD4_T_cells
6(clustering_res_0.8)	ILF3	0.359	0.064	0		1.25168	Naive_CD4_T_cells
6(clustering_res_0.8)	RPS26	0.689	0.201	0		2.46947	Naive_CD4_T_cells
6(clustering_res_0.8)	PPA1	0.299	0.044	0		1.11712	Naive_CD4_T_cells
6(clustering_res_0.8)	GIMAP5	0.131	0.01	0		0.637516	Naive_CD4_T_cells
6(clustering_res_0.8)	HSP90AA1	0.789	0.365	0		1.07548	Naive_CD4_T_cells
6(clustering_res_0.8)	PRKCH	0.314	0.05	0		0.994201	Naive_CD4_T_cells
6(clustering_res_0.8)	NOP58	0.261	0.036	0		1.06872	Naive_CD4_T_cells
6(clustering_res_0.8)	KLF12	0.224	0.023	0		0.98389	Naive_CD4_T_cells
6(clustering_res_0.8)	HSPD1	0.407	0.075	0		1.30951	Naive_CD4_T_cells
6(clustering_res_0.8)	THEMIS	0.141	0.013	0		0.6514	Naive_CD4_T_cells
6(clustering_res_0.8)	NOSIP	0.225	0.034	0		0.835077	Naive_CD4_T_cells
6(clustering_res_0.8)	MDN1	0.199	0.023	0		0.923854	Naive_CD4_T_cells
6(clustering_res_0.8)	APEX1	0.311	0.045	0		1.16344	Naive_CD4_T_cells
6(clustering_res_0.8)	NMT2	0.138	0.009	0		0.676641	Naive_CD4_T_cells
6(clustering_res_0.8)	FYN	0.416	0.077	0		1.31942	Naive_CD4_T_cells
6(clustering_res_0.8)	WWP1	0.266	0.038	0		1.04665	Naive_CD4_T_cells
6(clustering_res_0.8)	PLCG1	0.135	0.009	0		0.626508	Naive_CD4_T_cells
6(clustering_res_0.8)	ANKH	0.17	0.012	0		0.802185	Naive_CD4_T_cells
6(clustering_res_0.8)	URI1	0.295	0.046	0		1.1293	Naive_CD4_T_cells
6(clustering_res_0.8)	SEPTIN9	0.539	0.152	0		1.26475	Naive_CD4_T_cells
6(clustering_res_0.8)	EEF1B2P3	0.181	0.017	0		0.800694	Naive_CD4_T_cells
6(clustering_res_0.8)	SSB	0.359	0.078	0		1.18694	Naive_CD4_T_cells
6(clustering_res_0.8)	RPS9	0.76	0.327	0		1.42489	Naive_CD4_T_cells
6(clustering_res_0.8)	DNMT1	0.304	0.051	0		1.15603	Naive_CD4_T_cells
6(clustering_res_0.8)	ZRANB2	0.382	0.094	0		1.1906	Naive_CD4_T_cells
6(clustering_res_0.8)	PRKCA	0.108	0.009	0		0.534416	Naive_CD4_T_cells
6(clustering_res_0.8)	DDX18	0.316	0.061	0		1.11636	Naive_CD4_T_cells
6(clustering_res_0.8)	CCND2	0.28	0.049	0		1.02736	Naive_CD4_T_cells
6(clustering_res_0.8)	CBX5	0.201	0.026	0		0.937648	Naive_CD4_T_cells
6(clustering_res_0.8)	NPM1P27	0.152	0.014	0		0.677733	Naive_CD4_T_cells
6(clustering_res_0.8)	PPM1K	0.237	0.03	0		1.02099	Naive_CD4_T_cells
6(clustering_res_0.8)	SET	0.718	0.249	0		1.25334	Naive_CD4_T_cells
6(clustering_res_0.8)	ACSL6	0.141	0.006	0		0.724269	Naive_CD4_T_cells
6(clustering_res_0.8)	ARHGAP5	0.196	0.023	0		0.925549	Naive_CD4_T_cells
6(clustering_res_0.8)	ZNF91	0.239	0.035	0		1.00496	Naive_CD4_T_cells
6(clustering_res_0.8)	TMEM245	0.214	0.03	0		0.9234	Naive_CD4_T_cells
6(clustering_res_0.8)	XIST	0.28	0.045	0		1.55967	Naive_CD4_T_cells
6(clustering_res_0.8)	C9orf78	0.441	0.135	0		1.03185	Naive_CD4_T_cells
6(clustering_res_0.8)	EIF3K	0.408	0.113	0		1.09023	Naive_CD4_T_cells
6(clustering_res_0.8)	CRTC3	0.245	0.039	0		0.925047	Naive_CD4_T_cells
6(clustering_res_0.8)	RPL10P3	0.184	0.02	0		0.817213	Naive_CD4_T_cells
6(clustering_res_0.8)	RPS2P5	0.261	0.038	0		1.00741	Naive_CD4_T_cells
6(clustering_res_0.8)	SNHG1	0.176	0.018	0		0.777172	Naive_CD4_T_cells
6(clustering_res_0.8)	EIF3L	0.332	0.064	0		1.13344	Naive_CD4_T_cells
6(clustering_res_0.8)	CCNG1	0.256	0.049	0		0.920322	Naive_CD4_T_cells
6(clustering_res_0.8)	CARMIL2	0.141	0.009	0		0.685577	Naive_CD4_T_cells
6(clustering_res_0.8)	RPL10P16	0.184	0.022	0		0.780093	Naive_CD4_T_cells
6(clustering_res_0.8)	SPTAN1	0.337	0.085	0		0.963365	Naive_CD4_T_cells
6(clustering_res_0.8)	MFHAS1	0.188	0.019	0		0.873241	Naive_CD4_T_cells
6(clustering_res_0.8)	HSP90B1	0.561	0.149	0		1.15705	Naive_CD4_T_cells
6(clustering_res_0.8)	CCT4	0.308	0.059	0		1.0656	Naive_CD4_T_cells
6(clustering_res_0.8)	ZBTB4	0.24	0.035	0		0.923633	Naive_CD4_T_cells
6(clustering_res_0.8)	SERBP1	0.507	0.165	0		1.15577	Naive_CD4_T_cells
6(clustering_res_0.8)	FXYD5	0.492	0.147	0		1.20854	Naive_CD4_T_cells
6(clustering_res_0.8)	ESYT1	0.276	0.044	0		1.01107	Naive_CD4_T_cells
6(clustering_res_0.8)	NPAT	0.208	0.034	0		0.879356	Naive_CD4_T_cells
6(clustering_res_0.8)	SYNCRIP	0.391	0.102	0		1.14636	Naive_CD4_T_cells
6(clustering_res_0.8)	RPL10P9	0.207	0.024	0		0.861001	Naive_CD4_T_cells
6(clustering_res_0.8)	FNBP4	0.31	0.067	0		1.05316	Naive_CD4_T_cells
6(clustering_res_0.8)	RPL18AP3	0.2	0.023	0		0.852845	Naive_CD4_T_cells
6(clustering_res_0.8)	TMEM106B	0.251	0.05	0		0.904918	Naive_CD4_T_cells
6(clustering_res_0.8)	SAMHD1	0.604	0.199	0		1.01849	Naive_CD4_T_cells
6(clustering_res_0.8)	AL161909.1	0.139	0.013	0		0.631704	Naive_CD4_T_cells
6(clustering_res_0.8)	PHF10	0.199	0.022	0		0.906471	Naive_CD4_T_cells
6(clustering_res_0.8)	PRDX2	0.191	0.023	0		0.794056	Naive_CD4_T_cells
6(clustering_res_0.8)	GNL3	0.215	0.029	0		0.907962	Naive_CD4_T_cells
6(clustering_res_0.8)	CCDC66	0.172	0.021	0		0.811923	Naive_CD4_T_cells
6(clustering_res_0.8)	RPL5P4	0.175	0.019	0		0.753305	Naive_CD4_T_cells
6(clustering_res_0.8)	PLEKHA1	0.189	0.022	0		0.829256	Naive_CD4_T_cells
6(clustering_res_0.8)	RPL23AP42	0.196	0.021	0		0.834857	Naive_CD4_T_cells
6(clustering_res_0.8)	RPS7P1	0.194	0.029	0		0.774283	Naive_CD4_T_cells
6(clustering_res_0.8)	GIMAP6	0.296	0.058	0		1.01173	Naive_CD4_T_cells
6(clustering_res_0.8)	OCIAD2	0.147	0.011	0		0.656576	Naive_CD4_T_cells
6(clustering_res_0.8)	NIPAL3	0.138	0.014	0		0.618816	Naive_CD4_T_cells
6(clustering_res_0.8)	AC010343.1	0.161	0.018	0		0.722934	Naive_CD4_T_cells
6(clustering_res_0.8)	OIP5-AS1	0.379	0.113	0		1.06447	Naive_CD4_T_cells
6(clustering_res_0.8)	MDFIC	0.301	0.039	0		1.21549	Naive_CD4_T_cells
6(clustering_res_0.8)	ZBTB25	0.13	0.012	0		0.631397	Naive_CD4_T_cells
6(clustering_res_0.8)	BUB3	0.34	0.082	0		1.03398	Naive_CD4_T_cells
6(clustering_res_0.8)	G3BP1	0.326	0.081	0		1.0384	Naive_CD4_T_cells
6(clustering_res_0.8)	GATA3	0.163	0.016	0		0.753706	Naive_CD4_T_cells
6(clustering_res_0.8)	UBE2G2	0.307	0.06	0		1.10982	Naive_CD4_T_cells
6(clustering_res_0.8)	NOP56	0.259	0.047	0		0.970721	Naive_CD4_T_cells
6(clustering_res_0.8)	EPRS1	0.266	0.051	0		1.04827	Naive_CD4_T_cells
6(clustering_res_0.8)	SNX9	0.14	0.016	0		0.6666	Naive_CD4_T_cells
6(clustering_res_0.8)	CFAP36	0.131	0.015	0		0.620527	Naive_CD4_T_cells
6(clustering_res_0.8)	ARID5B	0.203	0.041	0		0.914954	Naive_CD4_T_cells
6(clustering_res_0.8)	SIT1	0.156	0.015	0		0.710711	Naive_CD4_T_cells
6(clustering_res_0.8)	HOXB2	0.138	0.013	0		0.649025	Naive_CD4_T_cells
6(clustering_res_0.8)	ABHD14B	0.193	0.025	0		0.814896	Naive_CD4_T_cells
6(clustering_res_0.8)	WDR6	0.262	0.057	0		0.884894	Naive_CD4_T_cells
6(clustering_res_0.8)	ORMDL3	0.215	0.036	0		0.787582	Naive_CD4_T_cells
6(clustering_res_0.8)	ESYT2	0.251	0.052	0		0.87029	Naive_CD4_T_cells
6(clustering_res_0.8)	NLRC3	0.141	0.016	0		0.609354	Naive_CD4_T_cells
6(clustering_res_0.8)	PTCD3	0.186	0.028	0		0.826431	Naive_CD4_T_cells
6(clustering_res_0.8)	MRPS33	0.182	0.024	0		0.795318	Naive_CD4_T_cells
6(clustering_res_0.8)	CD69	0.186	0.017	0		0.872173	Naive_CD4_T_cells
6(clustering_res_0.8)	CD247	0.219	0.022	0		0.877201	Naive_CD4_T_cells
6(clustering_res_0.8)	HNRNPR	0.426	0.114	0		1.13417	Naive_CD4_T_cells
6(clustering_res_0.8)	SNHG25	0.202	0.028	0		0.836056	Naive_CD4_T_cells
6(clustering_res_0.8)	HP1BP3	0.514	0.188	0		1.00192	Naive_CD4_T_cells
6(clustering_res_0.8)	ELK4	0.21	0.036	0		0.833374	Naive_CD4_T_cells
6(clustering_res_0.8)	LGALS3BP	0.156	0.018	0		0.651472	Naive_CD4_T_cells
6(clustering_res_0.8)	STMN1	0.128	0.013	0		0.580953	Naive_CD4_T_cells
6(clustering_res_0.8)	TOMM20	0.318	0.07	0		1.04868	Naive_CD4_T_cells
6(clustering_res_0.8)	IMP3	0.256	0.052	0		0.889488	Naive_CD4_T_cells
6(clustering_res_0.8)	MSI2	0.2	0.036	0		0.805674	Naive_CD4_T_cells
6(clustering_res_0.8)	EIF5B	0.286	0.06	0		1.11752	Naive_CD4_T_cells
6(clustering_res_0.8)	SSRP1	0.234	0.041	0		0.926295	Naive_CD4_T_cells
6(clustering_res_0.8)	ABCE1	0.204	0.029	0		0.886437	Naive_CD4_T_cells
6(clustering_res_0.8)	SNHG3	0.284	0.053	0		0.965129	Naive_CD4_T_cells
6(clustering_res_0.8)	EIF3G	0.343	0.083	0		1.04831	Naive_CD4_T_cells
6(clustering_res_0.8)	PIM2	0.598	0.184	0		1.09773	Naive_CD4_T_cells
6(clustering_res_0.8)	HSPH1	0.231	0.035	0		0.9558	Naive_CD4_T_cells
6(clustering_res_0.8)	C1QBP	0.247	0.039	0		0.936172	Naive_CD4_T_cells
6(clustering_res_0.8)	GTF3A	0.348	0.092	0		1.01493	Naive_CD4_T_cells
6(clustering_res_0.8)	IPO7	0.258	0.052	0		1.01843	Naive_CD4_T_cells
6(clustering_res_0.8)	TIAM1	0.155	0.019	0		0.749746	Naive_CD4_T_cells
6(clustering_res_0.8)	TMEM50B	0.228	0.047	0		0.866772	Naive_CD4_T_cells
6(clustering_res_0.8)	UQCRH	0.366	0.111	0		0.988678	Naive_CD4_T_cells
6(clustering_res_0.8)	PRKCQ	0.138	0.013	0		0.637739	Naive_CD4_T_cells
6(clustering_res_0.8)	PURA	0.247	0.047	0		0.980087	Naive_CD4_T_cells
6(clustering_res_0.8)	PARP1	0.249	0.049	0		0.885176	Naive_CD4_T_cells
6(clustering_res_0.8)	RRP1B	0.156	0.019	0		0.689357	Naive_CD4_T_cells
6(clustering_res_0.8)	TCERG1	0.199	0.038	0		0.907193	Naive_CD4_T_cells
6(clustering_res_0.8)	GPR171	0.18	0.017	0		0.861893	Naive_CD4_T_cells
6(clustering_res_0.8)	SUCLG2	0.217	0.037	0		0.876709	Naive_CD4_T_cells
6(clustering_res_0.8)	IKZF3	0.261	0.044	0		0.940355	Naive_CD4_T_cells
6(clustering_res_0.8)	KPNA5	0.112	0.014	0		0.537144	Naive_CD4_T_cells
6(clustering_res_0.8)	AL450405.1	0.2	0.029	0		0.848747	Naive_CD4_T_cells
6(clustering_res_0.8)	HSPE1	0.243	0.038	0		0.937056	Naive_CD4_T_cells
6(clustering_res_0.8)	HNRNPA1P48	0.183	0.027	0		0.747502	Naive_CD4_T_cells
6(clustering_res_0.8)	C12orf65	0.136	0.015	0		0.658383	Naive_CD4_T_cells
6(clustering_res_0.8)	DOCK10	0.174	0.027	0		0.747874	Naive_CD4_T_cells
6(clustering_res_0.8)	WDR43	0.19	0.027	0		0.859547	Naive_CD4_T_cells
6(clustering_res_0.8)	SDAD1	0.211	0.038	0		0.896204	Naive_CD4_T_cells
6(clustering_res_0.8)	LARS1	0.2	0.032	0		0.86021	Naive_CD4_T_cells
6(clustering_res_0.8)	ATP5F1A	0.35	0.101	0		0.962959	Naive_CD4_T_cells
6(clustering_res_0.8)	HMGA1	0.263	0.043	0		0.978075	Naive_CD4_T_cells
6(clustering_res_0.8)	RPL7P1	0.142	0.018	0		0.616337	Naive_CD4_T_cells
6(clustering_res_0.8)	EXOSC6	0.17	0.029	0		0.729448	Naive_CD4_T_cells
6(clustering_res_0.8)	CCDC88C	0.241	0.052	0		0.82655	Naive_CD4_T_cells
6(clustering_res_0.8)	LRPPRC	0.168	0.025	0		0.740752	Naive_CD4_T_cells
6(clustering_res_0.8)	RPL7L1	0.268	0.065	0		0.931156	Naive_CD4_T_cells
6(clustering_res_0.8)	SNRPN	0.143	0.014	0		0.646103	Naive_CD4_T_cells
6(clustering_res_0.8)	CCT2	0.223	0.039	0		0.885241	Naive_CD4_T_cells
6(clustering_res_0.8)	BIN1	0.215	0.023	0		0.870653	Naive_CD4_T_cells
6(clustering_res_0.8)	LPIN1	0.174	0.021	0		0.786403	Naive_CD4_T_cells
6(clustering_res_0.8)	METAP2	0.232	0.05	0		0.927461	Naive_CD4_T_cells
6(clustering_res_0.8)	AC016739.1	0.187	0.027	0		0.768612	Naive_CD4_T_cells
6(clustering_res_0.8)	CISH	0.139	0.021	0		0.637095	Naive_CD4_T_cells
6(clustering_res_0.8)	TRIM44	0.247	0.051	0		0.955835	Naive_CD4_T_cells
6(clustering_res_0.8)	GYPC	0.186	0.027	0		0.775248	Naive_CD4_T_cells
6(clustering_res_0.8)	CALR	0.424	0.142	0		0.898276	Naive_CD4_T_cells
6(clustering_res_0.8)	IGSF8	0.135	0.018	0		0.616762	Naive_CD4_T_cells
6(clustering_res_0.8)	MAPKAPK5-AS1	0.162	0.028	0		0.667546	Naive_CD4_T_cells
6(clustering_res_0.8)	SRP72	0.304	0.082	0		0.945344	Naive_CD4_T_cells
6(clustering_res_0.8)	NOLC1	0.198	0.033	0		0.837017	Naive_CD4_T_cells
6(clustering_res_0.8)	OPTN	0.174	0.032	0		0.694062	Naive_CD4_T_cells
6(clustering_res_0.8)	CFAP97	0.193	0.028	0		0.850002	Naive_CD4_T_cells
6(clustering_res_0.8)	NOL11	0.175	0.024	0		0.785386	Naive_CD4_T_cells
6(clustering_res_0.8)	ITGB7	0.191	0.032	0		0.752997	Naive_CD4_T_cells
6(clustering_res_0.8)	SSBP3	0.247	0.057	0		0.847272	Naive_CD4_T_cells
6(clustering_res_0.8)	ZMYND11	0.159	0.026	0		0.698748	Naive_CD4_T_cells
6(clustering_res_0.8)	LINC00667	0.164	0.028	0		0.726198	Naive_CD4_T_cells
6(clustering_res_0.8)	SSR4	0.318	0.082	0		0.941946	Naive_CD4_T_cells
6(clustering_res_0.8)	APRT	0.225	0.039	0		0.882633	Naive_CD4_T_cells
6(clustering_res_0.8)	LPAR6	0.276	0.044	0		1.13406	Naive_CD4_T_cells
6(clustering_res_0.8)	UBA2	0.185	0.036	0		0.714157	Naive_CD4_T_cells
6(clustering_res_0.8)	MTR	0.116	0.016	0		0.59395	Naive_CD4_T_cells
6(clustering_res_0.8)	EIF2A	0.218	0.046	0		0.839949	Naive_CD4_T_cells
6(clustering_res_0.8)	RORA	0.164	0.025	0		0.761612	Naive_CD4_T_cells
6(clustering_res_0.8)	MPRIP	0.16	0.025	0		0.659692	Naive_CD4_T_cells
6(clustering_res_0.8)	DUT	0.295	0.074	0		0.883694	Naive_CD4_T_cells
6(clustering_res_0.8)	NPIPA1	0.113	0.014	0		0.538367	Naive_CD4_T_cells
6(clustering_res_0.8)	ZNF33B	0.14	0.017	0		0.684081	Naive_CD4_T_cells
6(clustering_res_0.8)	GPRIN3	0.231	0.036	0		1.02625	Naive_CD4_T_cells
6(clustering_res_0.8)	USP36	0.132	0.018	0		0.608897	Naive_CD4_T_cells
6(clustering_res_0.8)	WDR89	0.109	0.012	0		0.533549	Naive_CD4_T_cells
6(clustering_res_0.8)	MPHOSPH10	0.179	0.035	0		0.78717	Naive_CD4_T_cells
6(clustering_res_0.8)	AC026403.1	0.108	0.013	0		0.50098	Naive_CD4_T_cells
6(clustering_res_0.8)	SH2D1A	0.142	0.02	0		0.601226	Naive_CD4_T_cells
6(clustering_res_0.8)	VAMP8	0.342	0.099	0		0.874118	Naive_CD4_T_cells
6(clustering_res_0.8)	ZAP70	0.125	0.015	0		0.56196	Naive_CD4_T_cells
6(clustering_res_0.8)	HTATSF1	0.219	0.047	0		0.837951	Naive_CD4_T_cells
6(clustering_res_0.8)	SIGIRR	0.174	0.032	0		0.680954	Naive_CD4_T_cells
6(clustering_res_0.8)	HSPA9	0.214	0.047	0		0.773502	Naive_CD4_T_cells
6(clustering_res_0.8)	LSM5	0.172	0.029	0		0.693065	Naive_CD4_T_cells
6(clustering_res_0.8)	DDX21	0.327	0.098	0		0.939659	Naive_CD4_T_cells
6(clustering_res_0.8)	NOP14	0.115	0.016	0		0.529025	Naive_CD4_T_cells
6(clustering_res_0.8)	SNU13	0.238	0.062	0		0.771045	Naive_CD4_T_cells
6(clustering_res_0.8)	NFATC2	0.155	0.024	0		0.646603	Naive_CD4_T_cells
6(clustering_res_0.8)	WBP11	0.269	0.072	0		0.827332	Naive_CD4_T_cells
6(clustering_res_0.8)	IMPDH2	0.131	0.018	0		0.56019	Naive_CD4_T_cells
6(clustering_res_0.8)	CLNS1A	0.212	0.043	0		0.807466	Naive_CD4_T_cells
6(clustering_res_0.8)	IPO5	0.141	0.023	0		0.600525	Naive_CD4_T_cells
6(clustering_res_0.8)	ATN1	0.112	0.015	0		0.560419	Naive_CD4_T_cells
6(clustering_res_0.8)	ATIC	0.122	0.015	0		0.547959	Naive_CD4_T_cells
6(clustering_res_0.8)	SPN	0.32	0.076	0		0.935766	Naive_CD4_T_cells
6(clustering_res_0.8)	EIF3I	0.25	0.07	0		0.814018	Naive_CD4_T_cells
6(clustering_res_0.8)	KRI1	0.136	0.021	0		0.592928	Naive_CD4_T_cells
6(clustering_res_0.8)	KDSR	0.159	0.026	0		0.707581	Naive_CD4_T_cells
6(clustering_res_0.8)	TMPO	0.211	0.048	0		0.791821	Naive_CD4_T_cells
6(clustering_res_0.8)	ARL14EP	0.14	0.026	0		0.603827	Naive_CD4_T_cells
6(clustering_res_0.8)	CAMK2D	0.119	0.018	0		0.572702	Naive_CD4_T_cells
6(clustering_res_0.8)	NR1D2	0.129	0.021	0		0.585801	Naive_CD4_T_cells
6(clustering_res_0.8)	AKR1B1	0.158	0.026	0		0.673811	Naive_CD4_T_cells
6(clustering_res_0.8)	NHP2	0.153	0.027	0		0.63933	Naive_CD4_T_cells
6(clustering_res_0.8)	PARP15	0.118	0.019	0		0.525324	Naive_CD4_T_cells
6(clustering_res_0.8)	LMAN1	0.153	0.028	0		0.617025	Naive_CD4_T_cells
6(clustering_res_0.8)	PRKX	0.215	0.051	0		0.869003	Naive_CD4_T_cells
6(clustering_res_0.8)	MAP4K1	0.115	0.02	0		0.496401	Naive_CD4_T_cells
6(clustering_res_0.8)	CD99	0.307	0.091	0		0.786143	Naive_CD4_T_cells
6(clustering_res_0.8)	MRPL3	0.139	0.029	0		0.572577	Naive_CD4_T_cells
6(clustering_res_0.8)	PRPS1	0.133	0.023	1.69484e-305		0.542775	Naive_CD4_T_cells
6(clustering_res_0.8)	SNHG12	0.133	0.018	2.3534e-305		0.586611	Naive_CD4_T_cells
6(clustering_res_0.8)	ZNF22	0.134	0.026	7.19655e-305		0.568913	Naive_CD4_T_cells
6(clustering_res_0.8)	IL27RA	0.165	0.034	2.49951e-304		0.699544	Naive_CD4_T_cells
6(clustering_res_0.8)	EIF3A	0.468	0.168	4.53827e-303		0.965154	Naive_CD4_T_cells
6(clustering_res_0.8)	SRSF6	0.266	0.065	2.14644e-301		0.872815	Naive_CD4_T_cells
6(clustering_res_0.8)	SBDS	0.192	0.04	1.64678e-300		0.710822	Naive_CD4_T_cells
6(clustering_res_0.8)	MBNL1	0.793	0.413	5.19897e-300		1.01822	Naive_CD4_T_cells
6(clustering_res_0.8)	MRPS18B	0.164	0.028	1.35517e-299		0.695932	Naive_CD4_T_cells
6(clustering_res_0.8)	MAF	0.122	0.03	1.90147e-299		0.777763	Naive_CD4_T_cells
6(clustering_res_0.8)	SSBP1	0.269	0.077	3.27584e-299		0.843939	Naive_CD4_T_cells
6(clustering_res_0.8)	ERP29	0.357	0.096	1.35394e-297		1.03959	Naive_CD4_T_cells
6(clustering_res_0.8)	MRI1	0.139	0.022	9.32181e-297		0.622901	Naive_CD4_T_cells
6(clustering_res_0.8)	ZNF146	0.162	0.031	9.23763e-296		0.654555	Naive_CD4_T_cells
6(clustering_res_0.8)	NCBP2	0.179	0.036	1.86002e-295		0.712682	Naive_CD4_T_cells
6(clustering_res_0.8)	OST4	0.537	0.206	5.96698e-295		0.990065	Naive_CD4_T_cells
6(clustering_res_0.8)	CLSTN1	0.16	0.03	1.58932e-294		0.64086	Naive_CD4_T_cells
6(clustering_res_0.8)	BEX4	0.132	0.021	1.59628e-294		0.560167	Naive_CD4_T_cells
6(clustering_res_0.8)	EIF3M	0.257	0.064	5.00018e-294		0.860273	Naive_CD4_T_cells
6(clustering_res_0.8)	SLC25A36	0.179	0.038	2.28956e-293		0.781209	Naive_CD4_T_cells
6(clustering_res_0.8)	SLC16A7	0.145	0.027	1.3535e-292		0.708333	Naive_CD4_T_cells
6(clustering_res_0.8)	SNRPE	0.244	0.064	3.6993e-292		0.770203	Naive_CD4_T_cells
6(clustering_res_0.8)	CHD3	0.317	0.063	3.01076e-291		1.0421	Naive_CD4_T_cells
6(clustering_res_0.8)	HACD3	0.114	0.015	5.24133e-291		0.557427	Naive_CD4_T_cells
6(clustering_res_0.8)	TECR	0.249	0.051	3.30143e-290		0.872777	Naive_CD4_T_cells
6(clustering_res_0.8)	UXT	0.219	0.049	1.7121e-289		0.739455	Naive_CD4_T_cells
6(clustering_res_0.8)	SF3B3	0.18	0.039	5.69942e-289		0.673148	Naive_CD4_T_cells
6(clustering_res_0.8)	NDUFB2	0.241	0.072	3.34501e-288		0.776461	Naive_CD4_T_cells
6(clustering_res_0.8)	LTB	0.633	0.268	1.27826e-287		0.994787	Naive_CD4_T_cells
6(clustering_res_0.8)	TTC37	0.18	0.032	1.54796e-287		0.827582	Naive_CD4_T_cells
6(clustering_res_0.8)	GCC2	0.429	0.131	1.89353e-287		1.03646	Naive_CD4_T_cells
6(clustering_res_0.8)	USP11	0.133	0.026	2.78069e-287		0.546553	Naive_CD4_T_cells
6(clustering_res_0.8)	C19orf53	0.256	0.066	1.11235e-286		0.816673	Naive_CD4_T_cells
6(clustering_res_0.8)	GSPT1	0.225	0.051	1.88524e-286		0.823452	Naive_CD4_T_cells
6(clustering_res_0.8)	PDE3B	0.359	0.084	3.90321e-286		1.0614	Naive_CD4_T_cells
6(clustering_res_0.8)	RBM3	0.462	0.16	1.17513e-285		0.988234	Naive_CD4_T_cells
6(clustering_res_0.8)	GLS	0.267	0.065	6.24091e-283		0.853866	Naive_CD4_T_cells
6(clustering_res_0.8)	TNIK	0.14	0.022	3.52203e-281		0.628833	Naive_CD4_T_cells
6(clustering_res_0.8)	XBP1	0.275	0.089	1.10379e-279		0.753484	Naive_CD4_T_cells
6(clustering_res_0.8)	SRSF11	0.657	0.255	1.83596e-279		1.23867	Naive_CD4_T_cells
6(clustering_res_0.8)	GLOD4	0.157	0.03	3.53773e-277		0.643702	Naive_CD4_T_cells
6(clustering_res_0.8)	EID1	0.326	0.106	3.08224e-276		0.909114	Naive_CD4_T_cells
6(clustering_res_0.8)	GIMAP4	0.635	0.296	7.63016e-276		0.806829	Naive_CD4_T_cells
6(clustering_res_0.8)	SAMD1	0.165	0.035	2.48052e-275		0.684007	Naive_CD4_T_cells
6(clustering_res_0.8)	SAMD1	0.165	0.035	2.48052e-275		0.684007	Naive_CD4_T_cells
6(clustering_res_0.8)	SDR39U1	0.145	0.025	3.70871e-275		0.624195	Naive_CD4_T_cells
6(clustering_res_0.8)	ATXN7L3B	0.321	0.083	7.01705e-275		0.98023	Naive_CD4_T_cells
6(clustering_res_0.8)	ASF1A	0.14	0.021	7.78673e-275		0.60504	Naive_CD4_T_cells
6(clustering_res_0.8)	CASP8AP2	0.205	0.044	9.55113e-275		0.84296	Naive_CD4_T_cells
6(clustering_res_0.8)	TOMM70	0.137	0.022	7.03597e-274		0.600633	Naive_CD4_T_cells
6(clustering_res_0.8)	MYCBP2	0.387	0.11	1.79689e-273		1.12334	Naive_CD4_T_cells
6(clustering_res_0.8)	NIFK	0.159	0.028	7.21892e-273		0.677235	Naive_CD4_T_cells
6(clustering_res_0.8)	SNRPF	0.154	0.029	2.42636e-272		0.635431	Naive_CD4_T_cells
6(clustering_res_0.8)	TUBB	0.332	0.11	1.94705e-270		0.76264	Naive_CD4_T_cells
6(clustering_res_0.8)	NDUFS5	0.32	0.084	5.04719e-269		0.975018	Naive_CD4_T_cells
6(clustering_res_0.8)	PIM1	0.543	0.265	1.05727e-268		0.821238	Naive_CD4_T_cells
6(clustering_res_0.8)	M6PR	0.38	0.132	2.62091e-268		0.889332	Naive_CD4_T_cells
6(clustering_res_0.8)	RAPGEF6	0.203	0.04	4.14945e-268		0.677385	Naive_CD4_T_cells
6(clustering_res_0.8)	NDUFA12	0.191	0.05	1.2817e-267		0.645684	Naive_CD4_T_cells
6(clustering_res_0.8)	ILF3-DT	0.166	0.032	3.37575e-267		0.685535	Naive_CD4_T_cells
6(clustering_res_0.8)	RPA1	0.162	0.035	6.63456e-266		0.600908	Naive_CD4_T_cells
6(clustering_res_0.8)	TRA2B	0.339	0.103	2.48107e-264		0.904093	Naive_CD4_T_cells
6(clustering_res_0.8)	SNHG7	0.155	0.026	4.16916e-264		0.652912	Naive_CD4_T_cells
6(clustering_res_0.8)	MTERF4	0.141	0.021	1.68047e-263		0.595866	Naive_CD4_T_cells
6(clustering_res_0.8)	TNFAIP8	0.473	0.183	3.06295e-262		0.916476	Naive_CD4_T_cells
6(clustering_res_0.8)	TNRC6C	0.267	0.055	6.00977e-262		0.904529	Naive_CD4_T_cells
6(clustering_res_0.8)	ZNF395	0.12	0.017	1.20794e-261		0.553705	Naive_CD4_T_cells
6(clustering_res_0.8)	SUMF2	0.148	0.03	3.09022e-261		0.619021	Naive_CD4_T_cells
6(clustering_res_0.8)	TOMM22	0.174	0.045	4.33957e-257		0.627822	Naive_CD4_T_cells
6(clustering_res_0.8)	PTMAP2	0.202	0.039	7.58831e-257		0.782313	Naive_CD4_T_cells
6(clustering_res_0.8)	C16orf58	0.13	0.021	2.08972e-256		0.585256	Naive_CD4_T_cells
6(clustering_res_0.8)	LINS1	0.194	0.037	2.22374e-255		0.731661	Naive_CD4_T_cells
6(clustering_res_0.8)	MGA	0.15	0.028	1.98266e-254		0.626841	Naive_CD4_T_cells
6(clustering_res_0.8)	BANF1	0.217	0.058	3.74074e-254		0.732816	Naive_CD4_T_cells
6(clustering_res_0.8)	PRMT1	0.13	0.029	9.50283e-254		0.530689	Naive_CD4_T_cells
6(clustering_res_0.8)	ESF1	0.117	0.021	9.73482e-253		0.649901	Naive_CD4_T_cells
6(clustering_res_0.8)	ANAPC16	0.424	0.134	2.23402e-252		1.00533	Naive_CD4_T_cells
6(clustering_res_0.8)	NFATC2IP	0.245	0.06	1.74364e-251		0.876333	Naive_CD4_T_cells
6(clustering_res_0.8)	NONO	0.455	0.158	3.93261e-251		0.977844	Naive_CD4_T_cells
6(clustering_res_0.8)	RAD23A	0.216	0.058	3.2485e-249		0.760065	Naive_CD4_T_cells
6(clustering_res_0.8)	CCT8	0.235	0.067	4.24439e-249		0.789617	Naive_CD4_T_cells
6(clustering_res_0.8)	ACP1	0.179	0.041	1.58942e-248		0.674198	Naive_CD4_T_cells
6(clustering_res_0.8)	MAML2	0.167	0.03	4.21921e-248		0.643387	Naive_CD4_T_cells
6(clustering_res_0.8)	TRIM28	0.251	0.07	4.91314e-248		0.741005	Naive_CD4_T_cells
6(clustering_res_0.8)	EIF3D	0.283	0.083	1.94879e-245		0.800445	Naive_CD4_T_cells
6(clustering_res_0.8)	PYURF	0.324	0.094	2.18757e-245		0.905349	Naive_CD4_T_cells
6(clustering_res_0.8)	CYFIP2	0.529	0.206	3.86891e-245		0.934301	Naive_CD4_T_cells
6(clustering_res_0.8)	CD81	0.151	0.04	1.01703e-244		0.539824	Naive_CD4_T_cells
6(clustering_res_0.8)	SAE1	0.125	0.023	1.35398e-244		0.513607	Naive_CD4_T_cells
6(clustering_res_0.8)	NAP1L4	0.196	0.047	3.19531e-244		0.686749	Naive_CD4_T_cells
6(clustering_res_0.8)	NUCB2	0.285	0.067	3.39965e-244		0.949784	Naive_CD4_T_cells
6(clustering_res_0.8)	ICE2	0.137	0.021	1.67373e-243		0.629751	Naive_CD4_T_cells
6(clustering_res_0.8)	SRSF2	0.486	0.192	3.72055e-243		0.885288	Naive_CD4_T_cells
6(clustering_res_0.8)	FO393411.1	0.125	0.017	4.38945e-243		0.554276	Naive_CD4_T_cells
6(clustering_res_0.8)	COX4I1	0.435	0.15	3.47564e-240		0.975266	Naive_CD4_T_cells
6(clustering_res_0.8)	SUN1	0.106	0.017	8.87532e-240		0.504172	Naive_CD4_T_cells
6(clustering_res_0.8)	UPF3A	0.164	0.037	1.22467e-239		0.663613	Naive_CD4_T_cells
6(clustering_res_0.8)	AIMP1	0.196	0.046	2.84167e-239		0.785589	Naive_CD4_T_cells
6(clustering_res_0.8)	CEP68	0.149	0.021	1.69055e-238		0.670931	Naive_CD4_T_cells
6(clustering_res_0.8)	PDE7A	0.319	0.092	3.88295e-237		0.843636	Naive_CD4_T_cells
6(clustering_res_0.8)	TMEM243	0.152	0.029	3.40936e-236		0.578187	Naive_CD4_T_cells
6(clustering_res_0.8)	CHD6	0.126	0.02	7.69466e-235		0.588639	Naive_CD4_T_cells
6(clustering_res_0.8)	MALT1	0.199	0.041	2.36282e-234		0.776125	Naive_CD4_T_cells
6(clustering_res_0.8)	PCSK7	0.215	0.056	2.65215e-233		0.797986	Naive_CD4_T_cells
6(clustering_res_0.8)	ZFAND1	0.115	0.019	3.81482e-232		0.511711	Naive_CD4_T_cells
6(clustering_res_0.8)	EIF2S3	0.559	0.218	1.11425e-231		1.02822	Naive_CD4_T_cells
6(clustering_res_0.8)	RWDD1	0.242	0.07	1.61166e-231		0.814265	Naive_CD4_T_cells
6(clustering_res_0.8)	RBL2	0.548	0.222	1.63736e-231		0.982331	Naive_CD4_T_cells
6(clustering_res_0.8)	THUMPD1	0.221	0.057	7.33699e-231		0.761751	Naive_CD4_T_cells
6(clustering_res_0.8)	GCN1	0.132	0.026	9.40845e-230		0.543354	Naive_CD4_T_cells
6(clustering_res_0.8)	APOL3	0.158	0.036	1.27294e-229		0.612273	Naive_CD4_T_cells
6(clustering_res_0.8)	NDFIP1	0.366	0.122	1.74417e-229		0.901958	Naive_CD4_T_cells
6(clustering_res_0.8)	PDS5A	0.219	0.058	1.30411e-228		0.741779	Naive_CD4_T_cells
6(clustering_res_0.8)	CCT6A	0.201	0.057	1.27494e-227		0.705111	Naive_CD4_T_cells
6(clustering_res_0.8)	AAK1	0.306	0.08	1.52821e-227		0.982035	Naive_CD4_T_cells
6(clustering_res_0.8)	HNRNPA2B1	0.811	0.434	7.53065e-226		0.9205	Naive_CD4_T_cells
6(clustering_res_0.8)	PTMAP5	0.127	0.026	4.36219e-225		0.530378	Naive_CD4_T_cells
6(clustering_res_0.8)	CYLD	0.554	0.221	3.52613e-223		1.06533	Naive_CD4_T_cells
6(clustering_res_0.8)	DARS1	0.209	0.056	6.09037e-222		0.718713	Naive_CD4_T_cells
6(clustering_res_0.8)	RPL24P4	0.117	0.015	7.52919e-222		0.542968	Naive_CD4_T_cells
6(clustering_res_0.8)	SRSF3	0.382	0.137	9.84967e-222		0.827754	Naive_CD4_T_cells
6(clustering_res_0.8)	OFD1	0.209	0.049	1.98205e-220		0.739386	Naive_CD4_T_cells
6(clustering_res_0.8)	MDH1	0.208	0.057	3.12418e-220		0.71002	Naive_CD4_T_cells
6(clustering_res_0.8)	GLO1	0.16	0.042	3.42684e-220		0.615332	Naive_CD4_T_cells
6(clustering_res_0.8)	BAZ1B	0.269	0.076	5.33202e-220		0.880499	Naive_CD4_T_cells
6(clustering_res_0.8)	PLAAT4	0.207	0.045	1.04488e-219		0.710636	Naive_CD4_T_cells
6(clustering_res_0.8)	CHMP7	0.149	0.021	1.15066e-219		0.642044	Naive_CD4_T_cells
6(clustering_res_0.8)	RPL36AL	0.513	0.203	4.24888e-219		0.920745	Naive_CD4_T_cells
6(clustering_res_0.8)	DNAJC19	0.144	0.028	1.14912e-218		0.629981	Naive_CD4_T_cells
6(clustering_res_0.8)	KTN1	0.37	0.116	2.03728e-216		1.0639	Naive_CD4_T_cells
6(clustering_res_0.8)	CCT3	0.132	0.027	4.16489e-216		0.541938	Naive_CD4_T_cells
6(clustering_res_0.8)	TPP2	0.203	0.047	8.20314e-216		0.789854	Naive_CD4_T_cells
6(clustering_res_0.8)	DKC1	0.174	0.041	1.23046e-215		0.651636	Naive_CD4_T_cells
6(clustering_res_0.8)	SESN1	0.126	0.023	3.21405e-214		0.569119	Naive_CD4_T_cells
6(clustering_res_0.8)	LSG1	0.134	0.029	3.54132e-214		0.586934	Naive_CD4_T_cells
6(clustering_res_0.8)	SNRPD1	0.142	0.033	5.24886e-214		0.567609	Naive_CD4_T_cells
6(clustering_res_0.8)	SRSF10	0.292	0.092	2.54735e-213		0.81758	Naive_CD4_T_cells
6(clustering_res_0.8)	DUS1L	0.13	0.028	2.85844e-213		0.546276	Naive_CD4_T_cells
6(clustering_res_0.8)	METTL17	0.153	0.029	3.90016e-213		0.637237	Naive_CD4_T_cells
6(clustering_res_0.8)	EXOSC8	0.107	0.018	9.23815e-212		0.485492	Naive_CD4_T_cells
6(clustering_res_0.8)	LYRM7	0.148	0.025	9.90931e-212		0.666058	Naive_CD4_T_cells
6(clustering_res_0.8)	PHB2	0.286	0.087	1.67793e-211		0.820245	Naive_CD4_T_cells
6(clustering_res_0.8)	MIF	0.158	0.035	8.64051e-211		0.600641	Naive_CD4_T_cells
6(clustering_res_0.8)	PCM1	0.289	0.089	3.40988e-210		0.824948	Naive_CD4_T_cells
6(clustering_res_0.8)	TMEM18	0.135	0.025	3.6597e-209		0.578263	Naive_CD4_T_cells
6(clustering_res_0.8)	NOL8	0.173	0.037	1.53062e-208		0.72922	Naive_CD4_T_cells
6(clustering_res_0.8)	MOCS2	0.124	0.023	1.85071e-208		0.551676	Naive_CD4_T_cells
6(clustering_res_0.8)	NDUFA4	0.457	0.164	1.37139e-207		0.947949	Naive_CD4_T_cells
6(clustering_res_0.8)	TNRC6C-AS1	0.191	0.038	2.00751e-207		0.694187	Naive_CD4_T_cells
6(clustering_res_0.8)	SLC25A39	0.144	0.033	3.47675e-207		0.595559	Naive_CD4_T_cells
6(clustering_res_0.8)	IKZF1	0.634	0.305	1.0548e-206		0.902138	Naive_CD4_T_cells
6(clustering_res_0.8)	ARHGEF3	0.214	0.06	7.173e-206		0.718812	Naive_CD4_T_cells
6(clustering_res_0.8)	EIF3B	0.147	0.037	1.02861e-205		0.579877	Naive_CD4_T_cells
6(clustering_res_0.8)	JADE2	0.176	0.034	1.0418e-205		0.61651	Naive_CD4_T_cells
6(clustering_res_0.8)	DDX27	0.179	0.048	4.85847e-205		0.645155	Naive_CD4_T_cells
6(clustering_res_0.8)	BTG1	0.911	0.646	5.88398e-205		0.739836	Naive_CD4_T_cells
6(clustering_res_0.8)	FUBP1	0.238	0.062	7.15957e-205		0.819243	Naive_CD4_T_cells
6(clustering_res_0.8)	PHF1	0.242	0.072	7.21949e-205		0.601454	Naive_CD4_T_cells
6(clustering_res_0.8)	TSHZ1	0.142	0.029	4.16584e-202		0.617045	Naive_CD4_T_cells
6(clustering_res_0.8)	HNRNPA0	0.336	0.112	4.43472e-202		0.782698	Naive_CD4_T_cells
6(clustering_res_0.8)	KIAA0355	0.114	0.024	9.9366e-202		0.457218	Naive_CD4_T_cells
6(clustering_res_0.8)	KLHL36	0.184	0.039	1.95252e-201		0.682357	Naive_CD4_T_cells
6(clustering_res_0.8)	GIMAP2	0.274	0.086	2.28349e-201		0.763395	Naive_CD4_T_cells
6(clustering_res_0.8)	RSL24D1	0.284	0.095	3.13029e-201		0.772984	Naive_CD4_T_cells
6(clustering_res_0.8)	STING1	0.236	0.066	6.13602e-201		0.76244	Naive_CD4_T_cells
6(clustering_res_0.8)	HCG18	0.145	0.027	3.01569e-200		0.665588	Naive_CD4_T_cells
6(clustering_res_0.8)	USP14	0.18	0.039	2.71239e-198		0.774116	Naive_CD4_T_cells
6(clustering_res_0.8)	GTPBP4	0.121	0.026	3.9829e-198		0.545043	Naive_CD4_T_cells
6(clustering_res_0.8)	MTDH	0.486	0.209	1.05027e-197		0.862424	Naive_CD4_T_cells
6(clustering_res_0.8)	CYCS	0.178	0.057	4.16668e-196		0.594881	Naive_CD4_T_cells
6(clustering_res_0.8)	DDX50	0.161	0.037	8.53117e-196		0.604677	Naive_CD4_T_cells
6(clustering_res_0.8)	ATP5MC1	0.136	0.033	1.53811e-195		0.551201	Naive_CD4_T_cells
6(clustering_res_0.8)	UXS1	0.121	0.019	1.82092e-195		0.529337	Naive_CD4_T_cells
6(clustering_res_0.8)	MRPL57	0.163	0.037	2.09667e-195		0.660541	Naive_CD4_T_cells
6(clustering_res_0.8)	AKAP11	0.143	0.03	2.70645e-195		0.592743	Naive_CD4_T_cells
6(clustering_res_0.8)	ELK3	0.168	0.043	1.52023e-193		0.646717	Naive_CD4_T_cells
6(clustering_res_0.8)	TAF1D	0.337	0.117	5.36849e-193		0.781051	Naive_CD4_T_cells
6(clustering_res_0.8)	PHF14	0.132	0.026	5.47309e-193		0.632722	Naive_CD4_T_cells
6(clustering_res_0.8)	ARL2BP	0.251	0.068	1.9148e-191		0.809708	Naive_CD4_T_cells
6(clustering_res_0.8)	NKTR	0.436	0.154	8.27396e-191		1.0156	Naive_CD4_T_cells
6(clustering_res_0.8)	METTL26	0.141	0.033	3.74865e-190		0.571173	Naive_CD4_T_cells
6(clustering_res_0.8)	HNRNPM	0.363	0.133	7.75465e-190		0.844383	Naive_CD4_T_cells
6(clustering_res_0.8)	GABPB1-AS1	0.153	0.035	1.33277e-188		0.721746	Naive_CD4_T_cells
6(clustering_res_0.8)	SP140L	0.18	0.042	1.63182e-188		0.683506	Naive_CD4_T_cells
6(clustering_res_0.8)	LPXN	0.243	0.08	2.81876e-188		0.705923	Naive_CD4_T_cells
6(clustering_res_0.8)	XPOT	0.135	0.032	4.73788e-188		0.553016	Naive_CD4_T_cells
6(clustering_res_0.8)	CAPN2	0.185	0.065	1.31043e-187		0.609598	Naive_CD4_T_cells
6(clustering_res_0.8)	HUWE1	0.221	0.066	1.38798e-187		0.670165	Naive_CD4_T_cells
6(clustering_res_0.8)	CALM1	0.89	0.563	1.55213e-187		0.684997	Naive_CD4_T_cells
6(clustering_res_0.8)	KHDRBS1	0.49	0.206	1.93651e-187		0.823706	Naive_CD4_T_cells
6(clustering_res_0.8)	VPS13C	0.265	0.082	7.3121e-187		0.844778	Naive_CD4_T_cells
6(clustering_res_0.8)	TRAM1	0.385	0.143	1.00881e-186		0.861065	Naive_CD4_T_cells
6(clustering_res_0.8)	KLF9	0.202	0.061	1.6203e-186		0.64491	Naive_CD4_T_cells
6(clustering_res_0.8)	ADH5	0.189	0.047	2.57096e-186		0.685518	Naive_CD4_T_cells
6(clustering_res_0.8)	MTND2P28	0.409	0.149	6.50899e-186		1.22035	Naive_CD4_T_cells
6(clustering_res_0.8)	SRRM1	0.468	0.189	1.54049e-185		0.875053	Naive_CD4_T_cells
6(clustering_res_0.8)	KRT10	0.192	0.053	2.83715e-184		0.630624	Naive_CD4_T_cells
6(clustering_res_0.8)	ANXA6	0.266	0.074	2.73495e-183		0.819725	Naive_CD4_T_cells
6(clustering_res_0.8)	CTC1	0.171	0.038	2.83838e-182		0.601933	Naive_CD4_T_cells
6(clustering_res_0.8)	IPO9	0.12	0.024	1.30822e-181		0.575303	Naive_CD4_T_cells
6(clustering_res_0.8)	UBE3A	0.212	0.063	2.99775e-181		0.771915	Naive_CD4_T_cells
6(clustering_res_0.8)	GSTK1	0.491	0.234	7.55084e-181		0.733027	Naive_CD4_T_cells
6(clustering_res_0.8)	PPHLN1	0.222	0.071	1.07348e-180		0.642857	Naive_CD4_T_cells
6(clustering_res_0.8)	EBLN3P	0.363	0.124	1.49233e-179		0.821287	Naive_CD4_T_cells
6(clustering_res_0.8)	CEBPZ	0.194	0.051	1.8655e-179		0.713987	Naive_CD4_T_cells
6(clustering_res_0.8)	ATXN2L	0.382	0.147	2.53377e-179		0.80197	Naive_CD4_T_cells
6(clustering_res_0.8)	CIZ1	0.135	0.035	5.76621e-179		0.518077	Naive_CD4_T_cells
6(clustering_res_0.8)	SYNRG	0.273	0.087	7.73285e-179		0.715048	Naive_CD4_T_cells
6(clustering_res_0.8)	RHOF	0.161	0.041	8.12475e-179		0.530655	Naive_CD4_T_cells
6(clustering_res_0.8)	MRPS21	0.15	0.034	1.0326e-178		0.592809	Naive_CD4_T_cells
6(clustering_res_0.8)	MRPL41	0.139	0.03	1.72802e-178		0.601856	Naive_CD4_T_cells
6(clustering_res_0.8)	STYX	0.194	0.048	1.88444e-178		0.677689	Naive_CD4_T_cells
6(clustering_res_0.8)	RFC1	0.217	0.06	4.43563e-178		0.809086	Naive_CD4_T_cells
6(clustering_res_0.8)	CYP20A1	0.182	0.043	1.46313e-177		0.786127	Naive_CD4_T_cells
6(clustering_res_0.8)	RDH11	0.192	0.054	6.29832e-176		0.69293	Naive_CD4_T_cells
6(clustering_res_0.8)	FAM107B	0.599	0.347	4.38581e-173		0.472701	Naive_CD4_T_cells
6(clustering_res_0.8)	ABCF1	0.183	0.052	6.89352e-172		0.640828	Naive_CD4_T_cells
6(clustering_res_0.8)	GABPB2	0.129	0.028	1.59397e-171		0.591611	Naive_CD4_T_cells
6(clustering_res_0.8)	KRR1	0.158	0.032	1.77649e-171		0.673497	Naive_CD4_T_cells
6(clustering_res_0.8)	CD84	0.169	0.062	6.48252e-171		0.620887	Naive_CD4_T_cells
6(clustering_res_0.8)	LRRC8C	0.233	0.057	7.53371e-171		0.884678	Naive_CD4_T_cells
6(clustering_res_0.8)	FOXO1	0.25	0.065	7.98683e-171		0.723883	Naive_CD4_T_cells
6(clustering_res_0.8)	ZNF609	0.229	0.054	9.56181e-171		0.831226	Naive_CD4_T_cells
6(clustering_res_0.8)	SEC31A	0.254	0.085	1.05913e-170		0.768035	Naive_CD4_T_cells
6(clustering_res_0.8)	TOP2B	0.312	0.106	1.23715e-170		0.798902	Naive_CD4_T_cells
6(clustering_res_0.8)	KARS1	0.169	0.049	6.13954e-170		0.548139	Naive_CD4_T_cells
6(clustering_res_0.8)	FUS	0.42	0.177	8.10434e-170		0.743476	Naive_CD4_T_cells
6(clustering_res_0.8)	OLA1	0.138	0.035	8.62923e-170		0.562474	Naive_CD4_T_cells
6(clustering_res_0.8)	SFPQ	0.441	0.176	3.5496e-168		0.904282	Naive_CD4_T_cells
6(clustering_res_0.8)	MESD	0.186	0.055	4.59106e-168		0.662624	Naive_CD4_T_cells
6(clustering_res_0.8)	CSDE1	0.667	0.343	5.78903e-168		0.790207	Naive_CD4_T_cells
6(clustering_res_0.8)	FUNDC2	0.147	0.037	3.18649e-167		0.587125	Naive_CD4_T_cells
6(clustering_res_0.8)	ASXL1	0.169	0.043	3.50859e-167		0.592931	Naive_CD4_T_cells
6(clustering_res_0.8)	SLC25A5	0.259	0.102	3.91396e-167		0.633107	Naive_CD4_T_cells
6(clustering_res_0.8)	BDP1	0.204	0.051	1.14975e-166		0.824138	Naive_CD4_T_cells
6(clustering_res_0.8)	POLR1D	0.334	0.121	2.80297e-166		0.831698	Naive_CD4_T_cells
6(clustering_res_0.8)	SELENOW	0.194	0.048	1.60935e-165		0.709839	Naive_CD4_T_cells
6(clustering_res_0.8)	CDC14A	0.124	0.026	2.69935e-164		0.488947	Naive_CD4_T_cells
6(clustering_res_0.8)	CCDC91	0.125	0.028	4.30011e-164		0.537352	Naive_CD4_T_cells
6(clustering_res_0.8)	ZBTB38	0.192	0.064	7.40612e-163		0.583126	Naive_CD4_T_cells
6(clustering_res_0.8)	STT3B	0.266	0.099	2.62651e-162		0.719727	Naive_CD4_T_cells
6(clustering_res_0.8)	TUT4	0.208	0.056	1.24832e-160		0.716586	Naive_CD4_T_cells
6(clustering_res_0.8)	CEP57	0.187	0.052	4.27848e-160		0.634857	Naive_CD4_T_cells
6(clustering_res_0.8)	PTDSS1	0.198	0.056	1.154e-159		0.688168	Naive_CD4_T_cells
6(clustering_res_0.8)	TCEA1	0.259	0.09	2.59582e-159		0.685596	Naive_CD4_T_cells
6(clustering_res_0.8)	PDCD4	0.351	0.146	3.16776e-159		0.622601	Naive_CD4_T_cells
6(clustering_res_0.8)	NUMA1	0.223	0.059	6.20749e-159		0.72952	Naive_CD4_T_cells
6(clustering_res_0.8)	NUTF2	0.196	0.063	8.9499e-159		0.602944	Naive_CD4_T_cells
6(clustering_res_0.8)	SCAMP3	0.148	0.035	1.4231e-158		0.578562	Naive_CD4_T_cells
6(clustering_res_0.8)	U2SURP	0.333	0.12	3.01993e-158		0.83699	Naive_CD4_T_cells
6(clustering_res_0.8)	UBP1	0.208	0.055	7.52648e-158		0.717108	Naive_CD4_T_cells
6(clustering_res_0.8)	DAP3	0.232	0.068	2.45562e-157		0.690312	Naive_CD4_T_cells
6(clustering_res_0.8)	CDK6	0.125	0.023	4.71471e-157		0.685193	Naive_CD4_T_cells
6(clustering_res_0.8)	EIF3J	0.165	0.049	1.19496e-156		0.548376	Naive_CD4_T_cells
6(clustering_res_0.8)	TMC6	0.202	0.055	1.46673e-155		0.631646	Naive_CD4_T_cells
6(clustering_res_0.8)	UHMK1	0.41	0.164	1.61683e-155		0.831556	Naive_CD4_T_cells
6(clustering_res_0.8)	SUN2	0.457	0.208	2.53622e-155		0.758946	Naive_CD4_T_cells
6(clustering_res_0.8)	ZNF706	0.214	0.072	1.02422e-154		0.675408	Naive_CD4_T_cells
6(clustering_res_0.8)	ATP5MG	0.467	0.204	4.70659e-154		0.803711	Naive_CD4_T_cells
6(clustering_res_0.8)	MT-ND6	0.161	0.036	9.52111e-154		0.614024	Naive_CD4_T_cells
6(clustering_res_0.8)	ODF2L	0.123	0.029	2.61669e-153		0.49031	Naive_CD4_T_cells
6(clustering_res_0.8)	RANBP1	0.127	0.031	3.33162e-152		0.498541	Naive_CD4_T_cells
6(clustering_res_0.8)	CREBZF	0.165	0.038	2.53327e-151		0.613629	Naive_CD4_T_cells
6(clustering_res_0.8)	OXA1L	0.325	0.122	3.00552e-151		0.735843	Naive_CD4_T_cells
6(clustering_res_0.8)	ATP5PO	0.249	0.074	3.41809e-150		0.778795	Naive_CD4_T_cells
6(clustering_res_0.8)	ATXN10	0.14	0.036	4.19198e-150		0.558382	Naive_CD4_T_cells
6(clustering_res_0.8)	POLE3	0.187	0.052	2.06008e-149		0.678663	Naive_CD4_T_cells
6(clustering_res_0.8)	LRRC58	0.187	0.057	9.23008e-149		0.682281	Naive_CD4_T_cells
6(clustering_res_0.8)	EXOSC10	0.121	0.031	2.47612e-148		0.493819	Naive_CD4_T_cells
6(clustering_res_0.8)	PNRC2	0.456	0.207	7.44617e-148		0.710512	Naive_CD4_T_cells
6(clustering_res_0.8)	PRPF4B	0.302	0.109	1.11167e-147		0.775302	Naive_CD4_T_cells
6(clustering_res_0.8)	CNOT6L	0.335	0.125	1.82084e-147		0.777042	Naive_CD4_T_cells
6(clustering_res_0.8)	DDX1	0.123	0.033	1.938e-146		0.505987	Naive_CD4_T_cells
6(clustering_res_0.8)	UFM1	0.238	0.08	4.84183e-145		0.689868	Naive_CD4_T_cells
6(clustering_res_0.8)	DDB1	0.182	0.059	1.55131e-144		0.586679	Naive_CD4_T_cells
6(clustering_res_0.8)	DNAJC21	0.167	0.048	3.98256e-144		0.611843	Naive_CD4_T_cells
6(clustering_res_0.8)	GORASP2	0.147	0.042	4.42524e-144		0.529467	Naive_CD4_T_cells
6(clustering_res_0.8)	TRIM14	0.226	0.07	8.99149e-144		0.733201	Naive_CD4_T_cells
6(clustering_res_0.8)	VPS13A	0.113	0.022	1.74387e-143		0.548462	Naive_CD4_T_cells
6(clustering_res_0.8)	SFXN1	0.154	0.038	1.77059e-143		0.575179	Naive_CD4_T_cells
6(clustering_res_0.8)	CAND1	0.147	0.035	3.5959e-143		0.574107	Naive_CD4_T_cells
6(clustering_res_0.8)	MFNG	0.179	0.059	9.00489e-143		0.503065	Naive_CD4_T_cells
6(clustering_res_0.8)	PTGES3	0.384	0.164	3.52244e-142		0.69734	Naive_CD4_T_cells
6(clustering_res_0.8)	CCDC25	0.116	0.027	4.93762e-142		0.511584	Naive_CD4_T_cells
6(clustering_res_0.8)	SUPT16H	0.214	0.07	5.03784e-142		0.624387	Naive_CD4_T_cells
6(clustering_res_0.8)	UFC1	0.202	0.067	2.83227e-141		0.629987	Naive_CD4_T_cells
6(clustering_res_0.8)	CNTRL	0.239	0.082	3.67209e-141		0.74757	Naive_CD4_T_cells
6(clustering_res_0.8)	PRPF8	0.242	0.079	3.9066e-141		0.63773	Naive_CD4_T_cells
6(clustering_res_0.8)	PNN	0.445	0.196	4.18452e-141		0.782136	Naive_CD4_T_cells
6(clustering_res_0.8)	TMEM63A	0.136	0.026	4.91234e-141		0.549518	Naive_CD4_T_cells
6(clustering_res_0.8)	UBB	0.447	0.209	1.43066e-140		0.658798	Naive_CD4_T_cells
6(clustering_res_0.8)	EDF1	0.208	0.073	2.35232e-140		0.599994	Naive_CD4_T_cells
6(clustering_res_0.8)	RPN2	0.268	0.103	4.9774e-140		0.63455	Naive_CD4_T_cells
6(clustering_res_0.8)	CIRBP	0.468	0.21	7.06979e-140		0.696525	Naive_CD4_T_cells
6(clustering_res_0.8)	RBBP7	0.176	0.045	9.15364e-140		0.602393	Naive_CD4_T_cells
6(clustering_res_0.8)	TTC14	0.225	0.067	1.41078e-139		0.744179	Naive_CD4_T_cells
6(clustering_res_0.8)	GPX4	0.207	0.071	1.47167e-139		0.591228	Naive_CD4_T_cells
6(clustering_res_0.8)	ACTR1B	0.137	0.039	5.78942e-139		0.485626	Naive_CD4_T_cells
6(clustering_res_0.8)	BET1L	0.201	0.061	8.58646e-139		0.555996	Naive_CD4_T_cells
6(clustering_res_0.8)	C11orf58	0.359	0.142	1.35615e-138		0.789867	Naive_CD4_T_cells
6(clustering_res_0.8)	MACF1	0.376	0.203	2.36363e-138		0.575511	Naive_CD4_T_cells
6(clustering_res_0.8)	PYGO2	0.139	0.031	2.67782e-138		0.507398	Naive_CD4_T_cells
6(clustering_res_0.8)	LENG8	0.524	0.237	3.67808e-138		0.814307	Naive_CD4_T_cells
6(clustering_res_0.8)	UBE2N	0.216	0.072	2.19057e-137		0.618481	Naive_CD4_T_cells
6(clustering_res_0.8)	TAF3	0.136	0.033	2.5332e-137		0.597002	Naive_CD4_T_cells
6(clustering_res_0.8)	SINHCAF	0.145	0.035	1.52222e-136		0.540906	Naive_CD4_T_cells
6(clustering_res_0.8)	PTBP1	0.351	0.14	1.63372e-136		0.716969	Naive_CD4_T_cells
6(clustering_res_0.8)	C19orf12	0.114	0.03	1.80203e-136		0.453203	Naive_CD4_T_cells
6(clustering_res_0.8)	ITGA4	0.282	0.106	3.72312e-136		0.829771	Naive_CD4_T_cells
6(clustering_res_0.8)	LARP1	0.278	0.096	5.08962e-136		0.771722	Naive_CD4_T_cells
6(clustering_res_0.8)	NDUFAB1	0.169	0.057	6.48345e-136		0.53623	Naive_CD4_T_cells
6(clustering_res_0.8)	CNOT7	0.272	0.097	2.40306e-135		0.6548	Naive_CD4_T_cells
6(clustering_res_0.8)	PWP1	0.128	0.033	3.65746e-135		0.4918	Naive_CD4_T_cells
6(clustering_res_0.8)	CEP85L	0.236	0.072	4.25542e-135		0.751998	Naive_CD4_T_cells
6(clustering_res_0.8)	TFAM	0.181	0.058	1.37814e-134		0.538019	Naive_CD4_T_cells
6(clustering_res_0.8)	CD2AP	0.117	0.025	1.45489e-134		0.502917	Naive_CD4_T_cells
6(clustering_res_0.8)	IRF2BP2	0.444	0.18	1.5222e-134		0.803268	Naive_CD4_T_cells
6(clustering_res_0.8)	THOC2	0.276	0.099	3.28742e-134		0.838123	Naive_CD4_T_cells
6(clustering_res_0.8)	PDCD5	0.116	0.029	4.98299e-134		0.464067	Naive_CD4_T_cells
6(clustering_res_0.8)	THAP12	0.162	0.051	4.7641e-133		0.496906	Naive_CD4_T_cells
6(clustering_res_0.8)	HIVEP2	0.177	0.048	4.93119e-133		0.517385	Naive_CD4_T_cells
6(clustering_res_0.8)	DDX5	0.826	0.555	5.08759e-133		0.616703	Naive_CD4_T_cells
6(clustering_res_0.8)	MIEF1	0.142	0.038	8.82865e-133		0.584113	Naive_CD4_T_cells
6(clustering_res_0.8)	ZC3HAV1	0.516	0.292	1.05246e-132		0.483628	Naive_CD4_T_cells
6(clustering_res_0.8)	RIF1	0.185	0.054	2.70888e-132		0.675923	Naive_CD4_T_cells
6(clustering_res_0.8)	MRPL34	0.179	0.055	3.23839e-132		0.577008	Naive_CD4_T_cells
6(clustering_res_0.8)	OSTC	0.146	0.049	8.82562e-132		0.524432	Naive_CD4_T_cells
6(clustering_res_0.8)	TRIM52	0.202	0.059	1.67773e-131		0.645782	Naive_CD4_T_cells
6(clustering_res_0.8)	RNF187	0.174	0.061	3.19451e-131		0.540567	Naive_CD4_T_cells
6(clustering_res_0.8)	CPSF6	0.139	0.037	7.48082e-130		0.533013	Naive_CD4_T_cells
6(clustering_res_0.8)	KAT6B	0.142	0.034	8.49524e-130		0.592869	Naive_CD4_T_cells
6(clustering_res_0.8)	RBM26	0.255	0.083	4.43479e-129		0.724321	Naive_CD4_T_cells
6(clustering_res_0.8)	ITPKB	0.292	0.097	4.26225e-128		0.685984	Naive_CD4_T_cells
6(clustering_res_0.8)	CCAR1	0.236	0.08	4.74396e-128		0.737842	Naive_CD4_T_cells
6(clustering_res_0.8)	THAP11	0.159	0.041	5.27424e-128		0.552463	Naive_CD4_T_cells
6(clustering_res_0.8)	CROCCP2	0.122	0.03	6.22843e-128		0.478629	Naive_CD4_T_cells
6(clustering_res_0.8)	STARD7	0.178	0.066	8.75716e-128		0.537628	Naive_CD4_T_cells
6(clustering_res_0.8)	UBE2Q2	0.116	0.028	9.08516e-128		0.475153	Naive_CD4_T_cells
6(clustering_res_0.8)	RPF1	0.158	0.045	2.03691e-127		0.527156	Naive_CD4_T_cells
6(clustering_res_0.8)	SMC5	0.185	0.059	2.53773e-127		0.628616	Naive_CD4_T_cells
6(clustering_res_0.8)	CCNL2	0.294	0.109	3.95044e-127		0.651551	Naive_CD4_T_cells
6(clustering_res_0.8)	MEAF6	0.169	0.054	4.99753e-127		0.545935	Naive_CD4_T_cells
6(clustering_res_0.8)	PSMC5	0.196	0.065	5.09241e-127		0.593602	Naive_CD4_T_cells
6(clustering_res_0.8)	NDUFB11	0.162	0.048	8.71073e-127		0.575769	Naive_CD4_T_cells
6(clustering_res_0.8)	EXOSC9	0.13	0.028	1.06281e-126		0.562723	Naive_CD4_T_cells
6(clustering_res_0.8)	CNST	0.118	0.022	1.53227e-126		0.505044	Naive_CD4_T_cells
6(clustering_res_0.8)	PRRC2B	0.266	0.088	5.11578e-126		0.733002	Naive_CD4_T_cells
6(clustering_res_0.8)	CCSER2	0.193	0.061	1.58794e-125		0.60835	Naive_CD4_T_cells
6(clustering_res_0.8)	XRCC6	0.178	0.06	2.15262e-125		0.542642	Naive_CD4_T_cells
6(clustering_res_0.8)	SNRPC	0.144	0.044	4.14048e-125		0.519809	Naive_CD4_T_cells
6(clustering_res_0.8)	RBIS	0.151	0.042	4.6825e-125		0.550047	Naive_CD4_T_cells
6(clustering_res_0.8)	HCST	0.372	0.158	6.92201e-125		0.669322	Naive_CD4_T_cells
6(clustering_res_0.8)	OTUD6B-AS1	0.159	0.041	1.15886e-124		0.563134	Naive_CD4_T_cells
6(clustering_res_0.8)	BTN3A2	0.415	0.172	1.13434e-123		0.687516	Naive_CD4_T_cells
6(clustering_res_0.8)	LIX1L	0.149	0.041	1.57461e-123		0.485977	Naive_CD4_T_cells
6(clustering_res_0.8)	TUFM	0.224	0.091	2.27219e-123		0.548884	Naive_CD4_T_cells
6(clustering_res_0.8)	CUL1	0.115	0.029	6.44613e-123		0.476876	Naive_CD4_T_cells
6(clustering_res_0.8)	RPS27L	0.163	0.056	1.82128e-122		0.525143	Naive_CD4_T_cells
6(clustering_res_0.8)	GLG1	0.349	0.135	2.00046e-122		0.78246	Naive_CD4_T_cells
6(clustering_res_0.8)	TSR2	0.136	0.033	9.38085e-122		0.537264	Naive_CD4_T_cells
6(clustering_res_0.8)	NDUFB8	0.2	0.072	1.09133e-121		0.576035	Naive_CD4_T_cells
6(clustering_res_0.8)	QARS1	0.145	0.045	2.11687e-121		0.501422	Naive_CD4_T_cells
6(clustering_res_0.8)	WDR82	0.444	0.2	5.2229e-121		0.679087	Naive_CD4_T_cells
6(clustering_res_0.8)	EBAG9	0.108	0.024	1.12851e-120		0.481986	Naive_CD4_T_cells
6(clustering_res_0.8)	CRBN	0.277	0.11	2.72625e-120		0.643525	Naive_CD4_T_cells
6(clustering_res_0.8)	TNRC6A	0.208	0.061	3.31059e-120		0.770912	Naive_CD4_T_cells
6(clustering_res_0.8)	RBBP4	0.213	0.074	5.1545e-120		0.635016	Naive_CD4_T_cells
6(clustering_res_0.8)	HNRNPAB	0.151	0.058	8.05151e-120		0.464685	Naive_CD4_T_cells
6(clustering_res_0.8)	FYTTD1	0.184	0.063	1.07163e-119		0.57955	Naive_CD4_T_cells
6(clustering_res_0.8)	DCXR	0.124	0.03	1.09777e-119		0.476764	Naive_CD4_T_cells
6(clustering_res_0.8)	ILF2	0.129	0.037	2.51184e-119		0.477309	Naive_CD4_T_cells
6(clustering_res_0.8)	PDCD2	0.124	0.037	2.7868e-119		0.436387	Naive_CD4_T_cells
6(clustering_res_0.8)	PNISR	0.636	0.341	3.6421e-119		0.742135	Naive_CD4_T_cells
6(clustering_res_0.8)	RBM17	0.285	0.108	3.91811e-119		0.754558	Naive_CD4_T_cells
6(clustering_res_0.8)	IPCEF1	0.276	0.097	7.61362e-119		0.714033	Naive_CD4_T_cells
6(clustering_res_0.8)	RTRAF	0.19	0.064	2.25929e-118		0.605946	Naive_CD4_T_cells
6(clustering_res_0.8)	QRICH1	0.186	0.062	2.67591e-118		0.548073	Naive_CD4_T_cells
6(clustering_res_0.8)	CACYBP	0.23	0.075	4.00173e-118		0.662869	Naive_CD4_T_cells
6(clustering_res_0.8)	DNAJC2	0.137	0.033	7.94703e-118		0.57748	Naive_CD4_T_cells
6(clustering_res_0.8)	ARGLU1	0.506	0.242	2.23231e-117		0.71771	Naive_CD4_T_cells
6(clustering_res_0.8)	SF3A3	0.203	0.057	4.08747e-117		0.647554	Naive_CD4_T_cells
6(clustering_res_0.8)	EMC10	0.161	0.055	6.67808e-117		0.547657	Naive_CD4_T_cells
6(clustering_res_0.8)	CREBL2	0.129	0.034	1.14516e-116		0.50277	Naive_CD4_T_cells
6(clustering_res_0.8)	CCDC18-AS1	0.13	0.03	1.3961e-116		0.522993	Naive_CD4_T_cells
6(clustering_res_0.8)	ATP5MC3	0.256	0.105	3.67939e-116		0.628467	Naive_CD4_T_cells
6(clustering_res_0.8)	HMGB1	0.642	0.38	1.19056e-115		0.547694	Naive_CD4_T_cells
6(clustering_res_0.8)	ESD	0.183	0.06	1.5228e-115		0.582712	Naive_CD4_T_cells
6(clustering_res_0.8)	USP16	0.196	0.068	6.22683e-115		0.594907	Naive_CD4_T_cells
6(clustering_res_0.8)	GRSF1	0.154	0.053	6.91875e-115		0.514967	Naive_CD4_T_cells
6(clustering_res_0.8)	PRDX1	0.156	0.061	7.88319e-115		0.483467	Naive_CD4_T_cells
6(clustering_res_0.8)	COPS7B	0.111	0.028	8.51945e-115		0.427377	Naive_CD4_T_cells
6(clustering_res_0.8)	TRMT112	0.29	0.123	3.30861e-114		0.552625	Naive_CD4_T_cells
6(clustering_res_0.8)	PCMTD2	0.221	0.073	3.36141e-114		0.60457	Naive_CD4_T_cells
6(clustering_res_0.8)	UTP3	0.119	0.035	6.50516e-114		0.4525	Naive_CD4_T_cells
6(clustering_res_0.8)	NDUFB9	0.225	0.082	1.44918e-113		0.629445	Naive_CD4_T_cells
6(clustering_res_0.8)	DHX9	0.272	0.101	1.86759e-113		0.701995	Naive_CD4_T_cells
6(clustering_res_0.8)	ZNF131	0.162	0.047	2.09387e-113		0.575411	Naive_CD4_T_cells
6(clustering_res_0.8)	SERINC5	0.143	0.035	5.67473e-113		0.544751	Naive_CD4_T_cells
6(clustering_res_0.8)	PHC3	0.19	0.06	1.02849e-112		0.573395	Naive_CD4_T_cells
6(clustering_res_0.8)	SSR2	0.517	0.253	2.70244e-112		0.716175	Naive_CD4_T_cells
6(clustering_res_0.8)	ZNF644	0.141	0.039	3.4469e-112		0.567799	Naive_CD4_T_cells
6(clustering_res_0.8)	NAA16	0.135	0.032	8.64004e-112		0.539072	Naive_CD4_T_cells
6(clustering_res_0.8)	SUMO3	0.211	0.081	4.93913e-111		0.612453	Naive_CD4_T_cells
6(clustering_res_0.8)	TMED10	0.307	0.14	5.0032e-111		0.581733	Naive_CD4_T_cells
6(clustering_res_0.8)	RNPS1	0.204	0.077	6.11772e-111		0.526705	Naive_CD4_T_cells
6(clustering_res_0.8)	POGK	0.129	0.04	9.03038e-111		0.47448	Naive_CD4_T_cells
6(clustering_res_0.8)	BLOC1S4	0.172	0.049	3.68668e-110		0.544622	Naive_CD4_T_cells
6(clustering_res_0.8)	AIDA	0.148	0.049	3.71977e-110		0.472311	Naive_CD4_T_cells
6(clustering_res_0.8)	LNPEP	0.348	0.149	4.78123e-110		0.688278	Naive_CD4_T_cells
6(clustering_res_0.8)	ZC3H14	0.112	0.024	9.866e-110		0.496965	Naive_CD4_T_cells
6(clustering_res_0.8)	PYCR2	0.123	0.029	4.37526e-109		0.460237	Naive_CD4_T_cells
6(clustering_res_0.8)	P2RY8	0.229	0.076	5.0646e-109		0.590684	Naive_CD4_T_cells
6(clustering_res_0.8)	SEM1	0.159	0.052	5.35343e-109		0.566574	Naive_CD4_T_cells
6(clustering_res_0.8)	ICE1	0.142	0.037	6.98942e-109		0.587803	Naive_CD4_T_cells
6(clustering_res_0.8)	HNRNPD	0.449	0.22	9.76347e-109		0.675608	Naive_CD4_T_cells
6(clustering_res_0.8)	SLC25A3	0.437	0.209	1.61068e-108		0.621434	Naive_CD4_T_cells
6(clustering_res_0.8)	KRTCAP2	0.214	0.081	3.52832e-108		0.57039	Naive_CD4_T_cells
6(clustering_res_0.8)	DAZAP1	0.142	0.044	3.55327e-108		0.49799	Naive_CD4_T_cells
6(clustering_res_0.8)	NCK2	0.246	0.09	8.50232e-108		0.543572	Naive_CD4_T_cells
6(clustering_res_0.8)	ST3GAL1	0.28	0.107	1.31841e-107		0.659617	Naive_CD4_T_cells
6(clustering_res_0.8)	UBTF	0.225	0.08	3.10505e-107		0.578534	Naive_CD4_T_cells
6(clustering_res_0.8)	SRRT	0.126	0.042	2.87836e-106		0.406188	Naive_CD4_T_cells
6(clustering_res_0.8)	RALA	0.141	0.042	7.11495e-106		0.498719	Naive_CD4_T_cells
6(clustering_res_0.8)	COX20	0.145	0.045	1.5376e-105		0.536972	Naive_CD4_T_cells
6(clustering_res_0.8)	RASGRP2	0.368	0.178	2.67221e-105		0.602604	Naive_CD4_T_cells
6(clustering_res_0.8)	GABPB1-IT1	0.209	0.065	3.08707e-105		0.613884	Naive_CD4_T_cells
6(clustering_res_0.8)	EP400	0.141	0.035	1.89303e-104		0.532767	Naive_CD4_T_cells
6(clustering_res_0.8)	MTND1P23	0.314	0.131	3.80877e-104		0.668564	Naive_CD4_T_cells
6(clustering_res_0.8)	CANX	0.379	0.187	5.23528e-103		0.513851	Naive_CD4_T_cells
6(clustering_res_0.8)	HERC2P2	0.104	0.025	8.79116e-103		0.449013	Naive_CD4_T_cells
6(clustering_res_0.8)	TGS1	0.121	0.034	1.00065e-102		0.47566	Naive_CD4_T_cells
6(clustering_res_0.8)	TIA1	0.252	0.093	1.30213e-102		0.676479	Naive_CD4_T_cells
6(clustering_res_0.8)	HIGD2A	0.196	0.066	1.89996e-102		0.628592	Naive_CD4_T_cells
6(clustering_res_0.8)	SMC3	0.263	0.104	2.91272e-102		0.641147	Naive_CD4_T_cells
6(clustering_res_0.8)	EIF5A	0.344	0.14	4.66085e-102		0.713987	Naive_CD4_T_cells
6(clustering_res_0.8)	TRIM4	0.151	0.046	1.8313e-101		0.528538	Naive_CD4_T_cells
6(clustering_res_0.8)	ERAP1	0.186	0.056	6.8185e-101		0.585984	Naive_CD4_T_cells
6(clustering_res_0.8)	SARS1	0.185	0.073	9.55926e-101		0.483853	Naive_CD4_T_cells
6(clustering_res_0.8)	ATP5PD	0.344	0.155	2.98987e-100		0.631825	Naive_CD4_T_cells
6(clustering_res_0.8)	DCTD	0.115	0.029	4.36808e-100		0.476124	Naive_CD4_T_cells
6(clustering_res_0.8)	SMARCA5	0.275	0.115	1.40229e-99		0.59039	Naive_CD4_T_cells
6(clustering_res_0.8)	DYNLL2	0.238	0.085	1.65558e-99		0.577841	Naive_CD4_T_cells
6(clustering_res_0.8)	LSM8	0.179	0.066	2.05408e-99		0.519653	Naive_CD4_T_cells
6(clustering_res_0.8)	USP47	0.214	0.074	2.775e-99		0.647695	Naive_CD4_T_cells
6(clustering_res_0.8)	PPP1CC	0.316	0.145	4.07303e-99		0.522847	Naive_CD4_T_cells
6(clustering_res_0.8)	AP1G2	0.252	0.096	2.03362e-98		0.596892	Naive_CD4_T_cells
6(clustering_res_0.8)	TRPM7	0.124	0.032	1.32333e-97		0.490364	Naive_CD4_T_cells
6(clustering_res_0.8)	ZNF766	0.125	0.033	2.2274e-97		0.452483	Naive_CD4_T_cells
6(clustering_res_0.8)	BCLAF1	0.502	0.264	2.44684e-97		0.622643	Naive_CD4_T_cells
6(clustering_res_0.8)	XPO1	0.275	0.11	3.8451e-97		0.62012	Naive_CD4_T_cells
6(clustering_res_0.8)	EFCAB14	0.335	0.156	5.03173e-97		0.637483	Naive_CD4_T_cells
6(clustering_res_0.8)	TARDBP	0.226	0.082	7.58264e-97		0.610287	Naive_CD4_T_cells
6(clustering_res_0.8)	IRF3	0.178	0.058	1.10616e-96		0.508016	Naive_CD4_T_cells
6(clustering_res_0.8)	SON	0.654	0.381	2.44799e-96		0.63315	Naive_CD4_T_cells
6(clustering_res_0.8)	HNRNPF	0.365	0.195	3.0238e-96		0.468062	Naive_CD4_T_cells
6(clustering_res_0.8)	FAM133B	0.145	0.044	3.6851e-96		0.522558	Naive_CD4_T_cells
6(clustering_res_0.8)	NFX1	0.123	0.03	4.62651e-96		0.478052	Naive_CD4_T_cells
6(clustering_res_0.8)	DSTN	0.16	0.061	6.44492e-96		0.441193	Naive_CD4_T_cells
6(clustering_res_0.8)	NMRK1	0.131	0.045	1.44978e-95		0.372587	Naive_CD4_T_cells
6(clustering_res_0.8)	PPP1R2	0.261	0.108	4.22834e-95		0.533725	Naive_CD4_T_cells
6(clustering_res_0.8)	SPCS1	0.335	0.149	5.68505e-95		0.610963	Naive_CD4_T_cells
6(clustering_res_0.8)	MBTPS1	0.131	0.036	7.37239e-95		0.481892	Naive_CD4_T_cells
6(clustering_res_0.8)	ARHGEF18	0.192	0.067	1.20292e-94		0.493217	Naive_CD4_T_cells
6(clustering_res_0.8)	SMARCA4	0.13	0.044	1.45421e-94		0.449013	Naive_CD4_T_cells
6(clustering_res_0.8)	GANAB	0.196	0.08	1.90169e-94		0.503076	Naive_CD4_T_cells
6(clustering_res_0.8)	NSD3	0.397	0.203	2.03213e-94		0.552902	Naive_CD4_T_cells
6(clustering_res_0.8)	NARS1	0.178	0.071	2.6793e-94		0.504827	Naive_CD4_T_cells
6(clustering_res_0.8)	POLR3GL	0.187	0.067	4.81057e-94		0.498869	Naive_CD4_T_cells
6(clustering_res_0.8)	SNRNP200	0.263	0.105	6.99508e-94		0.568644	Naive_CD4_T_cells
6(clustering_res_0.8)	HADHA	0.338	0.157	9.61356e-94		0.629695	Naive_CD4_T_cells
6(clustering_res_0.8)	MRFAP1L1	0.225	0.077	3.16593e-93		0.54629	Naive_CD4_T_cells
6(clustering_res_0.8)	DCK	0.173	0.059	5.78501e-93		0.502892	Naive_CD4_T_cells
6(clustering_res_0.8)	YLPM1	0.156	0.046	6.8994e-93		0.536695	Naive_CD4_T_cells
6(clustering_res_0.8)	KHSRP	0.192	0.076	1.69114e-92		0.487446	Naive_CD4_T_cells
6(clustering_res_0.8)	MPHOSPH8	0.435	0.21	2.7743e-92		0.633501	Naive_CD4_T_cells
6(clustering_res_0.8)	NORAD	0.405	0.209	6.62915e-92		0.527646	Naive_CD4_T_cells
6(clustering_res_0.8)	SNORD3A	0.231	0.076	1.19274e-91		0.690891	Naive_CD4_T_cells
6(clustering_res_0.8)	ANAPC5	0.195	0.071	1.6786e-91		0.551826	Naive_CD4_T_cells
6(clustering_res_0.8)	MTA2	0.167	0.052	2.81123e-91		0.566437	Naive_CD4_T_cells
6(clustering_res_0.8)	ZNF506	0.116	0.03	2.82711e-91		0.436573	Naive_CD4_T_cells
6(clustering_res_0.8)	TES	0.316	0.17	2.97208e-91		0.466591	Naive_CD4_T_cells
6(clustering_res_0.8)	ZNF83	0.119	0.026	3.18559e-91		0.501037	Naive_CD4_T_cells
6(clustering_res_0.8)	EML4	0.224	0.083	5.466e-91		0.547903	Naive_CD4_T_cells
6(clustering_res_0.8)	EIF2S2	0.286	0.135	7.74872e-91		0.556257	Naive_CD4_T_cells
6(clustering_res_0.8)	AAMP	0.144	0.054	1.12359e-90		0.434881	Naive_CD4_T_cells
6(clustering_res_0.8)	NOA1	0.122	0.038	1.89911e-90		0.44852	Naive_CD4_T_cells
6(clustering_res_0.8)	MHENCR	0.133	0.033	2.9986e-90		0.468683	Naive_CD4_T_cells
6(clustering_res_0.8)	HDAC1	0.279	0.112	2.20558e-89		0.567508	Naive_CD4_T_cells
6(clustering_res_0.8)	RPA2	0.22	0.084	2.67984e-89		0.513062	Naive_CD4_T_cells
6(clustering_res_0.8)	UFL1	0.142	0.044	2.71453e-89		0.562976	Naive_CD4_T_cells
6(clustering_res_0.8)	CWF19L2	0.11	0.032	3.74069e-89		0.432452	Naive_CD4_T_cells
6(clustering_res_0.8)	DIDO1	0.186	0.065	6.81932e-89		0.497191	Naive_CD4_T_cells
6(clustering_res_0.8)	LUC7L2	0.159	0.052	9.87042e-89		0.493425	Naive_CD4_T_cells
6(clustering_res_0.8)	ABRACL	0.268	0.113	1.87327e-88		0.617286	Naive_CD4_T_cells
6(clustering_res_0.8)	KHDC4	0.118	0.032	2.28809e-88		0.424657	Naive_CD4_T_cells
6(clustering_res_0.8)	MED1	0.203	0.084	2.61545e-88		0.56325	Naive_CD4_T_cells
6(clustering_res_0.8)	FRA10AC1	0.106	0.024	3.10263e-88		0.486143	Naive_CD4_T_cells
6(clustering_res_0.8)	API5	0.184	0.062	3.7831e-88		0.565711	Naive_CD4_T_cells
6(clustering_res_0.8)	NDUFB4	0.226	0.1	2.11178e-87		0.502599	Naive_CD4_T_cells
6(clustering_res_0.8)	BIRC6	0.249	0.094	4.06013e-87		0.631548	Naive_CD4_T_cells
6(clustering_res_0.8)	SHFL	0.261	0.112	1.33319e-86		0.506941	Naive_CD4_T_cells
6(clustering_res_0.8)	NECAP2	0.201	0.079	2.48094e-86		0.523866	Naive_CD4_T_cells
6(clustering_res_0.8)	MLLT10	0.112	0.035	7.96941e-86		0.404694	Naive_CD4_T_cells
6(clustering_res_0.8)	CDC42SE2	0.458	0.227	5.5314e-85		0.575485	Naive_CD4_T_cells
6(clustering_res_0.8)	PITPNC1	0.199	0.069	8.88959e-85		0.526568	Naive_CD4_T_cells
6(clustering_res_0.8)	FAM78A	0.198	0.072	1.26042e-84		0.566207	Naive_CD4_T_cells
6(clustering_res_0.8)	URM1	0.125	0.044	3.94605e-84		0.439954	Naive_CD4_T_cells
6(clustering_res_0.8)	OGT	0.314	0.142	1.81009e-83		0.597105	Naive_CD4_T_cells
6(clustering_res_0.8)	ZNF451	0.134	0.041	2.08544e-83		0.513054	Naive_CD4_T_cells
6(clustering_res_0.8)	PRMT2	0.284	0.131	2.93168e-83		0.519162	Naive_CD4_T_cells
6(clustering_res_0.8)	SNRPD3	0.169	0.061	4.18946e-83		0.538034	Naive_CD4_T_cells
6(clustering_res_0.8)	ACAP1	0.306	0.161	6.11319e-83		0.394207	Naive_CD4_T_cells
6(clustering_res_0.8)	VPS36	0.172	0.069	1.00918e-82		0.517626	Naive_CD4_T_cells
6(clustering_res_0.8)	ATMIN	0.125	0.038	1.30142e-82		0.45525	Naive_CD4_T_cells
6(clustering_res_0.8)	STX17	0.137	0.039	1.63355e-82		0.531564	Naive_CD4_T_cells
6(clustering_res_0.8)	HMGN3	0.112	0.033	2.71589e-82		0.450712	Naive_CD4_T_cells
6(clustering_res_0.8)	IMMT	0.112	0.035	3.47912e-82		0.415391	Naive_CD4_T_cells
6(clustering_res_0.8)	HAX1	0.121	0.037	3.56387e-82		0.391727	Naive_CD4_T_cells
6(clustering_res_0.8)	ZKSCAN1	0.271	0.127	7.1806e-82		0.578477	Naive_CD4_T_cells
6(clustering_res_0.8)	EZR	0.257	0.118	9.13221e-82		0.50907	Naive_CD4_T_cells
6(clustering_res_0.8)	LYRM2	0.114	0.035	1.78507e-81		0.47066	Naive_CD4_T_cells
6(clustering_res_0.8)	PRRC1	0.114	0.036	2.02956e-81		0.466597	Naive_CD4_T_cells
6(clustering_res_0.8)	MAT2A	0.13	0.046	8.06879e-81		0.438677	Naive_CD4_T_cells
6(clustering_res_0.8)	PRPF6	0.124	0.041	9.3197e-81		0.387663	Naive_CD4_T_cells
6(clustering_res_0.8)	RAB3GAP1	0.14	0.055	2.07607e-80		0.406795	Naive_CD4_T_cells
6(clustering_res_0.8)	SNRPG	0.221	0.101	2.5499e-80		0.480395	Naive_CD4_T_cells
6(clustering_res_0.8)	LONP2	0.152	0.056	3.71026e-80		0.486806	Naive_CD4_T_cells
6(clustering_res_0.8)	TIAL1	0.28	0.128	3.78887e-80		0.541785	Naive_CD4_T_cells
6(clustering_res_0.8)	TLK1	0.193	0.098	5.24163e-80		0.372283	Naive_CD4_T_cells
6(clustering_res_0.8)	TMEM230	0.181	0.08	6.9513e-80		0.445002	Naive_CD4_T_cells
6(clustering_res_0.8)	GLUD1	0.153	0.067	7.77222e-80		0.431962	Naive_CD4_T_cells
6(clustering_res_0.8)	SMARCC1	0.236	0.103	9.28647e-80		0.456948	Naive_CD4_T_cells
6(clustering_res_0.8)	PCNP	0.263	0.112	2.06078e-79		0.58694	Naive_CD4_T_cells
6(clustering_res_0.8)	HNRNPU	0.632	0.387	2.31096e-79		0.479539	Naive_CD4_T_cells
6(clustering_res_0.8)	CYB5B	0.132	0.05	1.06869e-78		0.431151	Naive_CD4_T_cells
6(clustering_res_0.8)	NUDT21	0.144	0.05	1.47692e-78		0.431909	Naive_CD4_T_cells
6(clustering_res_0.8)	PDHB	0.123	0.049	3.8958e-78		0.396015	Naive_CD4_T_cells
6(clustering_res_0.8)	ERGIC3	0.127	0.044	4.57905e-78		0.434705	Naive_CD4_T_cells
6(clustering_res_0.8)	NDUFA5	0.142	0.046	5.63963e-78		0.482175	Naive_CD4_T_cells
6(clustering_res_0.8)	SMARCA2	0.353	0.177	7.75082e-78		0.53116	Naive_CD4_T_cells
6(clustering_res_0.8)	AASDHPPT	0.138	0.046	1.24203e-77		0.45164	Naive_CD4_T_cells
6(clustering_res_0.8)	GTF2F1	0.155	0.06	1.53764e-77		0.44044	Naive_CD4_T_cells
6(clustering_res_0.8)	SF1	0.583	0.339	1.54835e-77		0.525263	Naive_CD4_T_cells
6(clustering_res_0.8)	FAM117A	0.205	0.081	1.72642e-77		0.466133	Naive_CD4_T_cells
6(clustering_res_0.8)	ANP32E	0.212	0.086	2.26187e-77		0.538708	Naive_CD4_T_cells
6(clustering_res_0.8)	NASP	0.196	0.085	2.97678e-77		0.446721	Naive_CD4_T_cells
6(clustering_res_0.8)	CS	0.265	0.119	3.0591e-77		0.558243	Naive_CD4_T_cells
6(clustering_res_0.8)	ATRAID	0.155	0.059	3.94716e-77		0.471175	Naive_CD4_T_cells
6(clustering_res_0.8)	MRPL52	0.126	0.048	6.26428e-77		0.406661	Naive_CD4_T_cells
6(clustering_res_0.8)	SYPL1	0.162	0.06	1.53229e-76		0.457198	Naive_CD4_T_cells
6(clustering_res_0.8)	PSMA5	0.144	0.062	1.55079e-76		0.390333	Naive_CD4_T_cells
6(clustering_res_0.8)	MAP4K2	0.134	0.039	2.6201e-76		0.444466	Naive_CD4_T_cells
6(clustering_res_0.8)	HCFC1	0.139	0.047	9.99581e-76		0.509261	Naive_CD4_T_cells
6(clustering_res_0.8)	ZBED5	0.209	0.082	1.02438e-75		0.535683	Naive_CD4_T_cells
6(clustering_res_0.8)	COX7A2L	0.246	0.117	2.80298e-75		0.507539	Naive_CD4_T_cells
6(clustering_res_0.8)	CHORDC1	0.164	0.054	2.85756e-75		0.535436	Naive_CD4_T_cells
6(clustering_res_0.8)	PUM1	0.298	0.143	5.36257e-75		0.559678	Naive_CD4_T_cells
6(clustering_res_0.8)	RANBP2	0.194	0.08	8.6925e-75		0.475781	Naive_CD4_T_cells
6(clustering_res_0.8)	GPI	0.193	0.08	2.21258e-74		0.466787	Naive_CD4_T_cells
6(clustering_res_0.8)	FXR1	0.24	0.103	2.82622e-74		0.558985	Naive_CD4_T_cells
6(clustering_res_0.8)	SKP1	0.41	0.217	4.38904e-74		0.52106	Naive_CD4_T_cells
6(clustering_res_0.8)	SRP9	0.268	0.127	1.16809e-73		0.526745	Naive_CD4_T_cells
6(clustering_res_0.8)	TMEM14B	0.181	0.067	5.85831e-73		0.498057	Naive_CD4_T_cells
6(clustering_res_0.8)	DHX36	0.195	0.078	1.01094e-72		0.547091	Naive_CD4_T_cells
6(clustering_res_0.8)	ANKZF1	0.169	0.06	4.11226e-72		0.473509	Naive_CD4_T_cells
6(clustering_res_0.8)	MRPL18	0.117	0.04	6.26015e-72		0.392437	Naive_CD4_T_cells
6(clustering_res_0.8)	MRPL20	0.151	0.056	2.13071e-71		0.467171	Naive_CD4_T_cells
6(clustering_res_0.8)	CNOT2	0.219	0.097	2.22102e-71		0.502595	Naive_CD4_T_cells
6(clustering_res_0.8)	GPATCH8	0.161	0.059	4.38837e-71		0.46562	Naive_CD4_T_cells
6(clustering_res_0.8)	IARS2	0.147	0.054	6.04806e-71		0.46129	Naive_CD4_T_cells
6(clustering_res_0.8)	TASOR	0.201	0.089	1.25993e-70		0.519766	Naive_CD4_T_cells
6(clustering_res_0.8)	BBX	0.259	0.118	1.3403e-70		0.538673	Naive_CD4_T_cells
6(clustering_res_0.8)	TMEM258	0.315	0.157	1.91154e-70		0.517804	Naive_CD4_T_cells
6(clustering_res_0.8)	CNOT9	0.118	0.04	3.32383e-70		0.413052	Naive_CD4_T_cells
6(clustering_res_0.8)	SNX5	0.13	0.052	4.4702e-70		0.440517	Naive_CD4_T_cells
6(clustering_res_0.8)	DNAJC8	0.225	0.102	5.99632e-70		0.497291	Naive_CD4_T_cells
6(clustering_res_0.8)	NDUFB5	0.139	0.059	7.67559e-70		0.420999	Naive_CD4_T_cells
6(clustering_res_0.8)	RPRD2	0.148	0.054	1.85175e-69		0.435116	Naive_CD4_T_cells
6(clustering_res_0.8)	ZNF430	0.151	0.055	2.25358e-69		0.420434	Naive_CD4_T_cells
6(clustering_res_0.8)	DYNC1H1	0.185	0.07	4.0428e-69		0.551288	Naive_CD4_T_cells
6(clustering_res_0.8)	RNF220	0.15	0.053	1.99433e-68		0.473654	Naive_CD4_T_cells
6(clustering_res_0.8)	KIAA1143	0.133	0.05	4.49513e-68		0.424574	Naive_CD4_T_cells
6(clustering_res_0.8)	TAF15	0.139	0.052	6.28708e-68		0.423313	Naive_CD4_T_cells
6(clustering_res_0.8)	CLK2	0.166	0.068	7.87252e-68		0.421675	Naive_CD4_T_cells
6(clustering_res_0.8)	SIKE1	0.118	0.044	7.92399e-68		0.373459	Naive_CD4_T_cells
6(clustering_res_0.8)	PPM1G	0.178	0.077	1.19601e-67		0.436483	Naive_CD4_T_cells
6(clustering_res_0.8)	PSMG2	0.147	0.058	1.37699e-67		0.449436	Naive_CD4_T_cells
6(clustering_res_0.8)	MAN2A1	0.196	0.075	2.13986e-67		0.615581	Naive_CD4_T_cells
6(clustering_res_0.8)	UBXN1	0.178	0.073	5.1592e-67		0.446825	Naive_CD4_T_cells
6(clustering_res_0.8)	TCP1	0.182	0.082	6.99074e-67		0.419577	Naive_CD4_T_cells
6(clustering_res_0.8)	PPWD1	0.13	0.043	1.02826e-66		0.428096	Naive_CD4_T_cells
6(clustering_res_0.8)	DIS3	0.142	0.054	2.32111e-66		0.417185	Naive_CD4_T_cells
6(clustering_res_0.8)	EEA1	0.127	0.045	3.07548e-66		0.501371	Naive_CD4_T_cells
6(clustering_res_0.8)	ATP5IF1	0.218	0.101	6.01112e-66		0.421702	Naive_CD4_T_cells
6(clustering_res_0.8)	RBBP6	0.292	0.145	6.24662e-66		0.522999	Naive_CD4_T_cells
6(clustering_res_0.8)	ETNK1	0.161	0.067	6.24662e-66		0.441836	Naive_CD4_T_cells
6(clustering_res_0.8)	WHAMM	0.135	0.042	9.86693e-66		0.432721	Naive_CD4_T_cells
6(clustering_res_0.8)	BPTF	0.426	0.237	3.28828e-65		0.577978	Naive_CD4_T_cells
6(clustering_res_0.8)	ERH	0.249	0.119	5.88066e-65		0.492644	Naive_CD4_T_cells
6(clustering_res_0.8)	GOLGA4	0.246	0.116	1.52355e-64		0.541656	Naive_CD4_T_cells
6(clustering_res_0.8)	OCIAD1	0.244	0.109	4.24048e-64		0.533818	Naive_CD4_T_cells
6(clustering_res_0.8)	SMC1A	0.169	0.073	9.15282e-64		0.449104	Naive_CD4_T_cells
6(clustering_res_0.8)	APPL1	0.153	0.063	1.5067e-63		0.484009	Naive_CD4_T_cells
6(clustering_res_0.8)	MAN1A2	0.305	0.167	3.58508e-63		0.466478	Naive_CD4_T_cells
6(clustering_res_0.8)	PRRC2C	0.61	0.389	3.94326e-63		0.487052	Naive_CD4_T_cells
6(clustering_res_0.8)	BRD7	0.183	0.073	4.46675e-63		0.505198	Naive_CD4_T_cells
6(clustering_res_0.8)	PBRM1	0.166	0.075	1.5158e-62		0.47421	Naive_CD4_T_cells
6(clustering_res_0.8)	MRPS31	0.119	0.038	5.96505e-62		0.442604	Naive_CD4_T_cells
6(clustering_res_0.8)	PRPF38A	0.174	0.068	1.09291e-61		0.474468	Naive_CD4_T_cells
6(clustering_res_0.8)	RNF216	0.224	0.094	1.11372e-61		0.529593	Naive_CD4_T_cells
6(clustering_res_0.8)	CHCHD7	0.136	0.062	1.20925e-61		0.351417	Naive_CD4_T_cells
6(clustering_res_0.8)	NPHP3	0.114	0.036	7.02e-61		0.407426	Naive_CD4_T_cells
6(clustering_res_0.8)	ZNF800	0.151	0.059	8.6084e-61		0.441802	Naive_CD4_T_cells
6(clustering_res_0.8)	SUMO2	0.51	0.306	1.44797e-60		0.465772	Naive_CD4_T_cells
6(clustering_res_0.8)	ZNF770	0.162	0.064	2.7575e-60		0.455111	Naive_CD4_T_cells
6(clustering_res_0.8)	MGST3	0.129	0.055	2.89532e-60		0.413161	Naive_CD4_T_cells
6(clustering_res_0.8)	NOL7	0.187	0.084	3.23008e-60		0.458317	Naive_CD4_T_cells
6(clustering_res_0.8)	PNP	0.129	0.046	4.22632e-60		0.459439	Naive_CD4_T_cells
6(clustering_res_0.8)	SNRNP70	0.138	0.047	6.93171e-60		0.394418	Naive_CD4_T_cells
6(clustering_res_0.8)	RBM6	0.192	0.077	3.32716e-59		0.49465	Naive_CD4_T_cells
6(clustering_res_0.8)	DDX3Y	0.156	0.069	3.70995e-59		0.367198	Naive_CD4_T_cells
6(clustering_res_0.8)	SMARCC2	0.248	0.111	6.07519e-59		0.52407	Naive_CD4_T_cells
6(clustering_res_0.8)	UBE2D2	0.435	0.253	6.11812e-59		0.416743	Naive_CD4_T_cells
6(clustering_res_0.8)	ATP5ME	0.295	0.154	1.63443e-58		0.458923	Naive_CD4_T_cells
6(clustering_res_0.8)	COPZ1	0.205	0.098	2.0652e-58		0.464108	Naive_CD4_T_cells
6(clustering_res_0.8)	SEC61G	0.173	0.082	4.50547e-58		0.429205	Naive_CD4_T_cells
6(clustering_res_0.8)	SEPTIN2	0.321	0.179	1.03397e-57		0.436213	Naive_CD4_T_cells
6(clustering_res_0.8)	CUL4A	0.122	0.049	3.26608e-57		0.372449	Naive_CD4_T_cells
6(clustering_res_0.8)	ORMDL1	0.165	0.064	4.2096e-57		0.498299	Naive_CD4_T_cells
6(clustering_res_0.8)	CAMLG	0.178	0.079	4.451e-57		0.379409	Naive_CD4_T_cells
6(clustering_res_0.8)	CD47	0.36	0.205	4.71334e-57		0.447285	Naive_CD4_T_cells
6(clustering_res_0.8)	MAPRE2	0.16	0.067	6.61032e-57		0.421295	Naive_CD4_T_cells
6(clustering_res_0.8)	BRWD1	0.162	0.065	2.34794e-56		0.457096	Naive_CD4_T_cells
6(clustering_res_0.8)	AKAP9	0.256	0.12	6.27724e-56		0.623084	Naive_CD4_T_cells
6(clustering_res_0.8)	CGGBP1	0.317	0.182	7.3097e-56		0.39852	Naive_CD4_T_cells
6(clustering_res_0.8)	DHX15	0.189	0.081	8.56159e-55		0.470623	Naive_CD4_T_cells
6(clustering_res_0.8)	TMED4	0.205	0.097	8.57203e-55		0.421793	Naive_CD4_T_cells
6(clustering_res_0.8)	PMPCB	0.125	0.042	3.96602e-54		0.406168	Naive_CD4_T_cells
6(clustering_res_0.8)	NUP62	0.147	0.066	2.69479e-53		0.402573	Naive_CD4_T_cells
6(clustering_res_0.8)	OARD1	0.113	0.037	3.10821e-53		0.406	Naive_CD4_T_cells
6(clustering_res_0.8)	ZNF207	0.337	0.181	8.32467e-53		0.496149	Naive_CD4_T_cells
6(clustering_res_0.8)	DNTTIP2	0.185	0.091	1.21381e-52		0.38026	Naive_CD4_T_cells
6(clustering_res_0.8)	TUG1	0.366	0.208	1.9691e-52		0.453663	Naive_CD4_T_cells
6(clustering_res_0.8)	EIF4G1	0.151	0.071	2.29581e-52		0.372638	Naive_CD4_T_cells
6(clustering_res_0.8)	VDAC2	0.14	0.055	8.62298e-52		0.411228	Naive_CD4_T_cells
6(clustering_res_0.8)	FRYL	0.159	0.069	1.57057e-51		0.401462	Naive_CD4_T_cells
6(clustering_res_0.8)	PPP2R5E	0.215	0.107	2.16654e-51		0.476148	Naive_CD4_T_cells
6(clustering_res_0.8)	HERC1	0.223	0.103	2.69998e-51		0.414419	Naive_CD4_T_cells
6(clustering_res_0.8)	AIP	0.144	0.065	3.35609e-51		0.364017	Naive_CD4_T_cells
6(clustering_res_0.8)	KLHL9	0.123	0.043	3.81897e-51		0.39445	Naive_CD4_T_cells
6(clustering_res_0.8)	ZMAT3	0.149	0.064	1.69603e-50		0.440689	Naive_CD4_T_cells
6(clustering_res_0.8)	AHSA2P	0.172	0.081	1.75685e-50		0.366759	Naive_CD4_T_cells
6(clustering_res_0.8)	CUL5	0.113	0.039	1.54029e-49		0.446182	Naive_CD4_T_cells
6(clustering_res_0.8)	YTHDF2	0.17	0.081	3.71906e-49		0.390788	Naive_CD4_T_cells
6(clustering_res_0.8)	RECQL	0.136	0.056	4.30351e-49		0.379522	Naive_CD4_T_cells
6(clustering_res_0.8)	FAM210B	0.138	0.053	8.8265e-49		0.467612	Naive_CD4_T_cells
6(clustering_res_0.8)	EDEM1	0.174	0.08	4.11231e-48		0.371273	Naive_CD4_T_cells
6(clustering_res_0.8)	SUPT5H	0.174	0.073	6.88553e-48		0.423965	Naive_CD4_T_cells
6(clustering_res_0.8)	DYNC1I2	0.145	0.067	7.18107e-48		0.464634	Naive_CD4_T_cells
6(clustering_res_0.8)	DENR	0.215	0.105	9.9641e-48		0.392309	Naive_CD4_T_cells
6(clustering_res_0.8)	ZC3H15	0.239	0.122	2.62402e-47		0.433802	Naive_CD4_T_cells
6(clustering_res_0.8)	NXPE3	0.161	0.081	7.20853e-47		0.345947	Naive_CD4_T_cells
6(clustering_res_0.8)	DDX39B	0.147	0.065	2.20336e-46		0.370423	Naive_CD4_T_cells
6(clustering_res_0.8)	AP2B1	0.211	0.106	2.34088e-46		0.421132	Naive_CD4_T_cells
6(clustering_res_0.8)	DDX46	0.267	0.136	3.98363e-46		0.513372	Naive_CD4_T_cells
6(clustering_res_0.8)	PABPN1	0.294	0.154	9.40423e-46		0.446504	Naive_CD4_T_cells
6(clustering_res_0.8)	PDPR	0.109	0.039	1.03363e-45		0.354184	Naive_CD4_T_cells
6(clustering_res_0.8)	SMG1	0.319	0.175	1.28855e-45		0.398557	Naive_CD4_T_cells
6(clustering_res_0.8)	NEMF	0.209	0.11	1.56203e-45		0.415706	Naive_CD4_T_cells
6(clustering_res_0.8)	SREK1	0.169	0.076	2.59809e-45		0.448019	Naive_CD4_T_cells
6(clustering_res_0.8)	AC008875.3	0.136	0.056	2.81584e-45		0.309413	Naive_CD4_T_cells
6(clustering_res_0.8)	TMX3	0.138	0.058	8.19626e-45		0.398929	Naive_CD4_T_cells
6(clustering_res_0.8)	NDUFC1	0.151	0.066	1.51377e-44		0.390733	Naive_CD4_T_cells
6(clustering_res_0.8)	PTPRA	0.181	0.088	3.90583e-44		0.374927	Naive_CD4_T_cells
6(clustering_res_0.8)	SLC35A4	0.125	0.051	1.91434e-43		0.364793	Naive_CD4_T_cells
6(clustering_res_0.8)	CSNK2A2	0.11	0.038	2.2291e-43		0.407576	Naive_CD4_T_cells
6(clustering_res_0.8)	TRIP11	0.155	0.064	3.50301e-43		0.489811	Naive_CD4_T_cells
6(clustering_res_0.8)	FNTA	0.178	0.083	4.35173e-43		0.372953	Naive_CD4_T_cells
6(clustering_res_0.8)	ZFR	0.191	0.102	7.58396e-43		0.374583	Naive_CD4_T_cells
6(clustering_res_0.8)	HNRNPL	0.226	0.119	2.88619e-42		0.378634	Naive_CD4_T_cells
6(clustering_res_0.8)	RNF138	0.15	0.078	3.52491e-42		0.278838	Naive_CD4_T_cells
6(clustering_res_0.8)	ATP5PB	0.306	0.18	6.20821e-42		0.377162	Naive_CD4_T_cells
6(clustering_res_0.8)	EIF2AK1	0.269	0.145	4.64989e-41		0.435501	Naive_CD4_T_cells
6(clustering_res_0.8)	PPP4R3B	0.269	0.153	7.01247e-41		0.37201	Naive_CD4_T_cells
6(clustering_res_0.8)	NRIP1	0.11	0.04	8.51529e-41		0.447571	Naive_CD4_T_cells
6(clustering_res_0.8)	SUGP2	0.136	0.052	1.97518e-40		0.445703	Naive_CD4_T_cells
6(clustering_res_0.8)	SREK1IP1	0.115	0.048	2.14965e-40		0.375118	Naive_CD4_T_cells
6(clustering_res_0.8)	COPS2	0.108	0.045	2.95489e-40		0.343314	Naive_CD4_T_cells
6(clustering_res_0.8)	PSMC2	0.117	0.052	3.77643e-39		0.366719	Naive_CD4_T_cells
6(clustering_res_0.8)	COPS6	0.132	0.056	4.63188e-39		0.390658	Naive_CD4_T_cells
6(clustering_res_0.8)	REST	0.197	0.104	7.47149e-39		0.365839	Naive_CD4_T_cells
6(clustering_res_0.8)	DAD1	0.256	0.144	7.72138e-39		0.329043	Naive_CD4_T_cells
6(clustering_res_0.8)	USP7	0.31	0.186	1.10323e-38		0.371649	Naive_CD4_T_cells
6(clustering_res_0.8)	DCAF5	0.182	0.091	1.46696e-38		0.369098	Naive_CD4_T_cells
6(clustering_res_0.8)	ZMYND8	0.152	0.07	3.18671e-38		0.349053	Naive_CD4_T_cells
6(clustering_res_0.8)	YTHDF1	0.132	0.06	8.50874e-38		0.324635	Naive_CD4_T_cells
6(clustering_res_0.8)	SNRPB2	0.194	0.096	1.1221e-37		0.43156	Naive_CD4_T_cells
6(clustering_res_0.8)	FBXO7	0.147	0.073	1.88831e-37		0.348394	Naive_CD4_T_cells
6(clustering_res_0.8)	VPS13D	0.116	0.044	2.36525e-37		0.362893	Naive_CD4_T_cells
6(clustering_res_0.8)	TBCA	0.203	0.116	9.73873e-37		0.352081	Naive_CD4_T_cells
6(clustering_res_0.8)	RBM12	0.133	0.053	5.0543e-36		0.380088	Naive_CD4_T_cells
6(clustering_res_0.8)	MAVS	0.177	0.093	8.47217e-36		0.379125	Naive_CD4_T_cells
6(clustering_res_0.8)	UQCR10	0.238	0.129	1.67245e-35		0.35941	Naive_CD4_T_cells
6(clustering_res_0.8)	MAPKAP1	0.121	0.054	1.82895e-35		0.352599	Naive_CD4_T_cells
6(clustering_res_0.8)	ZFC3H1	0.179	0.087	3.16991e-35		0.355676	Naive_CD4_T_cells
6(clustering_res_0.8)	SRSF1	0.185	0.094	3.67025e-35		0.375178	Naive_CD4_T_cells
6(clustering_res_0.8)	EPC1	0.251	0.145	6.41713e-33		0.322724	Naive_CD4_T_cells
6(clustering_res_0.8)	NDUFA10	0.115	0.046	9.16012e-33		0.361731	Naive_CD4_T_cells
6(clustering_res_0.8)	USP1	0.175	0.088	2.3289e-32		0.36766	Naive_CD4_T_cells
6(clustering_res_0.8)	FAM168B	0.147	0.065	1.06384e-31		0.355104	Naive_CD4_T_cells
6(clustering_res_0.8)	FEM1B	0.137	0.065	9.80434e-30		0.344658	Naive_CD4_T_cells
6(clustering_res_0.8)	HECTD1	0.133	0.059	2.51849e-29		0.374651	Naive_CD4_T_cells
6(clustering_res_0.8)	SCP2	0.165	0.09	4.59598e-29		0.386863	Naive_CD4_T_cells
6(clustering_res_0.8)	UGP2	0.207	0.132	1.74075e-28		0.224791	Naive_CD4_T_cells
6(clustering_res_0.8)	EPM2AIP1	0.114	0.052	4.51032e-28		0.298314	Naive_CD4_T_cells
6(clustering_res_0.8)	TMEM248	0.196	0.104	6.65515e-28		0.34508	Naive_CD4_T_cells
6(clustering_res_0.8)	GIMAP8	0.148	0.072	2.02718e-27		0.386668	Naive_CD4_T_cells
6(clustering_res_0.8)	ZC3H13	0.253	0.148	5.05948e-25		0.376362	Naive_CD4_T_cells
6(clustering_res_0.8)	RBX1	0.156	0.091	2.44034e-20		0.312428	Naive_CD4_T_cells
7(clustering_res_0.8)	RUNX3	0.825	0.073	0		2.66025	CD8_T_cells
7(clustering_res_0.8)	LCK	0.505	0.032	0		1.71147	CD8_T_cells
7(clustering_res_0.8)	CD2	0.825	0.047	0		2.81012	CD8_T_cells
7(clustering_res_0.8)	FCRL6	0.359	0.009	0		1.52492	CD8_T_cells
7(clustering_res_0.8)	SLAMF7	0.514	0.071	0		1.41982	CD8_T_cells
7(clustering_res_0.8)	CD8A	0.837	0.008	0		3.58326	CD8_T_cells
7(clustering_res_0.8)	CD8B	0.55	0.004	0		2.32222	CD8_T_cells
7(clustering_res_0.8)	DUSP2	0.325	0.011	0		1.58976	CD8_T_cells
7(clustering_res_0.8)	ARL4C	0.896	0.064	0		2.95585	CD8_T_cells
7(clustering_res_0.8)	EOMES	0.432	0.011	0		1.88646	CD8_T_cells
7(clustering_res_0.8)	TIGIT	0.271	0.008	0		1.30805	CD8_T_cells
7(clustering_res_0.8)	FGFBP2	0.468	0.016	0		2.39021	CD8_T_cells
7(clustering_res_0.8)	GZMK	0.33	0.007	0		2.01377	CD8_T_cells
7(clustering_res_0.8)	GZMA	0.794	0.025	0		3.07568	CD8_T_cells
7(clustering_res_0.8)	TRGC2	0.546	0.014	0		2.52407	CD8_T_cells
7(clustering_res_0.8)	TRGC1	0.294	0.013	0		1.48521	CD8_T_cells
7(clustering_res_0.8)	TRBC2	0.866	0.06	0		3.19625	CD8_T_cells
7(clustering_res_0.8)	CD99	0.754	0.083	0		2.32074	CD8_T_cells
7(clustering_res_0.8)	CTSW	0.572	0.022	0		2.11923	CD8_T_cells
7(clustering_res_0.8)	CD3E	0.867	0.051	0		2.78245	CD8_T_cells
7(clustering_res_0.8)	CD3D	0.665	0.032	0		2.24162	CD8_T_cells
7(clustering_res_0.8)	CD3G	0.766	0.038	0		2.64734	CD8_T_cells
7(clustering_res_0.8)	ETS1	0.806	0.085	0		2.2948	CD8_T_cells
7(clustering_res_0.8)	PRF1	0.697	0.026	0		2.55901	CD8_T_cells
7(clustering_res_0.8)	KLRG1	0.508	0.014	0		2.15517	CD8_T_cells
7(clustering_res_0.8)	CLEC2D	0.564	0.058	0		1.87312	CD8_T_cells
7(clustering_res_0.8)	KLRD1	0.617	0.019	0		2.59927	CD8_T_cells
7(clustering_res_0.8)	C12orf75	0.35	0.015	0		1.39715	CD8_T_cells
7(clustering_res_0.8)	TRAC	0.88	0.05	0		2.96968	CD8_T_cells
7(clustering_res_0.8)	GZMH	0.57	0.013	0		2.71986	CD8_T_cells
7(clustering_res_0.8)	PRKCH	0.542	0.046	0		1.76402	CD8_T_cells
7(clustering_res_0.8)	IL32	0.881	0.072	0		3.26995	CD8_T_cells
7(clustering_res_0.8)	CCL5	0.96	0.029	0		4.50704	CD8_T_cells
7(clustering_res_0.8)	IKZF3	0.676	0.037	0		2.45826	CD8_T_cells
7(clustering_res_0.8)	NKG7	0.859	0.077	0		3.32429	CD8_T_cells
7(clustering_res_0.8)	MIAT	0.294	0.057	0		1.02902	CD8_T_cells
7(clustering_res_0.8)	IL2RB	0.446	0.023	0		1.55343	CD8_T_cells
7(clustering_res_0.8)	SLAMF6	0.466	0.025	0		1.70266	CD8_T_cells
7(clustering_res_0.8)	PYHIN1	0.397	0.018	0		1.61968	CD8_T_cells
7(clustering_res_0.8)	AHNAK	0.915	0.118	0		2.60835	CD8_T_cells
7(clustering_res_0.8)	CD84	0.424	0.057	0		1.61158	CD8_T_cells
7(clustering_res_0.8)	CD52	0.937	0.131	0		2.81126	CD8_T_cells
7(clustering_res_0.8)	RPS12	0.992	0.188	0		2.72068	CD8_T_cells
7(clustering_res_0.8)	SLFN5	0.693	0.078	0		2.18718	CD8_T_cells
7(clustering_res_0.8)	TLE5	0.89	0.116	0		2.59043	CD8_T_cells
7(clustering_res_0.8)	SH2D1A	0.383	0.016	0		1.56718	CD8_T_cells
7(clustering_res_0.8)	TGFBR3	0.384	0.014	0		1.62466	CD8_T_cells
7(clustering_res_0.8)	RASGRP1	0.525	0.036	0		1.87894	CD8_T_cells
7(clustering_res_0.8)	RPL3	0.977	0.171	0		2.59727	CD8_T_cells
7(clustering_res_0.8)	RPS18	0.994	0.185	0		2.72969	CD8_T_cells
7(clustering_res_0.8)	RPS27	0.999	0.293	0		3.01712	CD8_T_cells
7(clustering_res_0.8)	THEMIS	0.281	0.01	0		1.25514	CD8_T_cells
7(clustering_res_0.8)	SPOCK2	0.619	0.056	0		1.91682	CD8_T_cells
7(clustering_res_0.8)	CRTAM	0.191	0.006	0		0.973365	CD8_T_cells
7(clustering_res_0.8)	F2R	0.272	0.009	0		1.20022	CD8_T_cells
7(clustering_res_0.8)	PTPN4	0.421	0.029	0		1.5789	CD8_T_cells
7(clustering_res_0.8)	ADGRG1	0.342	0.012	0		1.51981	CD8_T_cells
7(clustering_res_0.8)	RPS4X	0.973	0.165	0		2.46793	CD8_T_cells
7(clustering_res_0.8)	RPS3	0.981	0.245	0		2.47965	CD8_T_cells
7(clustering_res_0.8)	GIMAP7	0.726	0.096	0		2.14146	CD8_T_cells
7(clustering_res_0.8)	RPL13A	0.983	0.224	0		2.55784	CD8_T_cells
7(clustering_res_0.8)	RPS15A	0.99	0.313	0		2.46848	CD8_T_cells
7(clustering_res_0.8)	RPS29	0.998	0.309	0		2.68512	CD8_T_cells
7(clustering_res_0.8)	RPS20	0.993	0.224	0		2.56245	CD8_T_cells
7(clustering_res_0.8)	TRG-AS1	0.357	0.022	0		1.57982	CD8_T_cells
7(clustering_res_0.8)	RPL23A	0.872	0.132	0		2.33945	CD8_T_cells
7(clustering_res_0.8)	SLC38A1	0.55	0.058	0		1.74983	CD8_T_cells
7(clustering_res_0.8)	S1PR1	0.434	0.06	0		1.35528	CD8_T_cells
7(clustering_res_0.8)	LINC00861	0.484	0.039	0		1.70374	CD8_T_cells
7(clustering_res_0.8)	FYN	0.658	0.073	0		2.11471	CD8_T_cells
7(clustering_res_0.8)	CCL4	0.43	0.039	0		1.39239	CD8_T_cells
7(clustering_res_0.8)	RPS23	0.976	0.185	0		2.37756	CD8_T_cells
7(clustering_res_0.8)	RPL27A	0.989	0.321	0		2.40473	CD8_T_cells
7(clustering_res_0.8)	BCL9L	0.528	0.047	0		1.81535	CD8_T_cells
7(clustering_res_0.8)	RPL10A	0.928	0.137	0		2.35179	CD8_T_cells
7(clustering_res_0.8)	LBH	0.558	0.045	0		1.82685	CD8_T_cells
7(clustering_res_0.8)	MYBL1	0.264	0.011	0		1.22573	CD8_T_cells
7(clustering_res_0.8)	RPL14	0.954	0.216	0		2.27728	CD8_T_cells
7(clustering_res_0.8)	IL7R	0.511	0.05	0		2.43351	CD8_T_cells
7(clustering_res_0.8)	RPS19	0.976	0.195	0		2.67646	CD8_T_cells
7(clustering_res_0.8)	RPL13	0.956	0.165	0		2.4011	CD8_T_cells
7(clustering_res_0.8)	LYAR	0.41	0.041	0		1.4523	CD8_T_cells
7(clustering_res_0.8)	TRBC1	0.58	0.038	0		2.54023	CD8_T_cells
7(clustering_res_0.8)	FCRL3	0.204	0.009	0		1.03539	CD8_T_cells
7(clustering_res_0.8)	C1orf21	0.25	0.009	0		1.1335	CD8_T_cells
7(clustering_res_0.8)	RPL10	0.968	0.189	0		2.34382	CD8_T_cells
7(clustering_res_0.8)	RPL37A	0.976	0.226	0		2.33423	CD8_T_cells
7(clustering_res_0.8)	RPS27A	0.992	0.31	0		2.43291	CD8_T_cells
7(clustering_res_0.8)	RPLP2	0.973	0.211	0		2.43964	CD8_T_cells
7(clustering_res_0.8)	RPS6	0.995	0.303	0		2.47524	CD8_T_cells
7(clustering_res_0.8)	RPL31	0.996	0.291	0		2.43976	CD8_T_cells
7(clustering_res_0.8)	RPL6	0.979	0.239	0		2.38077	CD8_T_cells
7(clustering_res_0.8)	RPS21	0.926	0.177	0		2.22994	CD8_T_cells
7(clustering_res_0.8)	OPTN	0.36	0.029	0		1.36915	CD8_T_cells
7(clustering_res_0.8)	RPS28	0.982	0.243	0		2.37341	CD8_T_cells
7(clustering_res_0.8)	RPSA	0.882	0.133	0		2.30541	CD8_T_cells
7(clustering_res_0.8)	NFATC2	0.347	0.021	0		1.35764	CD8_T_cells
7(clustering_res_0.8)	RPL21	0.993	0.325	0		2.4424	CD8_T_cells
7(clustering_res_0.8)	BCL11B	0.479	0.034	0		1.73571	CD8_T_cells
7(clustering_res_0.8)	RPL5	0.962	0.171	0		2.35743	CD8_T_cells
7(clustering_res_0.8)	CD96	0.433	0.028	0		1.6403	CD8_T_cells
7(clustering_res_0.8)	SPN	0.626	0.071	0		2.04357	CD8_T_cells
7(clustering_res_0.8)	CDC25B	0.382	0.03	0		1.38749	CD8_T_cells
7(clustering_res_0.8)	RPS14	0.972	0.24	0		2.43365	CD8_T_cells
7(clustering_res_0.8)	RPS8	0.989	0.207	0		2.40032	CD8_T_cells
7(clustering_res_0.8)	RPL9	0.976	0.247	0		2.22293	CD8_T_cells
7(clustering_res_0.8)	ITM2A	0.384	0.028	0		1.52588	CD8_T_cells
7(clustering_res_0.8)	RPL36	0.907	0.155	0		2.28413	CD8_T_cells
7(clustering_res_0.8)	SYNE2	0.708	0.154	0		1.74753	CD8_T_cells
7(clustering_res_0.8)	RPL35A	0.931	0.199	0		2.15683	CD8_T_cells
7(clustering_res_0.8)	AL365361.1	0.384	0.029	0		1.49585	CD8_T_cells
7(clustering_res_0.8)	MT-ND5	0.999	0.638	0		2.35896	CD8_T_cells
7(clustering_res_0.8)	CXCR3	0.155	0.006	0		0.751922	CD8_T_cells
7(clustering_res_0.8)	RPS16	0.973	0.274	0		2.17754	CD8_T_cells
7(clustering_res_0.8)	RPL19	0.955	0.215	0		2.20426	CD8_T_cells
7(clustering_res_0.8)	RPL12	0.957	0.202	0		2.23714	CD8_T_cells
7(clustering_res_0.8)	RPL32	0.992	0.268	0		2.33635	CD8_T_cells
7(clustering_res_0.8)	SYNE1	0.555	0.167	0		1.25714	CD8_T_cells
7(clustering_res_0.8)	RPS2	0.958	0.246	0		2.17517	CD8_T_cells
7(clustering_res_0.8)	RPL11	0.962	0.235	0		2.12629	CD8_T_cells
7(clustering_res_0.8)	RPS7	0.894	0.205	0		2.05619	CD8_T_cells
7(clustering_res_0.8)	SAMD3	0.317	0.012	0		1.2999	CD8_T_cells
7(clustering_res_0.8)	RPL34	0.998	0.424	0		2.35765	CD8_T_cells
7(clustering_res_0.8)	RPL4	0.932	0.157	0		2.1858	CD8_T_cells
7(clustering_res_0.8)	EEF1A1	1	0.405	0		2.54993	CD8_T_cells
7(clustering_res_0.8)	ITK	0.412	0.029	0		1.4663	CD8_T_cells
7(clustering_res_0.8)	MT-CYB	1	0.898	0		1.83606	CD8_T_cells
7(clustering_res_0.8)	RPS5	0.875	0.145	0		2.10119	CD8_T_cells
7(clustering_res_0.8)	MT-ATP8	0.986	0.402	0		2.09431	CD8_T_cells
7(clustering_res_0.8)	TCF7	0.463	0.044	0		1.68094	CD8_T_cells
7(clustering_res_0.8)	RPL35	0.753	0.118	0		2.0166	CD8_T_cells
7(clustering_res_0.8)	RPS3A	0.939	0.221	0		2.08603	CD8_T_cells
7(clustering_res_0.8)	RPL27	0.936	0.261	0		1.9802	CD8_T_cells
7(clustering_res_0.8)	RPL37	0.992	0.435	0		2.06165	CD8_T_cells
7(clustering_res_0.8)	MT-ATP6	1	0.889	0		1.87038	CD8_T_cells
7(clustering_res_0.8)	RPS25	0.877	0.197	0		2.01602	CD8_T_cells
7(clustering_res_0.8)	HNRNPA1	0.803	0.147	0		1.94149	CD8_T_cells
7(clustering_res_0.8)	SKAP1	0.391	0.027	0		1.4863	CD8_T_cells
7(clustering_res_0.8)	MT-CO1	1	0.777	0		2.1661	CD8_T_cells
7(clustering_res_0.8)	MT-ND4	1	0.952	0		1.59849	CD8_T_cells
7(clustering_res_0.8)	RPL39	0.981	0.342	0		2.10383	CD8_T_cells
7(clustering_res_0.8)	RPL15	0.879	0.188	0		1.9591	CD8_T_cells
7(clustering_res_0.8)	RACK1	0.892	0.224	0		1.84867	CD8_T_cells
7(clustering_res_0.8)	HSPA8	0.816	0.188	0		1.90825	CD8_T_cells
7(clustering_res_0.8)	RPL23	0.972	0.286	0		2.04046	CD8_T_cells
7(clustering_res_0.8)	HCST	0.734	0.152	0		1.96203	CD8_T_cells
7(clustering_res_0.8)	RPL26	0.838	0.161	0		2.05561	CD8_T_cells
7(clustering_res_0.8)	NPM1	0.793	0.129	0		1.98107	CD8_T_cells
7(clustering_res_0.8)	CBLB	0.245	0.019	0		1.07134	CD8_T_cells
7(clustering_res_0.8)	PPIA	0.803	0.153	0		1.94917	CD8_T_cells
7(clustering_res_0.8)	GNLY	0.471	0.022	0		2.89333	CD8_T_cells
7(clustering_res_0.8)	MT-ND3	1	0.896	0		1.66058	CD8_T_cells
7(clustering_res_0.8)	RPL30	0.979	0.392	0		2.01028	CD8_T_cells
7(clustering_res_0.8)	RPL38	0.969	0.288	0		2.11791	CD8_T_cells
7(clustering_res_0.8)	SNORD3A	0.413	0.073	0		1.37509	CD8_T_cells
7(clustering_res_0.8)	RPL41	0.978	0.375	0		2.0025	CD8_T_cells
7(clustering_res_0.8)	RPS27AP16	0.795	0.152	0		1.93982	CD8_T_cells
7(clustering_res_0.8)	RPL7A	0.805	0.162	0		1.92555	CD8_T_cells
7(clustering_res_0.8)	ZBTB38	0.507	0.058	0		1.76665	CD8_T_cells
7(clustering_res_0.8)	FCMR	0.516	0.057	0		1.549	CD8_T_cells
7(clustering_res_0.8)	MT-CO2	1	0.874	0		1.77183	CD8_T_cells
7(clustering_res_0.8)	RPS24	0.985	0.307	0		2.11142	CD8_T_cells
7(clustering_res_0.8)	RPL18A	0.825	0.127	0		2.09671	CD8_T_cells
7(clustering_res_0.8)	RPL22	0.818	0.137	0		1.95417	CD8_T_cells
7(clustering_res_0.8)	PCED1B-AS1	0.444	0.059	0		1.3952	CD8_T_cells
7(clustering_res_0.8)	RPS13	0.978	0.24	0		2.05175	CD8_T_cells
7(clustering_res_0.8)	RPL29	0.929	0.207	0		2.07955	CD8_T_cells
7(clustering_res_0.8)	EVL	0.513	0.056	0		1.63008	CD8_T_cells
7(clustering_res_0.8)	MT-ND2	1	0.883	0		1.80601	CD8_T_cells
7(clustering_res_0.8)	TBX21	0.344	0.014	0		1.39493	CD8_T_cells
7(clustering_res_0.8)	GPR171	0.258	0.015	0		1.13104	CD8_T_cells
7(clustering_res_0.8)	MLLT6	0.588	0.133	0		1.40534	CD8_T_cells
7(clustering_res_0.8)	RPL7	0.842	0.172	0		1.91141	CD8_T_cells
7(clustering_res_0.8)	APOBEC3C	0.509	0.081	0		1.70531	CD8_T_cells
7(clustering_res_0.8)	KIF2A	0.533	0.098	0		1.51301	CD8_T_cells
7(clustering_res_0.8)	RPL8	0.895	0.191	0		1.98673	CD8_T_cells
7(clustering_res_0.8)	HSP90AB1	0.689	0.12	0		1.87372	CD8_T_cells
7(clustering_res_0.8)	RPLP1	0.914	0.21	0		1.98268	CD8_T_cells
7(clustering_res_0.8)	GZMB	0.342	0.015	0		1.70335	CD8_T_cells
7(clustering_res_0.8)	RPL24	0.774	0.161	0		1.79434	CD8_T_cells
7(clustering_res_0.8)	PRKACB	0.47	0.04	0		1.64355	CD8_T_cells
7(clustering_res_0.8)	MT-ND4L	0.983	0.508	0		1.89272	CD8_T_cells
7(clustering_res_0.8)	S1PR5	0.254	0.01	0		1.11708	CD8_T_cells
7(clustering_res_0.8)	MT-CO3	1	0.925	0		1.51426	CD8_T_cells
7(clustering_res_0.8)	PTMA	0.992	0.292	0		2.22166	CD8_T_cells
7(clustering_res_0.8)	CALM1	0.971	0.562	0		1.46694	CD8_T_cells
7(clustering_res_0.8)	RPS11	0.98	0.392	0		1.9332	CD8_T_cells
7(clustering_res_0.8)	PIP4K2A	0.646	0.202	0		1.31832	CD8_T_cells
7(clustering_res_0.8)	ITGA4	0.581	0.101	0		1.7282	CD8_T_cells
7(clustering_res_0.8)	MACF1	0.593	0.199	0		1.27329	CD8_T_cells
7(clustering_res_0.8)	PPDPF	0.567	0.121	0		1.52804	CD8_T_cells
7(clustering_res_0.8)	RPS10	0.821	0.182	0		1.84905	CD8_T_cells
7(clustering_res_0.8)	ANXA6	0.43	0.072	0		1.35658	CD8_T_cells
7(clustering_res_0.8)	DYRK2	0.345	0.035	0		1.29442	CD8_T_cells
7(clustering_res_0.8)	CMC1	0.283	0.023	0		1.34418	CD8_T_cells
7(clustering_res_0.8)	KMT2A	0.458	0.067	0		1.56429	CD8_T_cells
7(clustering_res_0.8)	KLF12	0.3	0.022	0		1.30524	CD8_T_cells
7(clustering_res_0.8)	ITGB1	0.585	0.115	0		1.98849	CD8_T_cells
7(clustering_res_0.8)	KIF21A	0.165	0.006	0		0.896641	CD8_T_cells
7(clustering_res_0.8)	NUCKS1	0.551	0.088	0		1.69253	CD8_T_cells
7(clustering_res_0.8)	C12orf57	0.374	0.035	0		1.35728	CD8_T_cells
7(clustering_res_0.8)	ORMDL3	0.276	0.036	0		1.01392	CD8_T_cells
7(clustering_res_0.8)	IL10RA	0.458	0.082	0		1.39638	CD8_T_cells
7(clustering_res_0.8)	RPS17	0.683	0.12	0		1.78255	CD8_T_cells
7(clustering_res_0.8)	EEF1B2	0.784	0.14	0		1.88049	CD8_T_cells
7(clustering_res_0.8)	TC2N	0.296	0.018	0		1.20469	CD8_T_cells
7(clustering_res_0.8)	RAB29	0.484	0.106	0		1.3571	CD8_T_cells
7(clustering_res_0.8)	UCP2	0.725	0.197	0		1.53577	CD8_T_cells
7(clustering_res_0.8)	PLAAT4	0.357	0.042	0		1.2399	CD8_T_cells
7(clustering_res_0.8)	EZR	0.474	0.115	0		1.27145	CD8_T_cells
7(clustering_res_0.8)	RPLP0	0.702	0.118	0		1.78022	CD8_T_cells
7(clustering_res_0.8)	MTATP6P1	0.902	0.388	0		1.61987	CD8_T_cells
7(clustering_res_0.8)	DENND2D	0.325	0.049	0		1.10572	CD8_T_cells
7(clustering_res_0.8)	TOMM7	0.734	0.192	0		1.62429	CD8_T_cells
7(clustering_res_0.8)	SBK1	0.241	0.011	0		1.05108	CD8_T_cells
7(clustering_res_0.8)	ITGB7	0.355	0.029	0		1.32784	CD8_T_cells
7(clustering_res_0.8)	CX3CR1	0.544	0.09	0		2.0126	CD8_T_cells
7(clustering_res_0.8)	DDX24	0.456	0.087	0		1.36855	CD8_T_cells
7(clustering_res_0.8)	NCL	0.639	0.123	0		1.68282	CD8_T_cells
7(clustering_res_0.8)	RPL36A	0.598	0.101	0		1.65714	CD8_T_cells
7(clustering_res_0.8)	SLFN12L	0.131	0.009	0		0.598163	CD8_T_cells
7(clustering_res_0.8)	EIF4B	0.734	0.204	0		1.5706	CD8_T_cells
7(clustering_res_0.8)	CALR	0.631	0.138	0		1.72583	CD8_T_cells
7(clustering_res_0.8)	BUB3	0.44	0.08	0		1.30347	CD8_T_cells
7(clustering_res_0.8)	PIK3R1	0.452	0.122	0		1.21339	CD8_T_cells
7(clustering_res_0.8)	GPR174	0.16	0.008	0		0.766761	CD8_T_cells
7(clustering_res_0.8)	NLRC3	0.216	0.015	0		0.911693	CD8_T_cells
7(clustering_res_0.8)	ATM	0.552	0.151	0		1.34029	CD8_T_cells
7(clustering_res_0.8)	RPL28	0.88	0.288	0		1.70229	CD8_T_cells
7(clustering_res_0.8)	HSP90B1	0.69	0.148	0		1.53597	CD8_T_cells
7(clustering_res_0.8)	APOBEC3G	0.435	0.068	0		1.43955	CD8_T_cells
7(clustering_res_0.8)	COX6C	0.555	0.122	0		1.41961	CD8_T_cells
7(clustering_res_0.8)	NAP1L1	0.827	0.174	0		1.65882	CD8_T_cells
7(clustering_res_0.8)	RPS26	0.643	0.203	0		1.79528	CD8_T_cells
7(clustering_res_0.8)	HINT1	0.576	0.145	0		1.37227	CD8_T_cells
7(clustering_res_0.8)	MT-ND1	1	0.927	0		1.13126	CD8_T_cells
7(clustering_res_0.8)	HSP90AA1	0.877	0.364	0		1.42472	CD8_T_cells
7(clustering_res_0.8)	CCSER2	0.312	0.059	0		1.00151	CD8_T_cells
7(clustering_res_0.8)	CD81	0.422	0.035	0		1.55056	CD8_T_cells
7(clustering_res_0.8)	AC099560.2	0.495	0.067	0		1.59412	CD8_T_cells
7(clustering_res_0.8)	EEF2	0.698	0.157	0		1.57975	CD8_T_cells
7(clustering_res_0.8)	PLEKHA1	0.252	0.021	0		1.06114	CD8_T_cells
7(clustering_res_0.8)	LY9	0.214	0.014	0		0.924993	CD8_T_cells
7(clustering_res_0.8)	BTF3	0.731	0.194	0		1.49915	CD8_T_cells
7(clustering_res_0.8)	HNRNPDL	0.662	0.186	0		1.43204	CD8_T_cells
7(clustering_res_0.8)	SIT1	0.225	0.014	0		0.971894	CD8_T_cells
7(clustering_res_0.8)	EIF4A2	0.752	0.238	0		1.43827	CD8_T_cells
7(clustering_res_0.8)	STAT4	0.217	0.015	0		0.901696	CD8_T_cells
7(clustering_res_0.8)	TPT1	1	0.842	0		1.23983	CD8_T_cells
7(clustering_res_0.8)	CEP78	0.251	0.018	0		1.21704	CD8_T_cells
7(clustering_res_0.8)	RORA	0.347	0.022	0		1.44475	CD8_T_cells
7(clustering_res_0.8)	ESYT1	0.326	0.044	0		1.13761	CD8_T_cells
7(clustering_res_0.8)	UHMK1	0.537	0.162	0		1.23818	CD8_T_cells
7(clustering_res_0.8)	CCDC88C	0.371	0.05	0		1.30032	CD8_T_cells
7(clustering_res_0.8)	GIMAP6	0.347	0.057	0		1.14031	CD8_T_cells
7(clustering_res_0.8)	SRSF7	0.527	0.103	0		1.46009	CD8_T_cells
7(clustering_res_0.8)	P2RY8	0.374	0.074	0		1.13189	CD8_T_cells
7(clustering_res_0.8)	RBL2	0.573	0.222	0		1.03557	CD8_T_cells
7(clustering_res_0.8)	TSEN54	0.184	0.011	0		0.832366	CD8_T_cells
7(clustering_res_0.8)	CD5	0.267	0.018	0		1.09729	CD8_T_cells
7(clustering_res_0.8)	AC243919.1	0.609	0.128	0		1.54343	CD8_T_cells
7(clustering_res_0.8)	HNRNPA3	0.614	0.182	0		1.31917	CD8_T_cells
7(clustering_res_0.8)	GZMM	0.275	0.01	0		1.18369	CD8_T_cells
7(clustering_res_0.8)	SNRPD2	0.507	0.088	0		1.49542	CD8_T_cells
7(clustering_res_0.8)	RPL17	0.583	0.128	0		1.4859	CD8_T_cells
7(clustering_res_0.8)	NACA	0.839	0.314	0		1.37108	CD8_T_cells
7(clustering_res_0.8)	ITPRIPL1	0.117	0.005	0		0.586042	CD8_T_cells
7(clustering_res_0.8)	CCND2	0.338	0.048	0		1.20518	CD8_T_cells
7(clustering_res_0.8)	RPS15	0.66	0.124	0		1.75324	CD8_T_cells
7(clustering_res_0.8)	GPRIN3	0.294	0.035	0		1.20593	CD8_T_cells
7(clustering_res_0.8)	YWHAQ	0.466	0.1	0		1.33891	CD8_T_cells
7(clustering_res_0.8)	ZBTB4	0.232	0.036	0		0.857209	CD8_T_cells
7(clustering_res_0.8)	LAX1	0.133	0.01	0		0.632424	CD8_T_cells
7(clustering_res_0.8)	SH2D2A	0.212	0.012	0		0.915777	CD8_T_cells
7(clustering_res_0.8)	RAP2A	0.239	0.029	0		1.05341	CD8_T_cells
7(clustering_res_0.8)	CD48	0.705	0.311	0		0.973937	CD8_T_cells
7(clustering_res_0.8)	MAP4K1	0.226	0.018	0		0.923472	CD8_T_cells
7(clustering_res_0.8)	TRAF3IP3	0.563	0.15	0		1.32448	CD8_T_cells
7(clustering_res_0.8)	PPP3CC	0.178	0.017	0		0.755858	CD8_T_cells
7(clustering_res_0.8)	RPL3P4	0.438	0.065	0		1.38456	CD8_T_cells
7(clustering_res_0.8)	CYFIP2	0.566	0.206	0		1.00962	CD8_T_cells
7(clustering_res_0.8)	CNOT6L	0.425	0.124	0		1.0306	CD8_T_cells
7(clustering_res_0.8)	ZMYND11	0.236	0.025	0		0.949877	CD8_T_cells
7(clustering_res_0.8)	RASA3	0.38	0.067	0		1.1972	CD8_T_cells
7(clustering_res_0.8)	SERPINB9	0.307	0.1	0		0.688157	CD8_T_cells
7(clustering_res_0.8)	TTC3	0.375	0.065	0		1.33371	CD8_T_cells
7(clustering_res_0.8)	RPL18	0.671	0.123	0		1.71259	CD8_T_cells
7(clustering_res_0.8)	SLC4A7	0.185	0.017	0		0.848832	CD8_T_cells
7(clustering_res_0.8)	SSBP3	0.402	0.055	0		1.51105	CD8_T_cells
7(clustering_res_0.8)	PPP2R5C	0.735	0.321	0		1.14642	CD8_T_cells
7(clustering_res_0.8)	RPL6P27	0.607	0.11	0		1.64096	CD8_T_cells
7(clustering_res_0.8)	SEPTIN6	0.441	0.124	0		1.12184	CD8_T_cells
7(clustering_res_0.8)	LDHB	0.404	0.062	0		1.26051	CD8_T_cells
7(clustering_res_0.8)	SOD1	0.461	0.096	0		1.26844	CD8_T_cells
7(clustering_res_0.8)	PEBP1	0.382	0.05	0		1.31773	CD8_T_cells
7(clustering_res_0.8)	PTGER2	0.267	0.064	0		0.839335	CD8_T_cells
7(clustering_res_0.8)	CD6	0.185	0.012	0		0.800036	CD8_T_cells
7(clustering_res_0.8)	SET	0.772	0.248	0		1.38995	CD8_T_cells
7(clustering_res_0.8)	CD69	0.209	0.017	0		0.925993	CD8_T_cells
7(clustering_res_0.8)	ARAP2	0.282	0.066	0		0.919287	CD8_T_cells
7(clustering_res_0.8)	PRR5L	0.226	0.023	0		0.944695	CD8_T_cells
7(clustering_res_0.8)	AL590867.2	0.614	0.112	0		1.67856	CD8_T_cells
7(clustering_res_0.8)	C9orf78	0.465	0.135	0		1.05277	CD8_T_cells
7(clustering_res_0.8)	ID2	0.614	0.138	0		1.6559	CD8_T_cells
7(clustering_res_0.8)	PARP15	0.215	0.017	0		0.926347	CD8_T_cells
7(clustering_res_0.8)	COX7C	0.549	0.138	0		1.36247	CD8_T_cells
7(clustering_res_0.8)	CAPN2	0.405	0.061	0		1.36326	CD8_T_cells
7(clustering_res_0.8)	ARHGEF3	0.316	0.059	0		1.07097	CD8_T_cells
7(clustering_res_0.8)	ITGAL	0.743	0.332	0		1.13946	CD8_T_cells
7(clustering_res_0.8)	PA2G4	0.428	0.082	0		1.33448	CD8_T_cells
7(clustering_res_0.8)	ZNF831	0.132	0.007	0		0.613613	CD8_T_cells
7(clustering_res_0.8)	NSA2	0.488	0.111	0		1.33783	CD8_T_cells
7(clustering_res_0.8)	ARPC5L	0.314	0.054	0		1.06924	CD8_T_cells
7(clustering_res_0.8)	FUT11	0.217	0.025	0		0.912704	CD8_T_cells
7(clustering_res_0.8)	GTF3A	0.387	0.092	0		1.08637	CD8_T_cells
7(clustering_res_0.8)	GRAP2	0.186	0.011	0		0.79569	CD8_T_cells
7(clustering_res_0.8)	GLS	0.313	0.064	0		0.973521	CD8_T_cells
7(clustering_res_0.8)	HCG18	0.202	0.026	0		0.853157	CD8_T_cells
7(clustering_res_0.8)	LMAN1	0.215	0.027	0		0.881481	CD8_T_cells
7(clustering_res_0.8)	PTGDR	0.163	0.008	0		0.788864	CD8_T_cells
7(clustering_res_0.8)	PCSK7	0.304	0.055	0		1.11619	CD8_T_cells
7(clustering_res_0.8)	XBP1	0.388	0.088	0		1.10456	CD8_T_cells
7(clustering_res_0.8)	RPL13AP5	0.332	0.056	0		1.1109	CD8_T_cells
7(clustering_res_0.8)	HNRNPH1	0.533	0.128	0		1.31227	CD8_T_cells
7(clustering_res_0.8)	RAN	0.53	0.113	0		1.34482	CD8_T_cells
7(clustering_res_0.8)	KTN1	0.411	0.115	0		1.11727	CD8_T_cells
7(clustering_res_0.8)	SRSF11	0.649	0.256	0		1.14172	CD8_T_cells
7(clustering_res_0.8)	TMEM181	0.235	0.03	0		0.948846	CD8_T_cells
7(clustering_res_0.8)	ZAP70	0.212	0.013	0		0.867125	CD8_T_cells
7(clustering_res_0.8)	YBX1	0.774	0.21	0		1.46589	CD8_T_cells
7(clustering_res_0.8)	URI1	0.333	0.045	0		1.22459	CD8_T_cells
7(clustering_res_0.8)	SCML4	0.238	0.033	0		0.872249	CD8_T_cells
7(clustering_res_0.8)	TMSB10	0.764	0.247	0		1.34868	CD8_T_cells
7(clustering_res_0.8)	SRSF8	0.257	0.029	0		0.990766	CD8_T_cells
7(clustering_res_0.8)	MBNL1	0.784	0.414	0		0.864553	CD8_T_cells
7(clustering_res_0.8)	PDIA3	0.49	0.128	0		1.20589	CD8_T_cells
7(clustering_res_0.8)	PCED1B	0.166	0.019	0		0.653075	CD8_T_cells
7(clustering_res_0.8)	NDUFA4	0.476	0.164	0		0.955514	CD8_T_cells
7(clustering_res_0.8)	S100A10	0.414	0.083	0		1.14325	CD8_T_cells
7(clustering_res_0.8)	USP11	0.202	0.024	0		0.820885	CD8_T_cells
7(clustering_res_0.8)	CMPK1	0.404	0.075	0		1.25006	CD8_T_cells
7(clustering_res_0.8)	TSHZ1	0.221	0.028	0		0.90002	CD8_T_cells
7(clustering_res_0.8)	PRKCQ	0.179	0.012	0		0.784994	CD8_T_cells
7(clustering_res_0.8)	UBB	0.617	0.206	0		1.22506	CD8_T_cells
7(clustering_res_0.8)	NOP53	0.404	0.06	0		1.32203	CD8_T_cells
7(clustering_res_0.8)	SDAD1	0.233	0.038	0		0.954752	CD8_T_cells
7(clustering_res_0.8)	SLA2	0.151	0.011	0		0.654567	CD8_T_cells
7(clustering_res_0.8)	CD7	0.321	0.031	0		1.22662	CD8_T_cells
7(clustering_res_0.8)	ERAP2	0.373	0.075	0		1.23487	CD8_T_cells
7(clustering_res_0.8)	SYNCRIP	0.425	0.102	0		1.18701	CD8_T_cells
7(clustering_res_0.8)	MAF	0.251	0.028	0		1.11118	CD8_T_cells
7(clustering_res_0.8)	GIMAP1	0.355	0.065	0		1.20236	CD8_T_cells
7(clustering_res_0.8)	RHOH	0.274	0.037	0		1.00203	CD8_T_cells
7(clustering_res_0.8)	TRAM1	0.491	0.142	0		1.1437	CD8_T_cells
7(clustering_res_0.8)	USP28	0.192	0.016	0		0.836173	CD8_T_cells
7(clustering_res_0.8)	SYTL2	0.173	0.009	0		0.838997	CD8_T_cells
7(clustering_res_0.8)	SAMHD1	0.606	0.199	0		0.939731	CD8_T_cells
7(clustering_res_0.8)	RHOF	0.262	0.039	0		0.904899	CD8_T_cells
7(clustering_res_0.8)	PTPN22	0.246	0.059	0		0.845522	CD8_T_cells
7(clustering_res_0.8)	SPTAN1	0.357	0.085	0		1.00858	CD8_T_cells
7(clustering_res_0.8)	MTDH	0.539	0.208	0		0.972734	CD8_T_cells
7(clustering_res_0.8)	SEPTIN1	0.257	0.026	0		0.984611	CD8_T_cells
7(clustering_res_0.8)	G3BP1	0.35	0.081	0		1.0524	CD8_T_cells
7(clustering_res_0.8)	UBE2G2	0.295	0.061	0		0.99296	CD8_T_cells
7(clustering_res_0.8)	EIF3H	0.535	0.154	0		1.1658	CD8_T_cells
7(clustering_res_0.8)	ZNF91	0.241	0.036	0		0.973596	CD8_T_cells
7(clustering_res_0.8)	SNHG6	0.356	0.066	0		1.15466	CD8_T_cells
7(clustering_res_0.8)	BCL2	0.221	0.028	0		0.94895	CD8_T_cells
7(clustering_res_0.8)	GPR183	0.161	0.024	0		0.807892	CD8_T_cells
7(clustering_res_0.8)	PRKX	0.269	0.051	0		1.0468	CD8_T_cells
7(clustering_res_0.8)	TRAF5	0.138	0.013	0		0.604932	CD8_T_cells
7(clustering_res_0.8)	SEPTIN9	0.559	0.152	0		1.26212	CD8_T_cells
7(clustering_res_0.8)	PARP1	0.297	0.048	0		1.02971	CD8_T_cells
7(clustering_res_0.8)	ATP8B2	0.164	0.016	0		0.687877	CD8_T_cells
7(clustering_res_0.8)	BIN1	0.259	0.022	0		1.02814	CD8_T_cells
7(clustering_res_0.8)	LPXN	0.363	0.078	0		1.07746	CD8_T_cells
7(clustering_res_0.8)	ARL6IP5	0.743	0.419	0		0.615314	CD8_T_cells
7(clustering_res_0.8)	CCR5	0.153	0.009	0		0.810832	CD8_T_cells
7(clustering_res_0.8)	GOLGA8A	0.15	0.018	0		0.621924	CD8_T_cells
7(clustering_res_0.8)	TMC8	0.335	0.072	0		0.956518	CD8_T_cells
7(clustering_res_0.8)	M6PR	0.458	0.13	0		1.0925	CD8_T_cells
7(clustering_res_0.8)	PTP4A2	0.872	0.465	0		1.11108	CD8_T_cells
7(clustering_res_0.8)	ANP32B	0.66	0.218	0		1.15459	CD8_T_cells
7(clustering_res_0.8)	FLNA	0.48	0.116	0		1.2641	CD8_T_cells
7(clustering_res_0.8)	CFAP97	0.234	0.027	0		0.964086	CD8_T_cells
7(clustering_res_0.8)	PPP1R16B	0.117	0.009	0		0.552512	CD8_T_cells
7(clustering_res_0.8)	SUN2	0.658	0.205	0		1.34832	CD8_T_cells
7(clustering_res_0.8)	EIF3E	0.465	0.108	0		1.20942	CD8_T_cells
7(clustering_res_0.8)	DNMT1	0.294	0.051	0		1.08353	CD8_T_cells
7(clustering_res_0.8)	BICDL1	0.105	0.006	0		0.51995	CD8_T_cells
7(clustering_res_0.8)	GATA3	0.2	0.016	0		0.862647	CD8_T_cells
7(clustering_res_0.8)	ARL6IP1	0.365	0.12	0		0.811374	CD8_T_cells
7(clustering_res_0.8)	RPS3AP6	0.444	0.089	0		1.26139	CD8_T_cells
7(clustering_res_0.8)	TES	0.402	0.169	0		0.74929	CD8_T_cells
7(clustering_res_0.8)	PIK3IP1	0.228	0.035	0		0.838785	CD8_T_cells
7(clustering_res_0.8)	DDX18	0.298	0.062	0		0.991147	CD8_T_cells
7(clustering_res_0.8)	SYT11	0.143	0.022	0		0.590346	CD8_T_cells
7(clustering_res_0.8)	ATP5MC2	0.607	0.194	0		1.13797	CD8_T_cells
7(clustering_res_0.8)	SLC25A6	0.538	0.115	0		1.34126	CD8_T_cells
7(clustering_res_0.8)	IKZF1	0.656	0.305	0		0.854824	CD8_T_cells
7(clustering_res_0.8)	SPON2	0.17	0.014	0		0.816437	CD8_T_cells
7(clustering_res_0.8)	OST4	0.559	0.206	0		1.00149	CD8_T_cells
7(clustering_res_0.8)	HLA-DPB1	0.46	0.055	0		1.41809	CD8_T_cells
7(clustering_res_0.8)	EID1	0.435	0.104	0		1.21503	CD8_T_cells
7(clustering_res_0.8)	UQCRB	0.544	0.205	0		1.00263	CD8_T_cells
7(clustering_res_0.8)	TNRC6C	0.263	0.055	0		0.872873	CD8_T_cells
7(clustering_res_0.8)	RAP1B	0.649	0.309	0		0.84437	CD8_T_cells
7(clustering_res_0.8)	HOPX	0.292	0.019	0		1.23291	CD8_T_cells
7(clustering_res_0.8)	CAMK4	0.168	0.015	0		0.765052	CD8_T_cells
7(clustering_res_0.8)	RASSF1	0.344	0.063	0		1.08018	CD8_T_cells
7(clustering_res_0.8)	RPS27AP5	0.392	0.069	0		1.20497	CD8_T_cells
7(clustering_res_0.8)	RPL26P19	0.417	0.073	0		1.29007	CD8_T_cells
7(clustering_res_0.8)	EPRS1	0.283	0.051	0		1.06618	CD8_T_cells
7(clustering_res_0.8)	SNHG29	0.442	0.118	0		1.1118	CD8_T_cells
7(clustering_res_0.8)	CD247	0.231	0.022	0		0.892153	CD8_T_cells
7(clustering_res_0.8)	MDFIC	0.3	0.04	0		1.17402	CD8_T_cells
7(clustering_res_0.8)	MEX3C	0.181	0.026	0		0.71432	CD8_T_cells
7(clustering_res_0.8)	HNRNPR	0.488	0.114	0		1.32242	CD8_T_cells
7(clustering_res_0.8)	PNRC2	0.553	0.206	0		1.00687	CD8_T_cells
7(clustering_res_0.8)	CD226	0.191	0.015	0		0.873295	CD8_T_cells
7(clustering_res_0.8)	HNRNPA2B1	0.847	0.434	0		0.982169	CD8_T_cells
7(clustering_res_0.8)	CUTA	0.287	0.054	0		0.979219	CD8_T_cells
7(clustering_res_0.8)	GAS5	0.391	0.073	0		1.18588	CD8_T_cells
7(clustering_res_0.8)	TRAT1	0.18	0.017	0		0.770147	CD8_T_cells
7(clustering_res_0.8)	SNRPN	0.131	0.015	0		0.573844	CD8_T_cells
7(clustering_res_0.8)	SIGIRR	0.244	0.031	0		0.912682	CD8_T_cells
7(clustering_res_0.8)	RBMX	0.364	0.093	0		1.0348	CD8_T_cells
7(clustering_res_0.8)	BDP1	0.243	0.051	0		0.961754	CD8_T_cells
7(clustering_res_0.8)	SSB	0.391	0.077	0		1.23824	CD8_T_cells
7(clustering_res_0.8)	TNIK	0.189	0.021	0		0.816359	CD8_T_cells
7(clustering_res_0.8)	UTRN	0.387	0.112	0		1.02276	CD8_T_cells
7(clustering_res_0.8)	PRDM1	0.429	0.107	0		1.05647	CD8_T_cells
7(clustering_res_0.8)	SSR4	0.413	0.081	0		1.21404	CD8_T_cells
7(clustering_res_0.8)	ILF3	0.325	0.065	0		1.05264	CD8_T_cells
7(clustering_res_0.8)	BAZ1B	0.317	0.076	0		0.996133	CD8_T_cells
7(clustering_res_0.8)	COMMD6	0.573	0.195	0		1.12065	CD8_T_cells
7(clustering_res_0.8)	RNF125	0.246	0.033	0		0.962068	CD8_T_cells
7(clustering_res_0.8)	AC116533.1	0.335	0.059	0		1.11792	CD8_T_cells
7(clustering_res_0.8)	ST6GAL1	0.331	0.055	0		1.06634	CD8_T_cells
7(clustering_res_0.8)	GPI	0.287	0.079	0		0.813658	CD8_T_cells
7(clustering_res_0.8)	NFATC3	0.316	0.078	0		0.859031	CD8_T_cells
7(clustering_res_0.8)	RPN2	0.359	0.101	0		0.931	CD8_T_cells
7(clustering_res_0.8)	SSRP1	0.224	0.041	0		0.83874	CD8_T_cells
7(clustering_res_0.8)	EIF5B	0.312	0.06	0		1.16799	CD8_T_cells
7(clustering_res_0.8)	PLCG1	0.125	0.009	0		0.555777	CD8_T_cells
7(clustering_res_0.8)	NLRC5	0.314	0.129	0		0.579248	CD8_T_cells
7(clustering_res_0.8)	SNHG5	0.425	0.095	0		1.23035	CD8_T_cells
7(clustering_res_0.8)	HMGN1	0.444	0.134	0		0.958035	CD8_T_cells
7(clustering_res_0.8)	OFD1	0.266	0.048	0		0.943216	CD8_T_cells
7(clustering_res_0.8)	ADRB2	0.192	0.032	0		0.770179	CD8_T_cells
7(clustering_res_0.8)	RPL10AP6	0.332	0.055	0		1.11904	CD8_T_cells
7(clustering_res_0.8)	LPIN1	0.202	0.021	0		0.873554	CD8_T_cells
7(clustering_res_0.8)	C19orf12	0.189	0.028	0		0.773494	CD8_T_cells
7(clustering_res_0.8)	CANX	0.535	0.184	0		0.980549	CD8_T_cells
7(clustering_res_0.8)	TCEA1	0.327	0.089	0		0.909032	CD8_T_cells
7(clustering_res_0.8)	BTN3A2	0.613	0.169	0		1.31862	CD8_T_cells
7(clustering_res_0.8)	EEF1D	0.662	0.237	0		1.16479	CD8_T_cells
7(clustering_res_0.8)	PYURF	0.359	0.093	0		0.993158	CD8_T_cells
7(clustering_res_0.8)	GVINP1	0.304	0.051	0		1.02794	CD8_T_cells
7(clustering_res_0.8)	AC099336.2	0.209	0.027	0		0.824989	CD8_T_cells
7(clustering_res_0.8)	VPS13C	0.349	0.081	0		1.10174	CD8_T_cells
7(clustering_res_0.8)	STK39	0.19	0.022	0		0.842327	CD8_T_cells
7(clustering_res_0.8)	IMP3	0.281	0.051	0		0.935816	CD8_T_cells
7(clustering_res_0.8)	VAMP8	0.405	0.099	0		1.02325	CD8_T_cells
7(clustering_res_0.8)	EIF3A	0.552	0.167	0		1.19739	CD8_T_cells
7(clustering_res_0.8)	ANXA2R	0.161	0.018	0		0.660002	CD8_T_cells
7(clustering_res_0.8)	PURA	0.264	0.047	0		0.977488	CD8_T_cells
7(clustering_res_0.8)	YPEL1	0.126	0.01	0		0.581543	CD8_T_cells
7(clustering_res_0.8)	LNPEP	0.406	0.148	0		0.885852	CD8_T_cells
7(clustering_res_0.8)	HSPE1	0.246	0.038	0		0.908711	CD8_T_cells
7(clustering_res_0.8)	SERBP1	0.492	0.166	0		1.02086	CD8_T_cells
7(clustering_res_0.8)	LINC00649	0.112	0.007	0		0.55055	CD8_T_cells
7(clustering_res_0.8)	DENND11	0.161	0.02	0		0.681771	CD8_T_cells
7(clustering_res_0.8)	PPM1K	0.234	0.03	0		0.980029	CD8_T_cells
7(clustering_res_0.8)	MT2A	0.329	0.072	0		0.951707	CD8_T_cells
7(clustering_res_0.8)	SEPTIN11	0.155	0.016	0		0.737577	CD8_T_cells
7(clustering_res_0.8)	SCP2	0.313	0.088	0		0.93415	CD8_T_cells
7(clustering_res_0.8)	SRSF2	0.536	0.191	0		1.01482	CD8_T_cells
7(clustering_res_0.8)	SRSF3	0.438	0.136	0		0.973939	CD8_T_cells
7(clustering_res_0.8)	RRP1B	0.148	0.019	0		0.640882	CD8_T_cells
7(clustering_res_0.8)	P2RY10	0.229	0.035	0		0.737138	CD8_T_cells
7(clustering_res_0.8)	OCIAD2	0.11	0.012	0		0.47043	CD8_T_cells
7(clustering_res_0.8)	MAN1A2	0.433	0.165	0		0.829394	CD8_T_cells
7(clustering_res_0.8)	CLSTN1	0.222	0.03	0		0.838988	CD8_T_cells
7(clustering_res_0.8)	FBL	0.304	0.048	0		1.06443	CD8_T_cells
7(clustering_res_0.8)	RPS4Y1	0.345	0.064	0		1.1403	CD8_T_cells
7(clustering_res_0.8)	PATL2	0.201	0.021	0		0.885608	CD8_T_cells
7(clustering_res_0.8)	NOP56	0.272	0.047	0		0.953026	CD8_T_cells
7(clustering_res_0.8)	TRIB2	0.195	0.026	0		0.749286	CD8_T_cells
7(clustering_res_0.8)	NOP58	0.246	0.036	0		0.950655	CD8_T_cells
7(clustering_res_0.8)	ANXA2	0.442	0.1	0		0.934375	CD8_T_cells
7(clustering_res_0.8)	PRDX2	0.162	0.024	0		0.664457	CD8_T_cells
7(clustering_res_0.8)	MTND2P28	0.398	0.149	0		1.23566	CD8_T_cells
7(clustering_res_0.8)	INPP4B	0.161	0.016	0		0.728881	CD8_T_cells
7(clustering_res_0.8)	DSTN	0.286	0.059	0		0.92446	CD8_T_cells
7(clustering_res_0.8)	RBM3	0.51	0.16	0		1.09519	CD8_T_cells
7(clustering_res_0.8)	LDLRAP1	0.139	0.021	0		0.563917	CD8_T_cells
7(clustering_res_0.8)	RSL1D1	0.341	0.081	0		1.05973	CD8_T_cells
7(clustering_res_0.8)	LRBA	0.147	0.015	0		0.644886	CD8_T_cells
7(clustering_res_0.8)	ENPP4	0.161	0.02	0		0.6953	CD8_T_cells
7(clustering_res_0.8)	THEM4	0.121	0.019	0		0.511722	CD8_T_cells
7(clustering_res_0.8)	NOLC1	0.194	0.033	0		0.761205	CD8_T_cells
7(clustering_res_0.8)	HSPH1	0.215	0.035	0		0.868467	CD8_T_cells
7(clustering_res_0.8)	PRKCQ-AS1	0.151	0.021	0		0.600532	CD8_T_cells
7(clustering_res_0.8)	HACD3	0.129	0.015	0		0.601205	CD8_T_cells
7(clustering_res_0.8)	MLLT3	0.126	0.013	0		0.592744	CD8_T_cells
7(clustering_res_0.8)	NR1D2	0.157	0.021	0		0.670449	CD8_T_cells
7(clustering_res_0.8)	PAXX	0.156	0.016	0		0.656929	CD8_T_cells
7(clustering_res_0.8)	HSPB1	0.178	0.026	0		0.708098	CD8_T_cells
7(clustering_res_0.8)	TSPYL2	0.129	0.014	0		0.593844	CD8_T_cells
7(clustering_res_0.8)	AKR1B1	0.189	0.026	0		0.742648	CD8_T_cells
7(clustering_res_0.8)	TESPA1	0.123	0.021	0		0.504269	CD8_T_cells
7(clustering_res_0.8)	SNHG14	0.136	0.014	0		0.637479	CD8_T_cells
7(clustering_res_0.8)	CLSTN3	0.175	0.031	0		0.621547	CD8_T_cells
7(clustering_res_0.8)	CCDC107	0.154	0.019	0		0.639039	CD8_T_cells
7(clustering_res_0.8)	LPAR6	0.207	0.046	0		0.773662	CD8_T_cells
7(clustering_res_0.8)	KLRF1	0.16	0.013	0		0.844216	CD8_T_cells
7(clustering_res_0.8)	ABLIM1	0.181	0.029	0		0.676487	CD8_T_cells
7(clustering_res_0.8)	CCDC92	0.142	0.018	0		0.604807	CD8_T_cells
7(clustering_res_0.8)	ANKH	0.123	0.013	0		0.549991	CD8_T_cells
7(clustering_res_0.8)	EMP3	0.67	0.265	0		0.973635	CD8_T_cells
7(clustering_res_0.8)	ABCE1	0.185	0.029	4.387e-305		0.758985	CD8_T_cells
7(clustering_res_0.8)	RAP2B	0.358	0.136	3.06226e-304		0.773648	CD8_T_cells
7(clustering_res_0.8)	GOLGA8B	0.196	0.023	5.19479e-304		0.783037	CD8_T_cells
7(clustering_res_0.8)	FAM102A	0.142	0.02	1.11874e-302		0.583639	CD8_T_cells
7(clustering_res_0.8)	CAMK2D	0.12	0.019	2.84759e-301		0.544545	CD8_T_cells
7(clustering_res_0.8)	EFCAB14	0.432	0.154	1.07983e-299		0.903951	CD8_T_cells
7(clustering_res_0.8)	SSBP4	0.164	0.02	3.47065e-299		0.697847	CD8_T_cells
7(clustering_res_0.8)	AAK1	0.286	0.081	9.36365e-299		0.851357	CD8_T_cells
7(clustering_res_0.8)	PTPN7	0.173	0.029	1.79487e-297		0.689685	CD8_T_cells
7(clustering_res_0.8)	RNF213	0.618	0.33	2.11145e-297		0.613846	CD8_T_cells
7(clustering_res_0.8)	DDX5	0.888	0.555	2.58879e-296		0.84729	CD8_T_cells
7(clustering_res_0.8)	FAM78A	0.296	0.071	1.0713e-295		0.884235	CD8_T_cells
7(clustering_res_0.8)	CDK6	0.144	0.023	1.08787e-294		0.707414	CD8_T_cells
7(clustering_res_0.8)	NDUFB2	0.306	0.071	1.31297e-294		0.972578	CD8_T_cells
7(clustering_res_0.8)	GNG2	0.51	0.265	1.5998e-293		0.533464	CD8_T_cells
7(clustering_res_0.8)	FAM107B	0.623	0.347	2.11773e-293		0.515454	CD8_T_cells
7(clustering_res_0.8)	DOCK10	0.159	0.027	1.84727e-292		0.660695	CD8_T_cells
7(clustering_res_0.8)	EIF3F	0.372	0.097	2.62854e-291		1.03054	CD8_T_cells
7(clustering_res_0.8)	APOL6	0.424	0.215	5.42266e-291		0.455096	CD8_T_cells
7(clustering_res_0.8)	C11orf58	0.4	0.141	6.50195e-290		0.865921	CD8_T_cells
7(clustering_res_0.8)	ABHD14B	0.17	0.025	4.66732e-289		0.684381	CD8_T_cells
7(clustering_res_0.8)	AP001324.1	0.199	0.032	4.02781e-288		0.758484	CD8_T_cells
7(clustering_res_0.8)	CDK2AP2	0.292	0.08	6.11245e-288		0.854538	CD8_T_cells
7(clustering_res_0.8)	AC005912.1	0.191	0.026	6.17138e-288		0.769771	CD8_T_cells
7(clustering_res_0.8)	ADD3	0.675	0.376	1.66092e-287		0.611073	CD8_T_cells
7(clustering_res_0.8)	TMED10	0.413	0.139	4.81382e-285		0.884973	CD8_T_cells
7(clustering_res_0.8)	PDIA6	0.309	0.078	2.98482e-284		0.905046	CD8_T_cells
7(clustering_res_0.8)	FAU	0.773	0.324	2.29009e-283		1.11829	CD8_T_cells
7(clustering_res_0.8)	MDN1	0.168	0.024	3.97821e-283		0.747001	CD8_T_cells
7(clustering_res_0.8)	FKBP11	0.171	0.024	2.6079e-282		0.643377	CD8_T_cells
7(clustering_res_0.8)	JADE2	0.201	0.034	9.15958e-282		0.706933	CD8_T_cells
7(clustering_res_0.8)	KRI1	0.149	0.021	3.07326e-281		0.62552	CD8_T_cells
7(clustering_res_0.8)	HNRNPM	0.386	0.132	4.83185e-281		0.879927	CD8_T_cells
7(clustering_res_0.8)	NUCB2	0.241	0.068	1.05454e-280		0.702063	CD8_T_cells
7(clustering_res_0.8)	SEPTIN7	0.704	0.373	1.4426e-280		0.7546	CD8_T_cells
7(clustering_res_0.8)	TMEM50B	0.24	0.047	8.76466e-279		0.867929	CD8_T_cells
7(clustering_res_0.8)	ELK4	0.21	0.037	1.7631e-278		0.812432	CD8_T_cells
7(clustering_res_0.8)	APEX1	0.215	0.047	2.63617e-278		0.784618	CD8_T_cells
7(clustering_res_0.8)	LUC7L3	0.463	0.163	1.09343e-277		0.984415	CD8_T_cells
7(clustering_res_0.8)	ZFP36L2	0.852	0.387	1.41306e-276		1.19471	CD8_T_cells
7(clustering_res_0.8)	SYNRG	0.314	0.087	2.95357e-276		0.835692	CD8_T_cells
7(clustering_res_0.8)	SPATA13	0.324	0.149	4.60543e-276		0.464102	CD8_T_cells
7(clustering_res_0.8)	BTN3A3	0.201	0.036	1.31299e-275		0.699932	CD8_T_cells
7(clustering_res_0.8)	HSPA9	0.237	0.047	1.70743e-275		0.876411	CD8_T_cells
7(clustering_res_0.8)	STARD7	0.262	0.065	2.25587e-275		0.844389	CD8_T_cells
7(clustering_res_0.8)	SSBP1	0.297	0.077	5.40765e-275		0.892638	CD8_T_cells
7(clustering_res_0.8)	VPS13A	0.157	0.021	4.88639e-274		0.730847	CD8_T_cells
7(clustering_res_0.8)	GNPTAB	0.227	0.047	5.26321e-274		0.839899	CD8_T_cells
7(clustering_res_0.8)	ATP1A1	0.358	0.106	5.7877e-274		0.871837	CD8_T_cells
7(clustering_res_0.8)	RBBP7	0.234	0.044	6.23313e-274		0.816607	CD8_T_cells
7(clustering_res_0.8)	ARF6	0.581	0.237	4.76084e-273		0.902075	CD8_T_cells
7(clustering_res_0.8)	MYCBP2	0.372	0.111	6.5751e-271		0.998102	CD8_T_cells
7(clustering_res_0.8)	SLC25A39	0.176	0.033	1.1163e-270		0.677228	CD8_T_cells
7(clustering_res_0.8)	RPL12P4	0.264	0.054	2.71936e-270		0.885158	CD8_T_cells
7(clustering_res_0.8)	UBA52	0.851	0.414	5.6555e-270		1.06974	CD8_T_cells
7(clustering_res_0.8)	RDH11	0.239	0.053	8.89333e-269		0.880142	CD8_T_cells
7(clustering_res_0.8)	GSTK1	0.485	0.235	6.12401e-267		0.649282	CD8_T_cells
7(clustering_res_0.8)	SELENOW	0.217	0.047	1.03602e-266		0.77643	CD8_T_cells
7(clustering_res_0.8)	PABPC1	0.95	0.547	3.38273e-266		1.05961	CD8_T_cells
7(clustering_res_0.8)	RECQL	0.23	0.055	1.19412e-265		0.764742	CD8_T_cells
7(clustering_res_0.8)	ZNF22	0.179	0.025	5.13487e-265		0.753265	CD8_T_cells
7(clustering_res_0.8)	RPL7L1	0.284	0.065	1.21844e-264		0.938497	CD8_T_cells
7(clustering_res_0.8)	RPL7P9	0.284	0.064	3.05028e-264		0.920283	CD8_T_cells
7(clustering_res_0.8)	DIP2A	0.218	0.05	4.01782e-264		0.714927	CD8_T_cells
7(clustering_res_0.8)	Z74021.1	0.257	0.048	4.8449e-264		0.905241	CD8_T_cells
7(clustering_res_0.8)	TUBB	0.39	0.11	2.08907e-263		0.940993	CD8_T_cells
7(clustering_res_0.8)	MESD	0.232	0.054	6.03071e-263		0.809404	CD8_T_cells
7(clustering_res_0.8)	MSI2	0.208	0.036	6.84734e-263		0.777176	CD8_T_cells
7(clustering_res_0.8)	HP1BP3	0.541	0.188	9.56635e-263		1.00761	CD8_T_cells
7(clustering_res_0.8)	TRA2B	0.35	0.103	1.27467e-262		0.893821	CD8_T_cells
7(clustering_res_0.8)	PCM1	0.313	0.089	2.86713e-262		0.892702	CD8_T_cells
7(clustering_res_0.8)	GLO1	0.223	0.041	3.82141e-262		0.816683	CD8_T_cells
7(clustering_res_0.8)	SACS	0.106	0.011	5.41517e-261		0.531293	CD8_T_cells
7(clustering_res_0.8)	RAD23A	0.26	0.057	9.4211e-261		0.900056	CD8_T_cells
7(clustering_res_0.8)	TMEM109	0.173	0.025	1.28272e-260		0.696682	CD8_T_cells
7(clustering_res_0.8)	ZBTB7A	0.446	0.197	1.78604e-258		0.742149	CD8_T_cells
7(clustering_res_0.8)	FAM153CP	0.235	0.052	9.73089e-258		0.807297	CD8_T_cells
7(clustering_res_0.8)	CAPNS1	0.529	0.282	1.42239e-257		0.517324	CD8_T_cells
7(clustering_res_0.8)	TRIM14	0.257	0.07	1.72253e-256		0.83695	CD8_T_cells
7(clustering_res_0.8)	TECR	0.24	0.052	2.24639e-256		0.827982	CD8_T_cells
7(clustering_res_0.8)	CYB561	0.14	0.02	1.22508e-254		0.589094	CD8_T_cells
7(clustering_res_0.8)	SFPQ	0.456	0.176	8.49258e-254		0.84613	CD8_T_cells
7(clustering_res_0.8)	PTPRA	0.278	0.086	1.65771e-253		0.753712	CD8_T_cells
7(clustering_res_0.8)	SEC31A	0.306	0.084	2.86155e-253		0.910769	CD8_T_cells
7(clustering_res_0.8)	PRRC2B	0.299	0.088	3.09897e-253		0.822049	CD8_T_cells
7(clustering_res_0.8)	OIP5-AS1	0.341	0.114	8.57134e-253		0.87543	CD8_T_cells
7(clustering_res_0.8)	RPL36AL	0.513	0.203	2.26471e-252		0.873464	CD8_T_cells
7(clustering_res_0.8)	MPHOSPH10	0.177	0.035	8.0564e-252		0.726807	CD8_T_cells
7(clustering_res_0.8)	CYCS	0.252	0.056	1.91314e-251		0.853777	CD8_T_cells
7(clustering_res_0.8)	HUWE1	0.258	0.065	3.09993e-250		0.777302	CD8_T_cells
7(clustering_res_0.8)	ERP29	0.323	0.097	3.33437e-250		0.894177	CD8_T_cells
7(clustering_res_0.8)	KRTCAP2	0.279	0.08	3.6969e-250		0.765978	CD8_T_cells
7(clustering_res_0.8)	RPS28P7	0.247	0.047	6.50125e-250		0.856616	CD8_T_cells
7(clustering_res_0.8)	USP47	0.246	0.074	2.79526e-249		0.724969	CD8_T_cells
7(clustering_res_0.8)	RFTN1	0.145	0.02	2.06978e-248		0.647537	CD8_T_cells
7(clustering_res_0.8)	ATP5F1A	0.336	0.102	2.14965e-248		0.870304	CD8_T_cells
7(clustering_res_0.8)	UQCRH	0.349	0.112	5.09319e-248		0.868222	CD8_T_cells
7(clustering_res_0.8)	NONO	0.438	0.159	8.20025e-248		0.851986	CD8_T_cells
7(clustering_res_0.8)	PABPC4	0.223	0.064	1.01034e-247		0.715063	CD8_T_cells
7(clustering_res_0.8)	AP2B1	0.294	0.105	6.56297e-247		0.692436	CD8_T_cells
7(clustering_res_0.8)	ARL2BP	0.27	0.068	1.46278e-246		0.826578	CD8_T_cells
7(clustering_res_0.8)	METAP2	0.235	0.05	1.84675e-246		0.875392	CD8_T_cells
7(clustering_res_0.8)	CA5B	0.123	0.017	2.08462e-245		0.52484	CD8_T_cells
7(clustering_res_0.8)	PFDN5	0.62	0.273	2.15925e-245		0.834278	CD8_T_cells
7(clustering_res_0.8)	ST13	0.386	0.11	3.10941e-245		0.984831	CD8_T_cells
7(clustering_res_0.8)	USP14	0.195	0.039	7.25394e-245		0.760589	CD8_T_cells
7(clustering_res_0.8)	PWP1	0.175	0.032	1.32492e-244		0.665936	CD8_T_cells
7(clustering_res_0.8)	FAM117A	0.269	0.08	4.221e-244		0.692649	CD8_T_cells
7(clustering_res_0.8)	ATP5MC3	0.31	0.104	2.12796e-243		0.781733	CD8_T_cells
7(clustering_res_0.8)	AC115223.1	0.226	0.045	1.42018e-242		0.797094	CD8_T_cells
7(clustering_res_0.8)	PRPF4B	0.337	0.109	5.63461e-242		0.827071	CD8_T_cells
7(clustering_res_0.8)	RPL13P12	0.181	0.03	3.31068e-241		0.691555	CD8_T_cells
7(clustering_res_0.8)	DGKQ	0.128	0.022	4.80431e-241		0.492756	CD8_T_cells
7(clustering_res_0.8)	GSPT1	0.225	0.051	7.64266e-241		0.765232	CD8_T_cells
7(clustering_res_0.8)	C1QBP	0.197	0.04	1.68052e-240		0.706974	CD8_T_cells
7(clustering_res_0.8)	ACSL5	0.18	0.041	3.62003e-240		0.610703	CD8_T_cells
7(clustering_res_0.8)	CCT4	0.263	0.06	5.91906e-240		0.870835	CD8_T_cells
7(clustering_res_0.8)	MFSD10	0.206	0.056	6.07428e-240		0.643818	CD8_T_cells
7(clustering_res_0.8)	APRT	0.2	0.039	1.03493e-239		0.759428	CD8_T_cells
7(clustering_res_0.8)	EIF3K	0.37	0.114	1.45679e-238		0.923796	CD8_T_cells
7(clustering_res_0.8)	ODC1	0.147	0.022	2.36894e-238		0.593003	CD8_T_cells
7(clustering_res_0.8)	RPL34P18	0.215	0.044	7.40761e-238		0.758989	CD8_T_cells
7(clustering_res_0.8)	UBE3A	0.253	0.062	1.22128e-237		0.892813	CD8_T_cells
7(clustering_res_0.8)	BIRC6	0.309	0.094	1.70548e-237		0.81546	CD8_T_cells
7(clustering_res_0.8)	EIF1AX	0.314	0.082	1.79467e-237		0.954117	CD8_T_cells
7(clustering_res_0.8)	SEC11C	0.191	0.035	2.30006e-236		0.681641	CD8_T_cells
7(clustering_res_0.8)	ADH5	0.212	0.047	2.69503e-236		0.744091	CD8_T_cells
7(clustering_res_0.8)	NFATC2IP	0.259	0.06	8.04504e-236		0.894264	CD8_T_cells
7(clustering_res_0.8)	EIF3G	0.325	0.084	1.879e-234		0.945384	CD8_T_cells
7(clustering_res_0.8)	CCT2	0.208	0.04	1.96091e-234		0.791099	CD8_T_cells
7(clustering_res_0.8)	GK5	0.139	0.03	5.51207e-234		0.608259	CD8_T_cells
7(clustering_res_0.8)	CDC42SE2	0.536	0.226	1.28852e-233		0.783093	CD8_T_cells
7(clustering_res_0.8)	PCID2	0.135	0.02	2.71655e-233		0.575778	CD8_T_cells
7(clustering_res_0.8)	FNBP4	0.285	0.068	4.1498e-233		0.906203	CD8_T_cells
7(clustering_res_0.8)	DHX36	0.24	0.077	1.89766e-232		0.684728	CD8_T_cells
7(clustering_res_0.8)	CD47	0.453	0.204	3.65008e-232		0.678649	CD8_T_cells
7(clustering_res_0.8)	SRP72	0.317	0.082	6.98987e-232		0.98372	CD8_T_cells
7(clustering_res_0.8)	USP36	0.136	0.018	1.64261e-231		0.59367	CD8_T_cells
7(clustering_res_0.8)	ZBTB44	0.323	0.12	6.61475e-231		0.722691	CD8_T_cells
7(clustering_res_0.8)	TMC6	0.241	0.054	7.41604e-231		0.73874	CD8_T_cells
7(clustering_res_0.8)	RASAL3	0.162	0.033	8.74195e-231		0.563403	CD8_T_cells
7(clustering_res_0.8)	ACP1	0.209	0.041	1.03367e-230		0.762897	CD8_T_cells
7(clustering_res_0.8)	MRFAP1L1	0.281	0.076	1.45117e-230		0.715861	CD8_T_cells
7(clustering_res_0.8)	SNHG8	0.2	0.041	2.55641e-230		0.721785	CD8_T_cells
7(clustering_res_0.8)	ASF1A	0.143	0.021	4.96652e-230		0.597642	CD8_T_cells
7(clustering_res_0.8)	ZRANB2	0.327	0.095	2.23385e-229		0.933717	CD8_T_cells
7(clustering_res_0.8)	THOC2	0.313	0.099	2.31404e-229		0.893096	CD8_T_cells
7(clustering_res_0.8)	SF3B3	0.202	0.039	3.13981e-228		0.745901	CD8_T_cells
7(clustering_res_0.8)	ATP1B3	0.221	0.061	4.85327e-228		0.750833	CD8_T_cells
7(clustering_res_0.8)	SLC2A1	0.126	0.031	1.47956e-227		0.405234	CD8_T_cells
7(clustering_res_0.8)	UFM1	0.278	0.08	1.54718e-227		0.802732	CD8_T_cells
7(clustering_res_0.8)	RWDD1	0.252	0.07	3.74821e-227		0.791758	CD8_T_cells
7(clustering_res_0.8)	TASOR	0.26	0.088	8.24136e-227		0.705733	CD8_T_cells
7(clustering_res_0.8)	SEL1L3	0.145	0.052	9.27945e-227		0.403637	CD8_T_cells
7(clustering_res_0.8)	RPA1	0.17	0.035	1.14106e-226		0.605874	CD8_T_cells
7(clustering_res_0.8)	CD27	0.126	0.014	1.60538e-226		0.580354	CD8_T_cells
7(clustering_res_0.8)	APOL3	0.197	0.036	2.02207e-226		0.767327	CD8_T_cells
7(clustering_res_0.8)	DDX21	0.33	0.099	2.30069e-226		0.87598	CD8_T_cells
7(clustering_res_0.8)	GSTP1	0.283	0.075	2.3582e-226		0.783712	CD8_T_cells
7(clustering_res_0.8)	PTCD3	0.162	0.029	3.26076e-226		0.675669	CD8_T_cells
7(clustering_res_0.8)	PFN1	0.982	0.862	7.24264e-225		0.411843	CD8_T_cells
7(clustering_res_0.8)	ZNF276	0.28	0.091	9.2826e-225		0.627406	CD8_T_cells
7(clustering_res_0.8)	ATXN2L	0.402	0.147	1.00192e-223		0.833453	CD8_T_cells
7(clustering_res_0.8)	SUB1	0.572	0.299	1.27069e-222		0.640512	CD8_T_cells
7(clustering_res_0.8)	BTN3A1	0.4	0.136	7.46653e-222		0.722133	CD8_T_cells
7(clustering_res_0.8)	HNRNPF	0.468	0.194	1.32017e-220		0.755109	CD8_T_cells
7(clustering_res_0.8)	MBNL3	0.137	0.021	3.60225e-220		0.618366	CD8_T_cells
7(clustering_res_0.8)	EIF5A	0.402	0.14	1.28205e-219		0.866554	CD8_T_cells
7(clustering_res_0.8)	GBP4	0.296	0.103	1.44856e-219		0.551872	CD8_T_cells
7(clustering_res_0.8)	PHF10	0.149	0.023	5.37733e-219		0.639549	CD8_T_cells
7(clustering_res_0.8)	MPRIP	0.148	0.025	9.56576e-219		0.559922	CD8_T_cells
7(clustering_res_0.8)	KCNAB2	0.411	0.182	4.91677e-218		0.694815	CD8_T_cells
7(clustering_res_0.8)	GOLGA4	0.332	0.115	2.66824e-217		0.818098	CD8_T_cells
7(clustering_res_0.8)	SLC9A3R1	0.57	0.263	6.1927e-217		0.714147	CD8_T_cells
7(clustering_res_0.8)	TCOF1	0.152	0.027	1.23997e-216		0.610865	CD8_T_cells
7(clustering_res_0.8)	KRT10	0.224	0.053	1.99547e-216		0.726057	CD8_T_cells
7(clustering_res_0.8)	LARS1	0.167	0.033	2.85253e-215		0.67048	CD8_T_cells
7(clustering_res_0.8)	UPF3A	0.188	0.037	3.39536e-215		0.746976	CD8_T_cells
7(clustering_res_0.8)	EIF2AK1	0.35	0.144	5.01172e-215		0.684479	CD8_T_cells
7(clustering_res_0.8)	SHFL	0.342	0.111	3.7559e-214		0.730429	CD8_T_cells
7(clustering_res_0.8)	MTA2	0.202	0.051	2.98411e-213		0.675821	CD8_T_cells
7(clustering_res_0.8)	AC073861.1	0.169	0.028	5.15719e-213		0.673199	CD8_T_cells
7(clustering_res_0.8)	PCNT	0.119	0.016	6.18043e-213		0.559021	CD8_T_cells
7(clustering_res_0.8)	HDAC1	0.301	0.112	9.87783e-213		0.645092	CD8_T_cells
7(clustering_res_0.8)	TPP2	0.213	0.047	1.47009e-212		0.778014	CD8_T_cells
7(clustering_res_0.8)	PPP2R5E	0.299	0.105	3.04707e-212		0.767985	CD8_T_cells
7(clustering_res_0.8)	ABCF1	0.222	0.051	5.82203e-211		0.732431	CD8_T_cells
7(clustering_res_0.8)	ESYT2	0.228	0.053	1.18174e-210		0.751021	CD8_T_cells
7(clustering_res_0.8)	DCAF7	0.372	0.147	8.37138e-210		0.774025	CD8_T_cells
7(clustering_res_0.8)	PTPN18	0.377	0.16	1.08427e-209		0.691634	CD8_T_cells
7(clustering_res_0.8)	ODF2L	0.161	0.029	2.37648e-209		0.663248	CD8_T_cells
7(clustering_res_0.8)	MRPL10	0.142	0.028	5.67228e-209		0.553469	CD8_T_cells
7(clustering_res_0.8)	ATXN7L3B	0.275	0.084	6.85052e-209		0.756958	CD8_T_cells
7(clustering_res_0.8)	SMAD5	0.121	0.023	2.40532e-208		0.548742	CD8_T_cells
7(clustering_res_0.8)	EEF1A1P5	0.22	0.048	7.24579e-208		0.755909	CD8_T_cells
7(clustering_res_0.8)	ATP5IF1	0.295	0.1	1.28103e-207		0.692975	CD8_T_cells
7(clustering_res_0.8)	MEN1	0.128	0.019	1.56667e-207		0.543866	CD8_T_cells
7(clustering_res_0.8)	IRF2BP2	0.451	0.18	1.65397e-207		0.759505	CD8_T_cells
7(clustering_res_0.8)	WWP1	0.199	0.04	5.13409e-207		0.746335	CD8_T_cells
7(clustering_res_0.8)	SUMO2	0.579	0.306	2.859e-206		0.627759	CD8_T_cells
7(clustering_res_0.8)	CLDND1	0.239	0.07	1.65794e-205		0.827992	CD8_T_cells
7(clustering_res_0.8)	THAP12	0.214	0.05	1.04525e-204		0.714799	CD8_T_cells
7(clustering_res_0.8)	DYNLL2	0.287	0.085	1.95875e-204		0.703703	CD8_T_cells
7(clustering_res_0.8)	UFC1	0.238	0.066	2.33118e-204		0.733696	CD8_T_cells
7(clustering_res_0.8)	SNX5	0.218	0.051	2.85656e-204		0.787373	CD8_T_cells
7(clustering_res_0.8)	STK17A	0.294	0.119	3.33312e-204		0.488374	CD8_T_cells
7(clustering_res_0.8)	FYTTD1	0.229	0.063	5.31583e-204		0.722916	CD8_T_cells
7(clustering_res_0.8)	DYNC1H1	0.248	0.069	1.31813e-203		0.743102	CD8_T_cells
7(clustering_res_0.8)	EXOSC6	0.173	0.029	1.61433e-203		0.682002	CD8_T_cells
7(clustering_res_0.8)	NCBP2	0.165	0.036	2.11397e-203		0.634385	CD8_T_cells
7(clustering_res_0.8)	DNAJC1	0.157	0.043	4.00261e-203		0.540174	CD8_T_cells
7(clustering_res_0.8)	TTC39C	0.129	0.021	9.74546e-203		0.538533	CD8_T_cells
7(clustering_res_0.8)	U2SURP	0.331	0.121	2.72001e-202		0.784183	CD8_T_cells
7(clustering_res_0.8)	FUBP1	0.244	0.062	5.81625e-202		0.8135	CD8_T_cells
7(clustering_res_0.8)	GYPC	0.152	0.028	1.36213e-201		0.569441	CD8_T_cells
7(clustering_res_0.8)	THUMPD1	0.228	0.057	1.71993e-201		0.725805	CD8_T_cells
7(clustering_res_0.8)	MYO1G	0.168	0.037	1.4251e-200		0.607699	CD8_T_cells
7(clustering_res_0.8)	PSMC5	0.232	0.065	8.06934e-200		0.715791	CD8_T_cells
7(clustering_res_0.8)	NOL11	0.13	0.025	1.20691e-199		0.515134	CD8_T_cells
7(clustering_res_0.8)	NAP1L4	0.209	0.047	1.27431e-199		0.693155	CD8_T_cells
7(clustering_res_0.8)	RPSAP58	0.146	0.024	3.73843e-199		0.567874	CD8_T_cells
7(clustering_res_0.8)	GLOD4	0.167	0.03	8.69495e-199		0.648185	CD8_T_cells
7(clustering_res_0.8)	CHD3	0.249	0.065	8.97958e-199		0.744346	CD8_T_cells
7(clustering_res_0.8)	ARGLU1	0.507	0.243	1.16178e-198		0.688237	CD8_T_cells
7(clustering_res_0.8)	ITGB1BP1	0.162	0.043	2.00893e-198		0.528082	CD8_T_cells
7(clustering_res_0.8)	DNAJC19	0.158	0.027	2.30261e-198		0.605008	CD8_T_cells
7(clustering_res_0.8)	SLC16A7	0.151	0.027	9.43732e-198		0.679995	CD8_T_cells
7(clustering_res_0.8)	BPTF	0.496	0.236	1.31434e-197		0.692496	CD8_T_cells
7(clustering_res_0.8)	PPA1	0.191	0.046	1.4293e-197		0.675256	CD8_T_cells
7(clustering_res_0.8)	CUL4A	0.188	0.048	1.53231e-197		0.610892	CD8_T_cells
7(clustering_res_0.8)	HMGB1	0.703	0.379	1.93723e-197		0.69701	CD8_T_cells
7(clustering_res_0.8)	PTGES3	0.398	0.164	2.23721e-197		0.705577	CD8_T_cells
7(clustering_res_0.8)	AK3	0.147	0.029	3.23906e-197		0.586425	CD8_T_cells
7(clustering_res_0.8)	LANCL1	0.113	0.014	4.415e-197		0.502815	CD8_T_cells
7(clustering_res_0.8)	ATP5MG	0.453	0.204	9.33245e-197		0.669969	CD8_T_cells
7(clustering_res_0.8)	RPS23P8	0.213	0.041	9.93541e-197		0.771273	CD8_T_cells
7(clustering_res_0.8)	CRBN	0.278	0.11	1.41314e-196		0.612282	CD8_T_cells
7(clustering_res_0.8)	RBBP4	0.247	0.074	1.80872e-196		0.742197	CD8_T_cells
7(clustering_res_0.8)	SNU13	0.246	0.062	4.9842e-196		0.736839	CD8_T_cells
7(clustering_res_0.8)	MEAF6	0.225	0.054	5.63951e-196		0.734179	CD8_T_cells
7(clustering_res_0.8)	TOMM20	0.267	0.072	9.17075e-196		0.811288	CD8_T_cells
7(clustering_res_0.8)	TNFAIP8	0.39	0.185	1.19199e-195		0.587496	CD8_T_cells
7(clustering_res_0.8)	SON	0.7	0.381	2.80848e-195		0.735026	CD8_T_cells
7(clustering_res_0.8)	PDCD4	0.437	0.145	2.91415e-195		0.852955	CD8_T_cells
7(clustering_res_0.8)	MRPL9	0.118	0.02	8.14193e-195		0.485286	CD8_T_cells
7(clustering_res_0.8)	MCUB	0.193	0.04	1.17778e-194		0.739555	CD8_T_cells
7(clustering_res_0.8)	NDUFS5	0.272	0.085	1.23481e-194		0.769728	CD8_T_cells
7(clustering_res_0.8)	RFC1	0.22	0.06	2.48333e-194		0.753978	CD8_T_cells
7(clustering_res_0.8)	IPO7	0.198	0.053	3.5113e-194		0.721942	CD8_T_cells
7(clustering_res_0.8)	RNF187	0.23	0.06	3.96966e-194		0.721163	CD8_T_cells
7(clustering_res_0.8)	CCT6A	0.214	0.057	6.97691e-194		0.699779	CD8_T_cells
7(clustering_res_0.8)	MGAT4A	0.259	0.073	1.1759e-193		0.714638	CD8_T_cells
7(clustering_res_0.8)	BBX	0.292	0.117	1.22341e-193		0.634287	CD8_T_cells
7(clustering_res_0.8)	TOP2B	0.319	0.106	2.0788e-193		0.775043	CD8_T_cells
7(clustering_res_0.8)	TMEM245	0.147	0.031	1.53656e-192		0.605168	CD8_T_cells
7(clustering_res_0.8)	DCTD	0.158	0.029	9.46502e-192		0.636706	CD8_T_cells
7(clustering_res_0.8)	OGT	0.34	0.141	1.78343e-191		0.636092	CD8_T_cells
7(clustering_res_0.8)	SRSF5	0.808	0.427	1.40331e-190		0.885454	CD8_T_cells
7(clustering_res_0.8)	NSMCE3	0.118	0.016	1.54269e-190		0.521324	CD8_T_cells
7(clustering_res_0.8)	SNRNP200	0.318	0.104	1.89215e-190		0.718282	CD8_T_cells
7(clustering_res_0.8)	FXYD5	0.403	0.149	2.19015e-190		0.834732	CD8_T_cells
7(clustering_res_0.8)	USP24	0.179	0.044	2.94077e-190		0.59483	CD8_T_cells
7(clustering_res_0.8)	MDH1	0.224	0.057	6.83632e-190		0.731326	CD8_T_cells
7(clustering_res_0.8)	DERL1	0.198	0.059	2.27925e-189		0.582166	CD8_T_cells
7(clustering_res_0.8)	TTC37	0.168	0.033	2.464e-189		0.702444	CD8_T_cells
7(clustering_res_0.8)	UBE2L3	0.425	0.213	2.75514e-189		0.563897	CD8_T_cells
7(clustering_res_0.8)	WBP11	0.268	0.072	8.91793e-188		0.78963	CD8_T_cells
7(clustering_res_0.8)	C21orf91	0.225	0.085	8.9309e-188		0.515354	CD8_T_cells
7(clustering_res_0.8)	RPL14P1	0.192	0.036	9.16307e-188		0.692939	CD8_T_cells
7(clustering_res_0.8)	CTBP1	0.277	0.094	5.09648e-187		0.700987	CD8_T_cells
7(clustering_res_0.8)	FBXO7	0.213	0.072	7.29113e-187		0.568418	CD8_T_cells
7(clustering_res_0.8)	KHDRBS1	0.492	0.206	8.75785e-187		0.802643	CD8_T_cells
7(clustering_res_0.8)	SRRM1	0.472	0.189	1.06032e-186		0.815821	CD8_T_cells
7(clustering_res_0.8)	ABI3	0.122	0.022	1.01953e-185		0.488045	CD8_T_cells
7(clustering_res_0.8)	TRPV2	0.127	0.027	2.26501e-185		0.4867	CD8_T_cells
7(clustering_res_0.8)	SSR2	0.515	0.253	3.9516e-185		0.644579	CD8_T_cells
7(clustering_res_0.8)	UBE2N	0.231	0.072	5.71449e-185		0.644191	CD8_T_cells
7(clustering_res_0.8)	NBEAL1	0.225	0.048	5.85872e-185		0.799948	CD8_T_cells
7(clustering_res_0.8)	PTBP1	0.391	0.14	1.41789e-184		0.79767	CD8_T_cells
7(clustering_res_0.8)	DUT	0.266	0.075	3.09243e-184		0.75	CD8_T_cells
7(clustering_res_0.8)	CYP20A1	0.191	0.043	2.05278e-183		0.809955	CD8_T_cells
7(clustering_res_0.8)	IL27RA	0.152	0.034	9.40593e-183		0.613704	CD8_T_cells
7(clustering_res_0.8)	HTATSF1	0.203	0.047	3.37026e-182		0.702572	CD8_T_cells
7(clustering_res_0.8)	PITPNC1	0.241	0.068	4.14945e-182		0.683597	CD8_T_cells
7(clustering_res_0.8)	LARP1	0.252	0.096	1.43413e-181		0.646003	CD8_T_cells
7(clustering_res_0.8)	RPL23AP42	0.149	0.022	5.06818e-181		0.609791	CD8_T_cells
7(clustering_res_0.8)	WDR43	0.14	0.029	5.57953e-181		0.599582	CD8_T_cells
7(clustering_res_0.8)	METTL26	0.171	0.032	8.21857e-181		0.672642	CD8_T_cells
7(clustering_res_0.8)	LRRC8C	0.214	0.057	8.326e-181		0.777059	CD8_T_cells
7(clustering_res_0.8)	CEBPZ	0.192	0.052	4.85098e-180		0.658362	CD8_T_cells
7(clustering_res_0.8)	BLOC1S4	0.196	0.049	5.29634e-180		0.631053	CD8_T_cells
7(clustering_res_0.8)	SEM1	0.206	0.051	6.37194e-180		0.709294	CD8_T_cells
7(clustering_res_0.8)	TMPO	0.198	0.049	1.02501e-179		0.714501	CD8_T_cells
7(clustering_res_0.8)	MYO9A	0.123	0.02	1.15317e-179		0.606754	CD8_T_cells
7(clustering_res_0.8)	ARIH2	0.202	0.057	2.07989e-179		0.627003	CD8_T_cells
7(clustering_res_0.8)	SUPT16H	0.24	0.07	5.64783e-179		0.686498	CD8_T_cells
7(clustering_res_0.8)	GSE1	0.177	0.032	5.03995e-178		0.675709	CD8_T_cells
7(clustering_res_0.8)	BANF1	0.219	0.058	5.47552e-178		0.711549	CD8_T_cells
7(clustering_res_0.8)	CYB5B	0.191	0.049	1.68099e-177		0.640384	CD8_T_cells
7(clustering_res_0.8)	EIF3B	0.167	0.037	3.53655e-177		0.612942	CD8_T_cells
7(clustering_res_0.8)	DENND1C	0.299	0.11	4.23188e-177		0.624694	CD8_T_cells
7(clustering_res_0.8)	DNAJC8	0.294	0.101	8.63125e-177		0.718474	CD8_T_cells
7(clustering_res_0.8)	SMARCA5	0.319	0.114	2.45338e-176		0.725145	CD8_T_cells
7(clustering_res_0.8)	ST3GAL1	0.291	0.107	6.18171e-176		0.622586	CD8_T_cells
7(clustering_res_0.8)	PTMS	0.144	0.03	7.73787e-176		0.590317	CD8_T_cells
7(clustering_res_0.8)	AKAP9	0.325	0.119	1.04495e-175		0.865743	CD8_T_cells
7(clustering_res_0.8)	GABPB2	0.141	0.028	1.34196e-175		0.592901	CD8_T_cells
7(clustering_res_0.8)	NUS1	0.17	0.045	1.53278e-175		0.622092	CD8_T_cells
7(clustering_res_0.8)	VPS36	0.229	0.069	2.13895e-175		0.72981	CD8_T_cells
7(clustering_res_0.8)	CPT1A	0.235	0.086	3.01725e-175		0.642803	CD8_T_cells
7(clustering_res_0.8)	STING1	0.227	0.067	3.08675e-175		0.718994	CD8_T_cells
7(clustering_res_0.8)	DNAJC21	0.19	0.048	3.23977e-175		0.72753	CD8_T_cells
7(clustering_res_0.8)	EXOSC9	0.153	0.028	3.55001e-175		0.598739	CD8_T_cells
7(clustering_res_0.8)	AC008875.3	0.188	0.056	5.57517e-175		0.498393	CD8_T_cells
7(clustering_res_0.8)	PARK7	0.315	0.121	6.61616e-175		0.676629	CD8_T_cells
7(clustering_res_0.8)	API5	0.207	0.062	6.66595e-175		0.652369	CD8_T_cells
7(clustering_res_0.8)	MGST3	0.196	0.054	9.9019e-175		0.647585	CD8_T_cells
7(clustering_res_0.8)	SMC3	0.286	0.104	2.02387e-174		0.681883	CD8_T_cells
7(clustering_res_0.8)	KLF9	0.165	0.062	4.34372e-174		0.426576	CD8_T_cells
7(clustering_res_0.8)	UBA2	0.173	0.036	6.84701e-174		0.64209	CD8_T_cells
7(clustering_res_0.8)	FNBP1	0.539	0.28	1.21781e-173		0.613132	CD8_T_cells
7(clustering_res_0.8)	NDUFB9	0.226	0.082	3.14309e-173		0.622068	CD8_T_cells
7(clustering_res_0.8)	SEC61G	0.235	0.081	3.46321e-173		0.633001	CD8_T_cells
7(clustering_res_0.8)	SNRPG	0.278	0.1	7.51922e-173		0.64791	CD8_T_cells
7(clustering_res_0.8)	ATR	0.121	0.021	1.04186e-172		0.539503	CD8_T_cells
7(clustering_res_0.8)	TRIM44	0.212	0.052	3.88402e-172		0.800882	CD8_T_cells
7(clustering_res_0.8)	HMGN4	0.291	0.098	5.79565e-172		0.639114	CD8_T_cells
7(clustering_res_0.8)	AC034236.1	0.182	0.037	9.57253e-172		0.658058	CD8_T_cells
7(clustering_res_0.8)	SNHG12	0.117	0.018	1.18995e-171		0.488228	CD8_T_cells
7(clustering_res_0.8)	PRPS1	0.138	0.023	1.65321e-171		0.533311	CD8_T_cells
7(clustering_res_0.8)	C19orf53	0.235	0.067	1.76308e-171		0.674884	CD8_T_cells
7(clustering_res_0.8)	SLC20A1	0.194	0.059	2.22987e-171		0.518785	CD8_T_cells
7(clustering_res_0.8)	METTL17	0.146	0.029	2.44823e-171		0.589106	CD8_T_cells
7(clustering_res_0.8)	ATRX	0.48	0.233	2.77606e-171		0.656017	CD8_T_cells
7(clustering_res_0.8)	KLF13	0.378	0.191	2.7805e-171		0.502486	CD8_T_cells
7(clustering_res_0.8)	NELFCD	0.135	0.024	3.03333e-171		0.548262	CD8_T_cells
7(clustering_res_0.8)	ZNF146	0.163	0.031	3.26813e-171		0.61123	CD8_T_cells
7(clustering_res_0.8)	PDS5A	0.219	0.059	3.81316e-171		0.711325	CD8_T_cells
7(clustering_res_0.8)	DCK	0.207	0.059	6.81653e-171		0.611743	CD8_T_cells
7(clustering_res_0.8)	CLNS1A	0.165	0.044	6.93928e-171		0.580913	CD8_T_cells
7(clustering_res_0.8)	NHP2	0.134	0.028	8.59367e-171		0.507766	CD8_T_cells
7(clustering_res_0.8)	MRPL57	0.149	0.037	1.28382e-170		0.574506	CD8_T_cells
7(clustering_res_0.8)	GCN1	0.131	0.026	1.32008e-170		0.509032	CD8_T_cells
7(clustering_res_0.8)	SBDS	0.185	0.041	2.77408e-170		0.633192	CD8_T_cells
7(clustering_res_0.8)	RCN2	0.118	0.019	9.90673e-169		0.486815	CD8_T_cells
7(clustering_res_0.8)	SMG1	0.373	0.174	1.57467e-168		0.538691	CD8_T_cells
7(clustering_res_0.8)	ARID5B	0.14	0.043	1.58196e-168		0.559694	CD8_T_cells
7(clustering_res_0.8)	MAPRE2	0.231	0.066	1.77512e-168		0.657032	CD8_T_cells
7(clustering_res_0.8)	TRIM52	0.215	0.059	1.97644e-168		0.642567	CD8_T_cells
7(clustering_res_0.8)	PPM1G	0.239	0.076	2.26026e-168		0.645343	CD8_T_cells
7(clustering_res_0.8)	CBX5	0.13	0.027	5.44949e-168		0.558469	CD8_T_cells
7(clustering_res_0.8)	CENPC	0.145	0.027	9.87564e-168		0.599077	CD8_T_cells
7(clustering_res_0.8)	HMGN3	0.145	0.032	2.91992e-167		0.573547	CD8_T_cells
7(clustering_res_0.8)	SNRPB2	0.262	0.095	3.83031e-167		0.645201	CD8_T_cells
7(clustering_res_0.8)	RPL17P36	0.167	0.034	5.57463e-167		0.602681	CD8_T_cells
7(clustering_res_0.8)	ICE1	0.157	0.037	5.81155e-167		0.598795	CD8_T_cells
7(clustering_res_0.8)	GIMAP2	0.235	0.086	3.18667e-166		0.571132	CD8_T_cells
7(clustering_res_0.8)	SMDT1	0.248	0.064	3.23994e-166		0.823922	CD8_T_cells
7(clustering_res_0.8)	GGA1	0.165	0.051	3.50586e-166		0.529396	CD8_T_cells
7(clustering_res_0.8)	KRR1	0.151	0.033	4.71285e-166		0.573337	CD8_T_cells
7(clustering_res_0.8)	DDB1	0.219	0.058	5.30108e-166		0.735321	CD8_T_cells
7(clustering_res_0.8)	THAP11	0.172	0.041	8.47221e-166		0.598382	CD8_T_cells
7(clustering_res_0.8)	TUFM	0.278	0.09	9.0734e-166		0.70691	CD8_T_cells
7(clustering_res_0.8)	EIF3I	0.252	0.071	1.26563e-165		0.765211	CD8_T_cells
7(clustering_res_0.8)	RNPS1	0.255	0.076	4.27147e-165		0.674276	CD8_T_cells
7(clustering_res_0.8)	SMC5	0.209	0.058	4.64933e-165		0.672517	CD8_T_cells
7(clustering_res_0.8)	RNF115	0.139	0.034	5.13256e-165		0.535297	CD8_T_cells
7(clustering_res_0.8)	TCERG1	0.177	0.038	2.77872e-164		0.746737	CD8_T_cells
7(clustering_res_0.8)	DCAF5	0.233	0.09	4.90102e-164		0.541239	CD8_T_cells
7(clustering_res_0.8)	SCAMP3	0.158	0.035	6.20522e-164		0.588604	CD8_T_cells
7(clustering_res_0.8)	MGA	0.15	0.029	1.72467e-163		0.643608	CD8_T_cells
7(clustering_res_0.8)	AC004453.1	0.203	0.041	1.79302e-163		0.719896	CD8_T_cells
7(clustering_res_0.8)	CCAR1	0.245	0.081	4.42892e-163		0.722869	CD8_T_cells
7(clustering_res_0.8)	AC024293.1	0.187	0.039	8.43513e-163		0.656374	CD8_T_cells
7(clustering_res_0.8)	B4GALT3	0.114	0.024	1.2016e-162		0.423639	CD8_T_cells
7(clustering_res_0.8)	GLG1	0.328	0.136	3.39927e-162		0.613461	CD8_T_cells
7(clustering_res_0.8)	XPO1	0.277	0.111	8.13041e-162		0.588884	CD8_T_cells
7(clustering_res_0.8)	IPO5	0.121	0.024	2.57363e-161		0.498755	CD8_T_cells
7(clustering_res_0.8)	CREBZF	0.169	0.038	5.31071e-161		0.582266	CD8_T_cells
7(clustering_res_0.8)	RPL18AP3	0.144	0.024	3.34585e-160		0.570198	CD8_T_cells
7(clustering_res_0.8)	RPS27L	0.205	0.056	3.40221e-160		0.654671	CD8_T_cells
7(clustering_res_0.8)	EFR3A	0.213	0.086	3.89487e-160		0.516112	CD8_T_cells
7(clustering_res_0.8)	YARS1	0.126	0.023	8.50802e-160		0.516107	CD8_T_cells
7(clustering_res_0.8)	AKAP11	0.152	0.03	8.97472e-160		0.612076	CD8_T_cells
7(clustering_res_0.8)	SFT2D2	0.182	0.065	8.98085e-160		0.540588	CD8_T_cells
7(clustering_res_0.8)	HNRNPA0	0.344	0.112	9.90881e-160		0.771957	CD8_T_cells
7(clustering_res_0.8)	SMAD3	0.116	0.019	1.28099e-159		0.523625	CD8_T_cells
7(clustering_res_0.8)	PNN	0.406	0.197	2.81791e-159		0.595546	CD8_T_cells
7(clustering_res_0.8)	SUCLG2	0.168	0.038	5.11537e-159		0.646468	CD8_T_cells
7(clustering_res_0.8)	GNL3	0.143	0.031	5.56845e-159		0.596191	CD8_T_cells
7(clustering_res_0.8)	GIMAP4	0.616	0.296	1.03259e-158		0.652149	CD8_T_cells
7(clustering_res_0.8)	NDUFA5	0.17	0.046	1.21667e-158		0.552105	CD8_T_cells
7(clustering_res_0.8)	SRP9	0.3	0.127	5.71075e-158		0.597596	CD8_T_cells
7(clustering_res_0.8)	DAZAP1	0.175	0.044	5.74941e-158		0.625875	CD8_T_cells
7(clustering_res_0.8)	CIZ1	0.158	0.035	1.366e-157		0.604126	CD8_T_cells
7(clustering_res_0.8)	GRSF1	0.184	0.052	2.70345e-157		0.634262	CD8_T_cells
7(clustering_res_0.8)	ANAPC5	0.229	0.07	2.99963e-157		0.660739	CD8_T_cells
7(clustering_res_0.8)	CHD6	0.121	0.02	5.90679e-157		0.541739	CD8_T_cells
7(clustering_res_0.8)	RPAP2	0.109	0.017	3.75176e-156		0.619211	CD8_T_cells
7(clustering_res_0.8)	NPC1	0.104	0.019	3.95194e-156		0.420598	CD8_T_cells
7(clustering_res_0.8)	LRPPRC	0.13	0.026	5.64571e-156		0.534923	CD8_T_cells
7(clustering_res_0.8)	WHAMM	0.164	0.042	7.99652e-156		0.569109	CD8_T_cells
7(clustering_res_0.8)	EEF1B2P6	0.123	0.026	1.22026e-155		0.472945	CD8_T_cells
7(clustering_res_0.8)	ZNF655	0.323	0.161	3.37768e-155		0.466644	CD8_T_cells
7(clustering_res_0.8)	MIF	0.165	0.035	4.36319e-155		0.581876	CD8_T_cells
7(clustering_res_0.8)	MRPS18B	0.128	0.029	4.53592e-155		0.511366	CD8_T_cells
7(clustering_res_0.8)	SPCS2	0.291	0.104	6.51045e-155		0.66669	CD8_T_cells
7(clustering_res_0.8)	NKTR	0.384	0.156	8.20127e-155		0.756788	CD8_T_cells
7(clustering_res_0.8)	COPZ1	0.267	0.097	8.36726e-155		0.632384	CD8_T_cells
7(clustering_res_0.8)	ANAPC16	0.343	0.135	1.41178e-154		0.671296	CD8_T_cells
7(clustering_res_0.8)	NCOA7	0.151	0.056	1.76975e-154		0.479671	CD8_T_cells
7(clustering_res_0.8)	PPHLN1	0.24	0.071	2.77016e-154		0.660346	CD8_T_cells
7(clustering_res_0.8)	RBM17	0.265	0.108	3.14728e-154		0.614028	CD8_T_cells
7(clustering_res_0.8)	CHORDC1	0.178	0.054	5.48139e-154		0.577093	CD8_T_cells
7(clustering_res_0.8)	LENG8	0.488	0.239	1.25511e-153		0.64038	CD8_T_cells
7(clustering_res_0.8)	ANP32E	0.24	0.086	2.72809e-153		0.588553	CD8_T_cells
7(clustering_res_0.8)	RNASEH2B	0.151	0.029	3.43131e-153		0.585575	CD8_T_cells
7(clustering_res_0.8)	HNRNPAB	0.207	0.057	2.96366e-152		0.665085	CD8_T_cells
7(clustering_res_0.8)	NDUFB8	0.227	0.072	4.03414e-152		0.664189	CD8_T_cells
7(clustering_res_0.8)	RPS2P5	0.183	0.04	6.9045e-152		0.64391	CD8_T_cells
7(clustering_res_0.8)	LSM8	0.203	0.066	1.52461e-151		0.578111	CD8_T_cells
7(clustering_res_0.8)	RPL10P9	0.134	0.025	1.7739e-151		0.536218	CD8_T_cells
7(clustering_res_0.8)	PTMAP2	0.189	0.04	2.22164e-151		0.672643	CD8_T_cells
7(clustering_res_0.8)	TERF2IP	0.522	0.274	4.19142e-151		0.569322	CD8_T_cells
7(clustering_res_0.8)	CASP8AP2	0.185	0.045	4.80447e-151		0.709917	CD8_T_cells
7(clustering_res_0.8)	ERAP1	0.195	0.056	6.79751e-151		0.595086	CD8_T_cells
7(clustering_res_0.8)	TAF3	0.157	0.033	1.52892e-150		0.678304	CD8_T_cells
7(clustering_res_0.8)	OSTC	0.182	0.048	5.01967e-150		0.616897	CD8_T_cells
7(clustering_res_0.8)	IER3IP1	0.144	0.032	7.10041e-150		0.552103	CD8_T_cells
7(clustering_res_0.8)	ARHGDIA	0.325	0.137	7.59441e-150		0.585073	CD8_T_cells
7(clustering_res_0.8)	LSM5	0.122	0.03	1.35639e-149		0.463291	CD8_T_cells
7(clustering_res_0.8)	HNRNPD	0.456	0.22	2.35332e-149		0.614628	CD8_T_cells
7(clustering_res_0.8)	RPA2	0.261	0.084	2.53074e-149		0.624479	CD8_T_cells
7(clustering_res_0.8)	MTND1P23	0.33	0.131	6.69295e-149		0.673928	CD8_T_cells
7(clustering_res_0.8)	GGA2	0.135	0.027	6.8e-149		0.543433	CD8_T_cells
7(clustering_res_0.8)	MRPL3	0.121	0.029	9.27029e-149		0.468162	CD8_T_cells
7(clustering_res_0.8)	PRMT1	0.155	0.029	1.41264e-148		0.611412	CD8_T_cells
7(clustering_res_0.8)	COX20	0.171	0.045	2.46576e-148		0.57718	CD8_T_cells
7(clustering_res_0.8)	COX4I1	0.368	0.152	6.82601e-148		0.695476	CD8_T_cells
7(clustering_res_0.8)	RANGRF	0.113	0.019	1.04578e-147		0.486492	CD8_T_cells
7(clustering_res_0.8)	SNRPF	0.142	0.03	1.20096e-147		0.548579	CD8_T_cells
7(clustering_res_0.8)	UBE2Q2	0.138	0.028	1.24459e-147		0.540079	CD8_T_cells
7(clustering_res_0.8)	VPS26B	0.207	0.082	1.47666e-147		0.491445	CD8_T_cells
7(clustering_res_0.8)	CCNG1	0.19	0.05	1.79545e-147		0.63106	CD8_T_cells
7(clustering_res_0.8)	POLR3GL	0.189	0.067	2.89089e-147		0.488907	CD8_T_cells
7(clustering_res_0.8)	ATMIN	0.155	0.038	3.28185e-147		0.550858	CD8_T_cells
7(clustering_res_0.8)	INPP4A	0.212	0.085	4.04839e-147		0.477275	CD8_T_cells
7(clustering_res_0.8)	TMEM258	0.358	0.156	9.46727e-147		0.617548	CD8_T_cells
7(clustering_res_0.8)	SEPTIN2	0.388	0.178	1.27038e-146		0.604957	CD8_T_cells
7(clustering_res_0.8)	SLC25A3	0.438	0.21	1.89872e-146		0.582336	CD8_T_cells
7(clustering_res_0.8)	MANF	0.136	0.035	3.02856e-146		0.434129	CD8_T_cells
7(clustering_res_0.8)	SOS1	0.23	0.091	3.37237e-146		0.539193	CD8_T_cells
7(clustering_res_0.8)	ATP5F1B	0.398	0.185	3.48774e-146		0.567005	CD8_T_cells
7(clustering_res_0.8)	SNRPD1	0.15	0.033	3.99572e-146		0.584735	CD8_T_cells
7(clustering_res_0.8)	AIDA	0.178	0.048	4.35512e-146		0.58007	CD8_T_cells
7(clustering_res_0.8)	NAA15	0.123	0.023	5.03752e-146		0.517821	CD8_T_cells
7(clustering_res_0.8)	ERLEC1	0.147	0.04	5.64132e-146		0.497261	CD8_T_cells
7(clustering_res_0.8)	DPP7	0.132	0.024	6.02576e-146		0.537245	CD8_T_cells
7(clustering_res_0.8)	USP16	0.216	0.068	1.11762e-145		0.652035	CD8_T_cells
7(clustering_res_0.8)	SNHG32	0.197	0.053	1.67554e-145		0.653948	CD8_T_cells
7(clustering_res_0.8)	MED1	0.243	0.083	5.08159e-145		0.671618	CD8_T_cells
7(clustering_res_0.8)	UBTF	0.251	0.08	1.0744e-144		0.647054	CD8_T_cells
7(clustering_res_0.8)	AIP	0.205	0.064	1.56192e-144		0.539431	CD8_T_cells
7(clustering_res_0.8)	SDR39U1	0.133	0.026	2.9352e-144		0.534049	CD8_T_cells
7(clustering_res_0.8)	DKC1	0.177	0.041	3.3286e-144		0.634648	CD8_T_cells
7(clustering_res_0.8)	SNHG3	0.204	0.055	3.47726e-144		0.652207	CD8_T_cells
7(clustering_res_0.8)	ATP8A1	0.115	0.027	6.21099e-144		0.420489	CD8_T_cells
7(clustering_res_0.8)	IRF3	0.2	0.058	6.91024e-144		0.577968	CD8_T_cells
7(clustering_res_0.8)	PPIB	0.229	0.079	1.07142e-143		0.566099	CD8_T_cells
7(clustering_res_0.8)	MRPL41	0.123	0.03	1.20126e-143		0.469205	CD8_T_cells
7(clustering_res_0.8)	ATP5PB	0.359	0.18	3.02088e-143		0.504351	CD8_T_cells
7(clustering_res_0.8)	HSPD1	0.256	0.078	3.63105e-143		0.708373	CD8_T_cells
7(clustering_res_0.8)	PCNP	0.275	0.112	5.95689e-143		0.585974	CD8_T_cells
7(clustering_res_0.8)	RPS9	0.673	0.329	7.90732e-143		0.766097	CD8_T_cells
7(clustering_res_0.8)	SPCS1	0.344	0.15	1.0185e-142		0.585282	CD8_T_cells
7(clustering_res_0.8)	SRI	0.246	0.127	1.45186e-142		0.367487	CD8_T_cells
7(clustering_res_0.8)	UCHL5	0.128	0.031	2.44327e-142		0.491685	CD8_T_cells
7(clustering_res_0.8)	RPL4P4	0.159	0.036	2.91624e-142		0.595129	CD8_T_cells
7(clustering_res_0.8)	SRSF10	0.279	0.092	4.59932e-142		0.710442	CD8_T_cells
7(clustering_res_0.8)	UHRF2	0.142	0.031	7.86647e-142		0.538674	CD8_T_cells
7(clustering_res_0.8)	BZW1	0.347	0.17	8.35278e-142		0.514092	CD8_T_cells
7(clustering_res_0.8)	GORASP2	0.167	0.042	1.05123e-141		0.567458	CD8_T_cells
7(clustering_res_0.8)	ABRACL	0.257	0.113	1.05559e-141		0.537622	CD8_T_cells
7(clustering_res_0.8)	TTC14	0.194	0.068	1.149e-141		0.559807	CD8_T_cells
7(clustering_res_0.8)	DEK	0.475	0.254	1.39037e-141		0.475324	CD8_T_cells
7(clustering_res_0.8)	ARL14EP	0.127	0.027	1.80278e-141		0.516051	CD8_T_cells
7(clustering_res_0.8)	SNHG1	0.109	0.02	1.90433e-141		0.443449	CD8_T_cells
7(clustering_res_0.8)	WDR6	0.202	0.058	2.7628e-141		0.608978	CD8_T_cells
7(clustering_res_0.8)	GCC2	0.373	0.132	3.18653e-141		0.816207	CD8_T_cells
7(clustering_res_0.8)	EXOSC10	0.145	0.031	3.91886e-141		0.573564	CD8_T_cells
7(clustering_res_0.8)	SRP14	0.44	0.249	1.79987e-140		0.418271	CD8_T_cells
7(clustering_res_0.8)	PHC3	0.18	0.061	1.89775e-140		0.503906	CD8_T_cells
7(clustering_res_0.8)	TUT4	0.194	0.057	8.85226e-140		0.617322	CD8_T_cells
7(clustering_res_0.8)	SUMO3	0.229	0.081	1.67331e-139		0.663895	CD8_T_cells
7(clustering_res_0.8)	SNRPE	0.223	0.065	1.86055e-139		0.662996	CD8_T_cells
7(clustering_res_0.8)	TMEM9B	0.211	0.076	2.98737e-139		0.535439	CD8_T_cells
7(clustering_res_0.8)	PSIP1	0.398	0.153	1.10381e-138		0.720927	CD8_T_cells
7(clustering_res_0.8)	HCFC1	0.171	0.047	2.73176e-138		0.609941	CD8_T_cells
7(clustering_res_0.8)	POLR1D	0.302	0.122	3.97784e-138		0.640478	CD8_T_cells
7(clustering_res_0.8)	DDX50	0.156	0.038	4.2293e-138		0.55203	CD8_T_cells
7(clustering_res_0.8)	KAT6B	0.151	0.034	7.33373e-138		0.616582	CD8_T_cells
7(clustering_res_0.8)	STIM2	0.189	0.056	2.45349e-137		0.555243	CD8_T_cells
7(clustering_res_0.8)	OAS2	0.171	0.052	4.02532e-137		0.478951	CD8_T_cells
7(clustering_res_0.8)	WDR82	0.465	0.2	5.54449e-137		0.679221	CD8_T_cells
7(clustering_res_0.8)	POLE3	0.187	0.052	9.6773e-137		0.638247	CD8_T_cells
7(clustering_res_0.8)	SUGP2	0.181	0.051	1.03441e-136		0.598324	CD8_T_cells
7(clustering_res_0.8)	MALT1	0.163	0.042	1.72081e-136		0.573435	CD8_T_cells
7(clustering_res_0.8)	ZNF644	0.153	0.039	2.3296e-136		0.58459	CD8_T_cells
7(clustering_res_0.8)	GALNT10	0.136	0.041	3.05659e-136		0.401507	CD8_T_cells
7(clustering_res_0.8)	ZC3H15	0.289	0.121	3.58042e-136		0.613513	CD8_T_cells
7(clustering_res_0.8)	CD2AP	0.123	0.025	4.29516e-136		0.533391	CD8_T_cells
7(clustering_res_0.8)	SEC22C	0.121	0.036	4.87164e-136		0.427772	CD8_T_cells
7(clustering_res_0.8)	OGFOD1	0.117	0.022	1.48649e-135		0.465459	CD8_T_cells
7(clustering_res_0.8)	ERH	0.276	0.119	2.41239e-135		0.555524	CD8_T_cells
7(clustering_res_0.8)	DAXX	0.221	0.079	2.60877e-135		0.500537	CD8_T_cells
7(clustering_res_0.8)	TRIR	0.505	0.273	2.79556e-135		0.530696	CD8_T_cells
7(clustering_res_0.8)	CTC1	0.161	0.038	3.70454e-135		0.498717	CD8_T_cells
7(clustering_res_0.8)	CROCCP2	0.13	0.03	5.01315e-135		0.51037	CD8_T_cells
7(clustering_res_0.8)	SMARCD1	0.165	0.048	5.12042e-135		0.495242	CD8_T_cells
7(clustering_res_0.8)	PRMT2	0.277	0.132	5.75848e-135		0.447004	CD8_T_cells
7(clustering_res_0.8)	SPTBN1	0.175	0.055	6.78743e-135		0.524165	CD8_T_cells
7(clustering_res_0.8)	ZNF131	0.172	0.047	7.5836e-135		0.565494	CD8_T_cells
7(clustering_res_0.8)	ICE2	0.12	0.022	1.06142e-134		0.513104	CD8_T_cells
7(clustering_res_0.8)	MAGT1	0.189	0.074	1.34845e-134		0.461281	CD8_T_cells
7(clustering_res_0.8)	P4HB	0.263	0.105	1.44114e-134		0.584628	CD8_T_cells
7(clustering_res_0.8)	TERF1	0.165	0.052	1.44697e-134		0.53218	CD8_T_cells
7(clustering_res_0.8)	DUS1L	0.125	0.028	1.97635e-134		0.481903	CD8_T_cells
7(clustering_res_0.8)	RPS7P1	0.146	0.03	3.33068e-134		0.551108	CD8_T_cells
7(clustering_res_0.8)	PSMA5	0.194	0.061	3.92257e-134		0.566962	CD8_T_cells
7(clustering_res_0.8)	PHAX	0.136	0.034	4.641e-134		0.518906	CD8_T_cells
7(clustering_res_0.8)	EIF3M	0.208	0.065	5.72044e-134		0.648097	CD8_T_cells
7(clustering_res_0.8)	PSMB2	0.249	0.099	6.34896e-134		0.591298	CD8_T_cells
7(clustering_res_0.8)	TOB1	0.362	0.183	7.33115e-134		0.408762	CD8_T_cells
7(clustering_res_0.8)	LRRC58	0.186	0.057	8.75035e-134		0.670107	CD8_T_cells
7(clustering_res_0.8)	DHX9	0.263	0.102	8.77802e-134		0.583911	CD8_T_cells
7(clustering_res_0.8)	ZNF101	0.185	0.048	1.0019e-133		0.608318	CD8_T_cells
7(clustering_res_0.8)	EPB41L4A-AS1	0.109	0.022	1.68891e-133		0.461164	CD8_T_cells
7(clustering_res_0.8)	DDX46	0.317	0.135	1.87321e-133		0.638142	CD8_T_cells
7(clustering_res_0.8)	DBI	0.269	0.13	3.76954e-133		0.480966	CD8_T_cells
7(clustering_res_0.8)	KPNA3	0.189	0.063	7.37375e-133		0.562386	CD8_T_cells
7(clustering_res_0.8)	MRPL34	0.189	0.055	8.1651e-133		0.587534	CD8_T_cells
7(clustering_res_0.8)	RPL22P1	0.131	0.029	1.32161e-132		0.517827	CD8_T_cells
7(clustering_res_0.8)	CAND1	0.147	0.035	1.44308e-132		0.53278	CD8_T_cells
7(clustering_res_0.8)	HLA-F	0.58	0.303	2.01538e-132		0.543576	CD8_T_cells
7(clustering_res_0.8)	TNRC6A	0.189	0.061	2.89664e-132		0.598528	CD8_T_cells
7(clustering_res_0.8)	CHCHD2	0.367	0.187	3.0281e-132		0.456875	CD8_T_cells
7(clustering_res_0.8)	ZNF207	0.38	0.18	6.68101e-132		0.57215	CD8_T_cells
7(clustering_res_0.8)	SURF4	0.249	0.094	7.32497e-132		0.557787	CD8_T_cells
7(clustering_res_0.8)	ZMAT3	0.179	0.064	7.71844e-132		0.549082	CD8_T_cells
7(clustering_res_0.8)	APPL1	0.189	0.062	6.6045e-131		0.624715	CD8_T_cells
7(clustering_res_0.8)	VAMP2	0.672	0.331	1.3281e-130		0.704564	CD8_T_cells
7(clustering_res_0.8)	AP1G2	0.235	0.097	5.62436e-130		0.482888	CD8_T_cells
7(clustering_res_0.8)	TNRC6C-AS1	0.15	0.039	1.56799e-129		0.49098	CD8_T_cells
7(clustering_res_0.8)	SVIP	0.168	0.052	1.67468e-129		0.491007	CD8_T_cells
7(clustering_res_0.8)	CEP350	0.33	0.174	1.88763e-129		0.475802	CD8_T_cells
7(clustering_res_0.8)	NDUFC2	0.201	0.101	2.25528e-129		0.394645	CD8_T_cells
7(clustering_res_0.8)	SSR3	0.249	0.1	4.89545e-129		0.573148	CD8_T_cells
7(clustering_res_0.8)	BRD7	0.211	0.073	5.57954e-129		0.581575	CD8_T_cells
7(clustering_res_0.8)	TRPM7	0.138	0.032	6.88412e-129		0.539342	CD8_T_cells
7(clustering_res_0.8)	AIMP1	0.182	0.047	1.55944e-128		0.668361	CD8_T_cells
7(clustering_res_0.8)	PHB2	0.252	0.088	2.51959e-128		0.642607	CD8_T_cells
7(clustering_res_0.8)	ESF1	0.11	0.021	2.59992e-128		0.566383	CD8_T_cells
7(clustering_res_0.8)	RNF220	0.178	0.053	3.81947e-128		0.560794	CD8_T_cells
7(clustering_res_0.8)	REST	0.238	0.104	4.96292e-128		0.510847	CD8_T_cells
7(clustering_res_0.8)	EIF3L	0.219	0.067	6.0418e-128		0.66422	CD8_T_cells
7(clustering_res_0.8)	CCDC25	0.128	0.027	8.69956e-128		0.499742	CD8_T_cells
7(clustering_res_0.8)	ACTR1B	0.164	0.039	2.90124e-127		0.565884	CD8_T_cells
7(clustering_res_0.8)	METTL5	0.117	0.028	3.27285e-127		0.452601	CD8_T_cells
7(clustering_res_0.8)	TMEM230	0.219	0.079	6.45586e-127		0.576528	CD8_T_cells
7(clustering_res_0.8)	NFX1	0.127	0.03	1.15017e-126		0.450711	CD8_T_cells
7(clustering_res_0.8)	XPOT	0.138	0.032	7.65209e-126		0.5445	CD8_T_cells
7(clustering_res_0.8)	HERPUD2	0.377	0.183	1.16165e-125		0.484781	CD8_T_cells
7(clustering_res_0.8)	GTF3C6	0.127	0.034	1.28775e-125		0.458543	CD8_T_cells
7(clustering_res_0.8)	PDCD7	0.117	0.023	1.28775e-125		0.525458	CD8_T_cells
7(clustering_res_0.8)	ATP5ME	0.338	0.153	1.6573e-125		0.593404	CD8_T_cells
7(clustering_res_0.8)	AMZ2	0.167	0.062	2.15782e-125		0.386061	CD8_T_cells
7(clustering_res_0.8)	CNTRL	0.222	0.082	6.51959e-125		0.65334	CD8_T_cells
7(clustering_res_0.8)	EMD	0.176	0.046	7.7496e-125		0.535155	CD8_T_cells
7(clustering_res_0.8)	FNTA	0.212	0.083	1.62988e-124		0.463461	CD8_T_cells
7(clustering_res_0.8)	DNAJB1	0.259	0.107	2.51392e-124		0.4716	CD8_T_cells
7(clustering_res_0.8)	RGS10	0.199	0.055	4.11972e-124		0.626141	CD8_T_cells
7(clustering_res_0.8)	NOL8	0.154	0.037	6.32888e-124		0.599044	CD8_T_cells
7(clustering_res_0.8)	NDUFAB1	0.189	0.056	4.67268e-123		0.603027	CD8_T_cells
7(clustering_res_0.8)	PNP	0.161	0.045	1.29798e-122		0.569145	CD8_T_cells
7(clustering_res_0.8)	GANAB	0.222	0.08	1.42123e-122		0.553453	CD8_T_cells
7(clustering_res_0.8)	CNOT2	0.239	0.097	1.8646e-122		0.535079	CD8_T_cells
7(clustering_res_0.8)	MRPS21	0.137	0.035	2.67516e-122		0.499482	CD8_T_cells
7(clustering_res_0.8)	NORAD	0.386	0.21	2.85734e-122		0.448207	CD8_T_cells
7(clustering_res_0.8)	STYX	0.175	0.049	3.06394e-122		0.586255	CD8_T_cells
7(clustering_res_0.8)	SND1	0.154	0.046	5.15468e-122		0.54031	CD8_T_cells
7(clustering_res_0.8)	SLC25A36	0.158	0.039	8.20251e-122		0.651187	CD8_T_cells
7(clustering_res_0.8)	PRNP	0.166	0.045	1.00616e-121		0.596114	CD8_T_cells
7(clustering_res_0.8)	SNRPC	0.164	0.044	1.28708e-121		0.557965	CD8_T_cells
7(clustering_res_0.8)	TMCO1	0.236	0.097	5.4145e-121		0.542351	CD8_T_cells
7(clustering_res_0.8)	SEC63	0.218	0.088	6.96529e-121		0.529792	CD8_T_cells
7(clustering_res_0.8)	RPRD2	0.156	0.054	1.19895e-120		0.452614	CD8_T_cells
7(clustering_res_0.8)	PRPF38B	0.512	0.304	4.9206e-120		0.421629	CD8_T_cells
7(clustering_res_0.8)	PIM1	0.432	0.267	7.33954e-120		0.259997	CD8_T_cells
7(clustering_res_0.8)	ACAA2	0.123	0.03	2.09772e-119		0.509306	CD8_T_cells
7(clustering_res_0.8)	SNRPD3	0.187	0.061	1.10146e-118		0.582697	CD8_T_cells
7(clustering_res_0.8)	QRICH1	0.195	0.062	1.65063e-118		0.536057	CD8_T_cells
7(clustering_res_0.8)	KIAA1191	0.113	0.025	2.17659e-118		0.424207	CD8_T_cells
7(clustering_res_0.8)	AL049873.1	0.131	0.027	3.02238e-118		0.50693	CD8_T_cells
7(clustering_res_0.8)	NUTF2	0.211	0.063	3.06528e-118		0.63114	CD8_T_cells
7(clustering_res_0.8)	PHF14	0.124	0.027	3.13819e-118		0.537117	CD8_T_cells
7(clustering_res_0.8)	TIAL1	0.292	0.128	4.42575e-118		0.529531	CD8_T_cells
7(clustering_res_0.8)	DHX15	0.218	0.08	5.66909e-118		0.552812	CD8_T_cells
7(clustering_res_0.8)	UBP1	0.185	0.056	9.43684e-118		0.564967	CD8_T_cells
7(clustering_res_0.8)	DYNLL1	0.227	0.079	1.12603e-117		0.642553	CD8_T_cells
7(clustering_res_0.8)	ORAI1	0.203	0.073	1.52582e-117		0.473582	CD8_T_cells
7(clustering_res_0.8)	XRCC6	0.19	0.059	1.83196e-117		0.563426	CD8_T_cells
7(clustering_res_0.8)	EI24	0.118	0.029	3.68042e-117		0.497336	CD8_T_cells
7(clustering_res_0.8)	HMGA1	0.176	0.045	3.86218e-117		0.609372	CD8_T_cells
7(clustering_res_0.8)	LSM14A	0.391	0.197	7.35956e-117		0.491488	CD8_T_cells
7(clustering_res_0.8)	EMC4	0.209	0.075	1.61884e-116		0.537617	CD8_T_cells
7(clustering_res_0.8)	TCP1	0.207	0.082	1.93311e-116		0.48498	CD8_T_cells
7(clustering_res_0.8)	EMC10	0.175	0.055	1.99749e-116		0.577076	CD8_T_cells
7(clustering_res_0.8)	POLR2B	0.197	0.075	2.00514e-116		0.481692	CD8_T_cells
7(clustering_res_0.8)	ZNF800	0.169	0.059	3.68783e-116		0.472479	CD8_T_cells
7(clustering_res_0.8)	FUS	0.403	0.178	8.975e-116		0.657168	CD8_T_cells
7(clustering_res_0.8)	NIFK	0.13	0.028	1.5011e-115		0.522718	CD8_T_cells
7(clustering_res_0.8)	FAM122B	0.123	0.03	3.40154e-115		0.443521	CD8_T_cells
7(clustering_res_0.8)	SNRPA	0.118	0.027	4.17689e-115		0.466714	CD8_T_cells
7(clustering_res_0.8)	EDF1	0.228	0.072	4.21608e-115		0.623928	CD8_T_cells
7(clustering_res_0.8)	SF3A3	0.199	0.058	5.18199e-115		0.597538	CD8_T_cells
7(clustering_res_0.8)	CIRBP	0.474	0.21	1.02441e-114		0.665761	CD8_T_cells
7(clustering_res_0.8)	EBLN3P	0.313	0.126	1.0351e-114		0.570791	CD8_T_cells
7(clustering_res_0.8)	ORMDL1	0.183	0.064	1.09427e-114		0.517282	CD8_T_cells
7(clustering_res_0.8)	MRPS30	0.107	0.02	1.53645e-114		0.454544	CD8_T_cells
7(clustering_res_0.8)	CDC37	0.22	0.093	2.72186e-114		0.476631	CD8_T_cells
7(clustering_res_0.8)	RSL24D1	0.236	0.096	4.14559e-114		0.534518	CD8_T_cells
7(clustering_res_0.8)	RBBP6	0.326	0.145	4.2388e-114		0.576818	CD8_T_cells
7(clustering_res_0.8)	RANBP2	0.19	0.08	6.89488e-114		0.45703	CD8_T_cells
7(clustering_res_0.8)	CIAO1	0.273	0.116	8.97903e-114		0.515144	CD8_T_cells
7(clustering_res_0.8)	EXOC5	0.164	0.065	1.26354e-113		0.463464	CD8_T_cells
7(clustering_res_0.8)	USP7	0.367	0.185	1.35676e-113		0.501349	CD8_T_cells
7(clustering_res_0.8)	PHB	0.116	0.025	2.63292e-113		0.443567	CD8_T_cells
7(clustering_res_0.8)	BRD2	0.525	0.289	8.81039e-113		0.493599	CD8_T_cells
7(clustering_res_0.8)	UFL1	0.148	0.044	1.38782e-112		0.550592	CD8_T_cells
7(clustering_res_0.8)	DNTTIP2	0.222	0.091	1.58209e-112		0.474824	CD8_T_cells
7(clustering_res_0.8)	SMC4	0.184	0.06	1.78302e-112		0.580078	CD8_T_cells
7(clustering_res_0.8)	PHACTR2	0.175	0.08	2.20463e-112		0.520863	CD8_T_cells
7(clustering_res_0.8)	ASXL2	0.208	0.095	3.93847e-112		0.396524	CD8_T_cells
7(clustering_res_0.8)	TMED4	0.233	0.097	4.21754e-112		0.48517	CD8_T_cells
7(clustering_res_0.8)	AASDHPPT	0.158	0.046	4.84556e-112		0.523948	CD8_T_cells
7(clustering_res_0.8)	SLC25A5	0.269	0.102	5.31336e-112		0.609668	CD8_T_cells
7(clustering_res_0.8)	MAZ	0.253	0.093	1.57983e-111		0.58871	CD8_T_cells
7(clustering_res_0.8)	NDUFA12	0.171	0.051	2.00521e-111		0.560771	CD8_T_cells
7(clustering_res_0.8)	IBTK	0.137	0.033	5.07565e-111		0.579397	CD8_T_cells
7(clustering_res_0.8)	LSG1	0.131	0.029	6.54724e-111		0.585561	CD8_T_cells
7(clustering_res_0.8)	DFFA	0.109	0.023	6.97887e-111		0.489314	CD8_T_cells
7(clustering_res_0.8)	VHL	0.309	0.159	7.65193e-111		0.454224	CD8_T_cells
7(clustering_res_0.8)	HERC1	0.241	0.103	3.74249e-110		0.443357	CD8_T_cells
7(clustering_res_0.8)	SPCS3	0.351	0.179	1.20925e-109		0.487338	CD8_T_cells
7(clustering_res_0.8)	CDC16	0.131	0.035	1.49045e-109		0.490289	CD8_T_cells
7(clustering_res_0.8)	PDCD5	0.125	0.029	2.46067e-109		0.473911	CD8_T_cells
7(clustering_res_0.8)	MAT2B	0.453	0.235	4.04974e-109		0.490352	CD8_T_cells
7(clustering_res_0.8)	ZNF480	0.109	0.022	6.09741e-109		0.463664	CD8_T_cells
7(clustering_res_0.8)	RETREG3	0.166	0.07	7.90759e-109		0.3693	CD8_T_cells
7(clustering_res_0.8)	ATRAID	0.175	0.059	9.21459e-109		0.534616	CD8_T_cells
7(clustering_res_0.8)	PRRC1	0.137	0.035	1.10051e-108		0.516223	CD8_T_cells
7(clustering_res_0.8)	PSMC2	0.153	0.051	1.72905e-108		0.493583	CD8_T_cells
7(clustering_res_0.8)	UBE2Z	0.243	0.108	1.81802e-108		0.460092	CD8_T_cells
7(clustering_res_0.8)	RBM26	0.228	0.083	2.54904e-108		0.571077	CD8_T_cells
7(clustering_res_0.8)	SUMF2	0.133	0.03	3.01534e-108		0.535613	CD8_T_cells
7(clustering_res_0.8)	EIF3J	0.176	0.049	4.13141e-108		0.580342	CD8_T_cells
7(clustering_res_0.8)	CEP57	0.181	0.052	1.06241e-107		0.591148	CD8_T_cells
7(clustering_res_0.8)	SKP1	0.41	0.218	1.60967e-107		0.483051	CD8_T_cells
7(clustering_res_0.8)	RTRAF	0.184	0.065	2.78328e-107		0.517628	CD8_T_cells
7(clustering_res_0.8)	SP140L	0.155	0.043	3.19519e-107		0.508796	CD8_T_cells
7(clustering_res_0.8)	DIDO1	0.192	0.065	3.96184e-107		0.502118	CD8_T_cells
7(clustering_res_0.8)	RPS3AP26	0.112	0.025	4.41706e-107		0.427374	CD8_T_cells
7(clustering_res_0.8)	RCC2	0.132	0.034	4.71093e-107		0.516371	CD8_T_cells
7(clustering_res_0.8)	TMX3	0.156	0.058	4.86485e-107		0.445316	CD8_T_cells
7(clustering_res_0.8)	URM1	0.152	0.043	5.61703e-107		0.518782	CD8_T_cells
7(clustering_res_0.8)	CTR9	0.221	0.103	5.62062e-107		0.410533	CD8_T_cells
7(clustering_res_0.8)	TXNL4A	0.167	0.061	6.74751e-107		0.463434	CD8_T_cells
7(clustering_res_0.8)	PRDX1	0.194	0.061	1.34565e-106		0.604171	CD8_T_cells
7(clustering_res_0.8)	ATXN10	0.147	0.036	1.64103e-106		0.567108	CD8_T_cells
7(clustering_res_0.8)	RSU1	0.206	0.085	2.03297e-106		0.503358	CD8_T_cells
7(clustering_res_0.8)	SARS1	0.195	0.073	3.00437e-106		0.486446	CD8_T_cells
7(clustering_res_0.8)	SRPRA	0.36	0.187	3.75839e-106		0.442882	CD8_T_cells
7(clustering_res_0.8)	CDR2	0.111	0.021	4.30111e-106		0.427827	CD8_T_cells
7(clustering_res_0.8)	HIGD2A	0.199	0.066	9.30402e-106		0.605624	CD8_T_cells
7(clustering_res_0.8)	TBCA	0.23	0.116	1.36323e-105		0.402011	CD8_T_cells
7(clustering_res_0.8)	NUDT21	0.169	0.05	1.77662e-105		0.513473	CD8_T_cells
7(clustering_res_0.8)	ATP5PO	0.198	0.076	1.96635e-105		0.54237	CD8_T_cells
7(clustering_res_0.8)	NDUFB4	0.233	0.1	4.10317e-105		0.497728	CD8_T_cells
7(clustering_res_0.8)	ZC3H13	0.312	0.147	6.82162e-105		0.533991	CD8_T_cells
7(clustering_res_0.8)	BRWD1	0.187	0.065	9.02546e-105		0.497877	CD8_T_cells
7(clustering_res_0.8)	OTUD6B-AS1	0.143	0.041	1.06316e-104		0.470996	CD8_T_cells
7(clustering_res_0.8)	ATP5PD	0.301	0.157	1.13913e-104		0.452353	CD8_T_cells
7(clustering_res_0.8)	MLEC	0.147	0.041	1.81698e-104		0.538045	CD8_T_cells
7(clustering_res_0.8)	TBC1D10C	0.261	0.099	4.45e-104		0.485567	CD8_T_cells
7(clustering_res_0.8)	CGGBP1	0.327	0.182	1.12008e-103		0.38321	CD8_T_cells
7(clustering_res_0.8)	DLG1	0.112	0.026	1.32296e-103		0.443599	CD8_T_cells
7(clustering_res_0.8)	PBRM1	0.195	0.075	3.00499e-103		0.564998	CD8_T_cells
7(clustering_res_0.8)	KLHL9	0.121	0.043	3.56019e-103		0.382413	CD8_T_cells
7(clustering_res_0.8)	SMARCA2	0.346	0.178	3.73049e-103		0.443964	CD8_T_cells
7(clustering_res_0.8)	PUM1	0.287	0.143	8.91262e-103		0.480851	CD8_T_cells
7(clustering_res_0.8)	TIA1	0.226	0.094	1.70741e-102		0.530044	CD8_T_cells
7(clustering_res_0.8)	SMARCC2	0.276	0.11	2.41392e-102		0.564345	CD8_T_cells
7(clustering_res_0.8)	CNOT1	0.307	0.152	7.14878e-102		0.431959	CD8_T_cells
7(clustering_res_0.8)	SRRT	0.154	0.042	7.29854e-102		0.490447	CD8_T_cells
7(clustering_res_0.8)	UTP3	0.139	0.035	7.69398e-102		0.53285	CD8_T_cells
7(clustering_res_0.8)	CLINT1	0.234	0.112	9.04084e-102		0.486829	CD8_T_cells
7(clustering_res_0.8)	TRAPPC2	0.116	0.033	1.11691e-101		0.348894	CD8_T_cells
7(clustering_res_0.8)	RBM6	0.199	0.077	1.21117e-101		0.488048	CD8_T_cells
7(clustering_res_0.8)	EP400	0.138	0.035	1.37248e-101		0.499535	CD8_T_cells
7(clustering_res_0.8)	RBM8A	0.325	0.146	1.40832e-101		0.525624	CD8_T_cells
7(clustering_res_0.8)	SYTL1	0.175	0.067	2.23442e-101		0.390583	CD8_T_cells
7(clustering_res_0.8)	COPS6	0.175	0.055	5.47218e-101		0.535281	CD8_T_cells
7(clustering_res_0.8)	GPATCH8	0.181	0.058	5.60508e-101		0.529466	CD8_T_cells
7(clustering_res_0.8)	MIEF1	0.141	0.038	3.44197e-100		0.533141	CD8_T_cells
7(clustering_res_0.8)	ZFR	0.215	0.102	4.26639e-100		0.457151	CD8_T_cells
7(clustering_res_0.8)	TAF15	0.163	0.052	1.64221e-99		0.496465	CD8_T_cells
7(clustering_res_0.8)	TMEM214	0.131	0.038	2.32339e-99		0.463841	CD8_T_cells
7(clustering_res_0.8)	EIF3D	0.227	0.084	2.79776e-99		0.579687	CD8_T_cells
7(clustering_res_0.8)	ATP5MD	0.235	0.106	2.96624e-99		0.451065	CD8_T_cells
7(clustering_res_0.8)	YTHDF2	0.193	0.08	3.20864e-99		0.431504	CD8_T_cells
7(clustering_res_0.8)	NASP	0.183	0.085	3.30112e-99		0.365709	CD8_T_cells
7(clustering_res_0.8)	DDX27	0.173	0.048	5.7594e-99		0.583696	CD8_T_cells
7(clustering_res_0.8)	TSPYL1	0.156	0.047	1.60156e-98		0.439011	CD8_T_cells
7(clustering_res_0.8)	SUGT1	0.124	0.035	1.89391e-98		0.480709	CD8_T_cells
7(clustering_res_0.8)	PABPN1	0.312	0.154	3.67035e-98		0.46853	CD8_T_cells
7(clustering_res_0.8)	EIF2S2	0.28	0.135	3.93613e-98		0.49536	CD8_T_cells
7(clustering_res_0.8)	G3BP2	0.213	0.086	4.05938e-98		0.475029	CD8_T_cells
7(clustering_res_0.8)	UBE2I	0.33	0.155	4.56824e-98		0.483936	CD8_T_cells
7(clustering_res_0.8)	IARS2	0.144	0.054	9.13964e-98		0.426545	CD8_T_cells
7(clustering_res_0.8)	CEP120	0.114	0.033	2.19043e-97		0.380389	CD8_T_cells
7(clustering_res_0.8)	PRPF8	0.229	0.079	2.38288e-97		0.562277	CD8_T_cells
7(clustering_res_0.8)	COPS9	0.144	0.048	2.60526e-97		0.469415	CD8_T_cells
7(clustering_res_0.8)	LRCH3	0.107	0.034	3.1352e-97		0.370325	CD8_T_cells
7(clustering_res_0.8)	ATP2A2	0.167	0.061	4.35697e-97		0.517475	CD8_T_cells
7(clustering_res_0.8)	CDC14A	0.112	0.026	4.8756e-97		0.404946	CD8_T_cells
7(clustering_res_0.8)	TARDBP	0.215	0.083	1.00569e-96		0.528613	CD8_T_cells
7(clustering_res_0.8)	SRRM2	0.569	0.32	1.19401e-96		0.508706	CD8_T_cells
7(clustering_res_0.8)	RAB6A	0.264	0.15	1.28467e-96		0.338823	CD8_T_cells
7(clustering_res_0.8)	PSMA3	0.206	0.081	1.28917e-96		0.48842	CD8_T_cells
7(clustering_res_0.8)	MECP2	0.221	0.09	2.93679e-96		0.443346	CD8_T_cells
7(clustering_res_0.8)	ZKSCAN1	0.256	0.127	4.36941e-96		0.435283	CD8_T_cells
7(clustering_res_0.8)	C12orf49	0.109	0.027	1.61084e-95		0.396011	CD8_T_cells
7(clustering_res_0.8)	LYRM2	0.133	0.035	1.72706e-95		0.529766	CD8_T_cells
7(clustering_res_0.8)	CENPB	0.125	0.03	1.75155e-95		0.502873	CD8_T_cells
7(clustering_res_0.8)	BIRC3	0.185	0.059	1.97193e-95		0.549887	CD8_T_cells
7(clustering_res_0.8)	SELENOS	0.124	0.037	2.19364e-95		0.429292	CD8_T_cells
7(clustering_res_0.8)	DGKA	0.282	0.107	2.55564e-95		0.634452	CD8_T_cells
7(clustering_res_0.8)	TRIP11	0.169	0.064	3.87669e-95		0.482268	CD8_T_cells
7(clustering_res_0.8)	CSNK2A1	0.21	0.086	3.8971e-95		0.513553	CD8_T_cells
7(clustering_res_0.8)	ZNF706	0.201	0.072	5.86218e-95		0.580916	CD8_T_cells
7(clustering_res_0.8)	PRRC2C	0.631	0.389	1.21427e-94		0.491726	CD8_T_cells
7(clustering_res_0.8)	RO60	0.217	0.105	1.22035e-94		0.387928	CD8_T_cells
7(clustering_res_0.8)	PFDN1	0.12	0.032	1.61736e-94		0.45958	CD8_T_cells
7(clustering_res_0.8)	DNAJC2	0.125	0.034	4.4868e-94		0.494346	CD8_T_cells
7(clustering_res_0.8)	ITPKB	0.243	0.098	4.51258e-94		0.461181	CD8_T_cells
7(clustering_res_0.8)	DARS1	0.169	0.056	5.03666e-94		0.507753	CD8_T_cells
7(clustering_res_0.8)	ETNK1	0.172	0.067	4.08324e-93		0.482917	CD8_T_cells
7(clustering_res_0.8)	CSDE1	0.616	0.344	4.18964e-93		0.539273	CD8_T_cells
7(clustering_res_0.8)	EML4	0.205	0.084	1.01563e-92		0.460588	CD8_T_cells
7(clustering_res_0.8)	MAPKAP1	0.147	0.053	1.66099e-92		0.425857	CD8_T_cells
7(clustering_res_0.8)	COX5A	0.2	0.074	3.03018e-92		0.547263	CD8_T_cells
7(clustering_res_0.8)	DDOST	0.154	0.048	3.83263e-92		0.495087	CD8_T_cells
7(clustering_res_0.8)	CBFB	0.182	0.065	5.16919e-92		0.46839	CD8_T_cells
7(clustering_res_0.8)	TRMT112	0.29	0.123	5.99834e-92		0.509281	CD8_T_cells
7(clustering_res_0.8)	SCAMP2	0.278	0.147	7.96854e-92		0.385481	CD8_T_cells
7(clustering_res_0.8)	TMEM106B	0.171	0.052	9.22023e-92		0.540929	CD8_T_cells
7(clustering_res_0.8)	UQCR10	0.265	0.129	1.47326e-91		0.439329	CD8_T_cells
7(clustering_res_0.8)	SAMD1	0.13	0.036	3.1806e-91		0.477	CD8_T_cells
7(clustering_res_0.8)	SAMD1	0.13	0.036	3.1806e-91		0.477	CD8_T_cells
7(clustering_res_0.8)	HNRNPUL1	0.568	0.33	4.13771e-91		0.477345	CD8_T_cells
7(clustering_res_0.8)	USP1	0.203	0.087	4.52686e-91		0.443016	CD8_T_cells
7(clustering_res_0.8)	MRPL51	0.163	0.064	5.00023e-91		0.43482	CD8_T_cells
7(clustering_res_0.8)	ILF2	0.127	0.037	7.51154e-91		0.466629	CD8_T_cells
7(clustering_res_0.8)	NSUN2	0.126	0.037	9.04698e-91		0.440546	CD8_T_cells
7(clustering_res_0.8)	MTCO1P12	0.131	0.039	1.9071e-90		0.472025	CD8_T_cells
7(clustering_res_0.8)	YY1	0.495	0.27	8.26341e-90		0.463163	CD8_T_cells
7(clustering_res_0.8)	LIX1L	0.133	0.041	8.36066e-90		0.381887	CD8_T_cells
7(clustering_res_0.8)	VPS13D	0.128	0.044	3.00157e-89		0.347958	CD8_T_cells
7(clustering_res_0.8)	RBX1	0.194	0.09	4.71326e-89		0.434931	CD8_T_cells
7(clustering_res_0.8)	ATP5PF	0.265	0.132	4.96584e-89		0.414741	CD8_T_cells
7(clustering_res_0.8)	PSMD8	0.176	0.068	7.58331e-89		0.452452	CD8_T_cells
7(clustering_res_0.8)	SIKE1	0.12	0.044	1.11536e-88		0.358424	CD8_T_cells
7(clustering_res_0.8)	EWSR1	0.424	0.23	1.17597e-88		0.436922	CD8_T_cells
7(clustering_res_0.8)	PHF1	0.214	0.072	1.3167e-88		0.449484	CD8_T_cells
7(clustering_res_0.8)	ZCRB1	0.152	0.062	1.40592e-88		0.403822	CD8_T_cells
7(clustering_res_0.8)	NDUFB11	0.148	0.049	1.88367e-88		0.460672	CD8_T_cells
7(clustering_res_0.8)	TSR2	0.128	0.033	1.0677e-87		0.469752	CD8_T_cells
7(clustering_res_0.8)	LSM2	0.115	0.037	1.25288e-87		0.377101	CD8_T_cells
7(clustering_res_0.8)	BRD1	0.144	0.045	2.354e-87		0.449977	CD8_T_cells
7(clustering_res_0.8)	TNKS2	0.226	0.108	5.22992e-87		0.394577	CD8_T_cells
7(clustering_res_0.8)	KARS1	0.159	0.05	1.18402e-86		0.485942	CD8_T_cells
7(clustering_res_0.8)	CNOT9	0.132	0.04	1.60558e-86		0.446092	CD8_T_cells
7(clustering_res_0.8)	TRIM28	0.213	0.071	1.95156e-86		0.5325	CD8_T_cells
7(clustering_res_0.8)	CCT8	0.19	0.068	2.51136e-86		0.559312	CD8_T_cells
7(clustering_res_0.8)	GUK1	0.161	0.058	2.69158e-86		0.405256	CD8_T_cells
7(clustering_res_0.8)	MAN2A1	0.198	0.075	3.29767e-86		0.530235	CD8_T_cells
7(clustering_res_0.8)	LUC7L2	0.165	0.052	6.22373e-86		0.469477	CD8_T_cells
7(clustering_res_0.8)	IMMT	0.122	0.035	7.55868e-86		0.448378	CD8_T_cells
7(clustering_res_0.8)	U2AF2	0.354	0.161	8.54016e-86		0.508349	CD8_T_cells
7(clustering_res_0.8)	ACLY	0.176	0.074	2.26888e-85		0.401216	CD8_T_cells
7(clustering_res_0.8)	GABPB1-IT1	0.175	0.066	3.47042e-85		0.448532	CD8_T_cells
7(clustering_res_0.8)	SS18L2	0.167	0.056	3.92968e-85		0.44037	CD8_T_cells
7(clustering_res_0.8)	PPP4R3B	0.29	0.152	4.92838e-85		0.405922	CD8_T_cells
7(clustering_res_0.8)	CERK	0.257	0.119	5.13593e-85		0.440487	CD8_T_cells
7(clustering_res_0.8)	TMEM87A	0.164	0.075	7.26826e-85		0.361161	CD8_T_cells
7(clustering_res_0.8)	DENND6A	0.139	0.051	8.06925e-85		0.374533	CD8_T_cells
7(clustering_res_0.8)	NUMA1	0.168	0.06	8.69772e-85		0.446972	CD8_T_cells
7(clustering_res_0.8)	LONP2	0.135	0.056	9.96075e-85		0.370628	CD8_T_cells
7(clustering_res_0.8)	MRPS31	0.114	0.038	1.35508e-84		0.390653	CD8_T_cells
7(clustering_res_0.8)	PLIN2	0.111	0.05	1.42778e-84		0.331555	CD8_T_cells
7(clustering_res_0.8)	FAM13B	0.149	0.057	1.56789e-84		0.348723	CD8_T_cells
7(clustering_res_0.8)	CS	0.243	0.12	1.73126e-84		0.445701	CD8_T_cells
7(clustering_res_0.8)	DCP1A	0.167	0.067	2.4558e-84		0.409049	CD8_T_cells
7(clustering_res_0.8)	PSME2	0.209	0.081	5.17754e-84		0.486835	CD8_T_cells
7(clustering_res_0.8)	AC016739.1	0.126	0.029	9.28533e-84		0.499327	CD8_T_cells
7(clustering_res_0.8)	MTCO3P12	0.161	0.06	1.08504e-83		0.447693	CD8_T_cells
7(clustering_res_0.8)	HECTD1	0.158	0.059	2.77212e-83		0.442464	CD8_T_cells
7(clustering_res_0.8)	PHACTR4	0.13	0.037	2.90875e-83		0.484672	CD8_T_cells
7(clustering_res_0.8)	DENR	0.221	0.105	3.26723e-83		0.368865	CD8_T_cells
7(clustering_res_0.8)	BTBD1	0.161	0.068	5.22833e-83		0.394012	CD8_T_cells
7(clustering_res_0.8)	SRSF6	0.196	0.067	1.80192e-82		0.576836	CD8_T_cells
7(clustering_res_0.8)	RIF1	0.171	0.054	2.0349e-82		0.570895	CD8_T_cells
7(clustering_res_0.8)	TBCB	0.148	0.067	1.12224e-81		0.317516	CD8_T_cells
7(clustering_res_0.8)	PSMC4	0.139	0.053	1.14322e-81		0.360178	CD8_T_cells
7(clustering_res_0.8)	ARPP19	0.239	0.115	1.87494e-81		0.344366	CD8_T_cells
7(clustering_res_0.8)	SINHCAF	0.111	0.035	2.57788e-81		0.369571	CD8_T_cells
7(clustering_res_0.8)	BCL7B	0.144	0.058	7.72992e-81		0.376026	CD8_T_cells
7(clustering_res_0.8)	APEH	0.132	0.047	7.90966e-81		0.397891	CD8_T_cells
7(clustering_res_0.8)	ZNF791	0.143	0.054	8.42214e-81		0.389135	CD8_T_cells
7(clustering_res_0.8)	KPNA6	0.191	0.093	1.14834e-80		0.376623	CD8_T_cells
7(clustering_res_0.8)	TMEM170A	0.135	0.051	1.51148e-80		0.374591	CD8_T_cells
7(clustering_res_0.8)	PGRMC2	0.122	0.035	1.61011e-80		0.393274	CD8_T_cells
7(clustering_res_0.8)	KIAA2026	0.239	0.109	1.71345e-80		0.445451	CD8_T_cells
7(clustering_res_0.8)	AAMP	0.169	0.054	3.2396e-80		0.516808	CD8_T_cells
7(clustering_res_0.8)	TM9SF3	0.271	0.127	3.60087e-80		0.452047	CD8_T_cells
7(clustering_res_0.8)	HELZ	0.195	0.086	4.65191e-80		0.454524	CD8_T_cells
7(clustering_res_0.8)	SMARCA4	0.138	0.044	4.68623e-80		0.478186	CD8_T_cells
7(clustering_res_0.8)	SMC6	0.132	0.043	5.86912e-80		0.486224	CD8_T_cells
7(clustering_res_0.8)	SACM1L	0.131	0.05	2.51797e-79		0.341205	CD8_T_cells
7(clustering_res_0.8)	DAP3	0.178	0.069	3.06548e-79		0.450299	CD8_T_cells
7(clustering_res_0.8)	TAF1D	0.283	0.118	3.82728e-79		0.526372	CD8_T_cells
7(clustering_res_0.8)	CEP85L	0.194	0.073	6.09389e-79		0.518019	CD8_T_cells
7(clustering_res_0.8)	PRDM4	0.107	0.033	6.31065e-79		0.356597	CD8_T_cells
7(clustering_res_0.8)	SS18	0.105	0.037	7.61659e-79		0.346027	CD8_T_cells
7(clustering_res_0.8)	CREBL2	0.118	0.035	9.37759e-79		0.415557	CD8_T_cells
7(clustering_res_0.8)	OLA1	0.127	0.035	1.35612e-78		0.487692	CD8_T_cells
7(clustering_res_0.8)	ALKBH5	0.179	0.075	1.7311e-78		0.412327	CD8_T_cells
7(clustering_res_0.8)	SREK1IP1	0.128	0.048	2.38313e-78		0.413675	CD8_T_cells
7(clustering_res_0.8)	SNX17	0.205	0.092	4.15627e-78		0.436086	CD8_T_cells
7(clustering_res_0.8)	VDAC1	0.136	0.042	5.0824e-78		0.476485	CD8_T_cells
7(clustering_res_0.8)	TGS1	0.118	0.034	7.86366e-78		0.410442	CD8_T_cells
7(clustering_res_0.8)	FAM168B	0.166	0.065	1.33718e-77		0.404327	CD8_T_cells
7(clustering_res_0.8)	ARFGEF2	0.107	0.027	1.48353e-77		0.451798	CD8_T_cells
7(clustering_res_0.8)	CCDC12	0.128	0.043	2.42013e-77		0.406311	CD8_T_cells
7(clustering_res_0.8)	CDV3	0.386	0.219	5.18941e-77		0.376484	CD8_T_cells
7(clustering_res_0.8)	TMED2	0.274	0.137	6.34256e-77		0.398061	CD8_T_cells
7(clustering_res_0.8)	POM121	0.16	0.062	9.18632e-77		0.413431	CD8_T_cells
7(clustering_res_0.8)	ENSA	0.261	0.153	9.56563e-77		0.303421	CD8_T_cells
7(clustering_res_0.8)	TMED9	0.209	0.104	1.77343e-76		0.398903	CD8_T_cells
7(clustering_res_0.8)	CNOT7	0.241	0.098	2.48981e-76		0.498673	CD8_T_cells
7(clustering_res_0.8)	VDAC3	0.181	0.074	3.23497e-76		0.440114	CD8_T_cells
7(clustering_res_0.8)	SMARCC1	0.245	0.103	4.0406e-76		0.483688	CD8_T_cells
7(clustering_res_0.8)	NUP62	0.172	0.065	5.13666e-76		0.478936	CD8_T_cells
7(clustering_res_0.8)	BLOC1S6	0.208	0.108	1.45627e-75		0.350671	CD8_T_cells
7(clustering_res_0.8)	RAB22A	0.171	0.074	1.96946e-75		0.350597	CD8_T_cells
7(clustering_res_0.8)	OCIAD1	0.246	0.109	2.30632e-75		0.479903	CD8_T_cells
7(clustering_res_0.8)	HADHA	0.3	0.158	5.51902e-75		0.429594	CD8_T_cells
7(clustering_res_0.8)	RSF1	0.308	0.165	9.74008e-75		0.389223	CD8_T_cells
7(clustering_res_0.8)	COX7A2	0.212	0.107	1.05933e-74		0.362685	CD8_T_cells
7(clustering_res_0.8)	UQCRQ	0.226	0.102	4.6537e-74		0.476228	CD8_T_cells
7(clustering_res_0.8)	PYGO2	0.118	0.032	9.3137e-74		0.409724	CD8_T_cells
7(clustering_res_0.8)	UXT	0.152	0.05	1.22112e-73		0.462125	CD8_T_cells
7(clustering_res_0.8)	EIF2A	0.15	0.047	2.20423e-73		0.528958	CD8_T_cells
7(clustering_res_0.8)	SLC35A4	0.134	0.051	5.15748e-73		0.370941	CD8_T_cells
7(clustering_res_0.8)	LYRM7	0.105	0.026	7.72195e-73		0.441719	CD8_T_cells
7(clustering_res_0.8)	CACYBP	0.192	0.076	8.44609e-73		0.457819	CD8_T_cells
7(clustering_res_0.8)	UTP23	0.124	0.037	9.47661e-73		0.431359	CD8_T_cells
7(clustering_res_0.8)	POLR2L	0.124	0.044	1.48931e-72		0.398567	CD8_T_cells
7(clustering_res_0.8)	CRTC3	0.133	0.041	2.19008e-72		0.421721	CD8_T_cells
7(clustering_res_0.8)	FKBP3	0.123	0.039	7.81131e-72		0.425801	CD8_T_cells
7(clustering_res_0.8)	YME1L1	0.322	0.19	2.11211e-71		0.31053	CD8_T_cells
7(clustering_res_0.8)	MAT2A	0.13	0.046	3.09898e-71		0.389744	CD8_T_cells
7(clustering_res_0.8)	TBC1D5	0.18	0.086	4.37512e-71		0.387501	CD8_T_cells
7(clustering_res_0.8)	PDHB	0.138	0.049	4.70844e-71		0.42774	CD8_T_cells
7(clustering_res_0.8)	STRAP	0.123	0.044	4.75275e-71		0.389304	CD8_T_cells
7(clustering_res_0.8)	TFAM	0.167	0.059	5.73636e-71		0.45191	CD8_T_cells
7(clustering_res_0.8)	ILRUN	0.162	0.062	1.88318e-70		0.38763	CD8_T_cells
7(clustering_res_0.8)	PTPN2	0.217	0.12	4.14062e-70		0.319998	CD8_T_cells
7(clustering_res_0.8)	NCOR1	0.301	0.176	4.34856e-70		0.360989	CD8_T_cells
7(clustering_res_0.8)	HNRNPL	0.246	0.118	5.13162e-70		0.412211	CD8_T_cells
7(clustering_res_0.8)	CCNT1	0.143	0.058	7.84245e-70		0.330649	CD8_T_cells
7(clustering_res_0.8)	ECPAS	0.129	0.058	1.61802e-69		0.325051	CD8_T_cells
7(clustering_res_0.8)	FEM1B	0.145	0.065	1.93372e-69		0.363106	CD8_T_cells
7(clustering_res_0.8)	MTF2	0.147	0.058	3.99057e-69		0.382288	CD8_T_cells
7(clustering_res_0.8)	TMEM248	0.212	0.104	1.35771e-68		0.375702	CD8_T_cells
7(clustering_res_0.8)	PPWD1	0.124	0.043	1.94557e-68		0.346053	CD8_T_cells
7(clustering_res_0.8)	NMT1	0.138	0.068	2.8e-68		0.324261	CD8_T_cells
7(clustering_res_0.8)	MRPL43	0.109	0.033	8.85594e-68		0.382869	CD8_T_cells
7(clustering_res_0.8)	MED4	0.199	0.098	1.1396e-67		0.338975	CD8_T_cells
7(clustering_res_0.8)	MDH2	0.121	0.042	3.47217e-67		0.397316	CD8_T_cells
7(clustering_res_0.8)	MGAT2	0.116	0.037	4.38434e-67		0.374519	CD8_T_cells
7(clustering_res_0.8)	AC008038.1	0.112	0.029	4.63843e-67		0.418533	CD8_T_cells
7(clustering_res_0.8)	SART3	0.11	0.033	1.04981e-66		0.378546	CD8_T_cells
7(clustering_res_0.8)	RNF5	0.153	0.058	1.57412e-66		0.405136	CD8_T_cells
7(clustering_res_0.8)	PSMA7	0.272	0.15	2.25609e-66		0.364683	CD8_T_cells
7(clustering_res_0.8)	SMC1A	0.175	0.073	3.4176e-66		0.426755	CD8_T_cells
7(clustering_res_0.8)	PCMTD2	0.181	0.074	6.09503e-66		0.417722	CD8_T_cells
7(clustering_res_0.8)	FXR1	0.217	0.104	8.90558e-66		0.419671	CD8_T_cells
7(clustering_res_0.8)	TRRAP	0.11	0.034	2.78953e-65		0.359836	CD8_T_cells
7(clustering_res_0.8)	HPS3	0.113	0.038	3.17608e-65		0.349752	CD8_T_cells
7(clustering_res_0.8)	ANKRD17	0.164	0.076	4.62281e-65		0.338197	CD8_T_cells
7(clustering_res_0.8)	POGK	0.116	0.041	9.26631e-65		0.391493	CD8_T_cells
7(clustering_res_0.8)	NDUFC1	0.155	0.066	9.60259e-65		0.385128	CD8_T_cells
7(clustering_res_0.8)	SFSWAP	0.205	0.089	1.03682e-64		0.443322	CD8_T_cells
7(clustering_res_0.8)	PSMD2	0.159	0.078	1.57676e-64		0.33926	CD8_T_cells
7(clustering_res_0.8)	CYC1	0.12	0.046	1.92557e-64		0.393522	CD8_T_cells
7(clustering_res_0.8)	AK2	0.18	0.074	5.87662e-64		0.440592	CD8_T_cells
7(clustering_res_0.8)	PSMD11	0.142	0.059	1.70886e-63		0.383724	CD8_T_cells
7(clustering_res_0.8)	VIRMA	0.144	0.062	3.63737e-63		0.36264	CD8_T_cells
7(clustering_res_0.8)	TMEM14B	0.155	0.068	8.7088e-63		0.383449	CD8_T_cells
7(clustering_res_0.8)	CHD9	0.128	0.046	1.29191e-62		0.429927	CD8_T_cells
7(clustering_res_0.8)	RABEP1	0.138	0.048	2.59957e-62		0.388858	CD8_T_cells
7(clustering_res_0.8)	MRPL52	0.129	0.048	3.45993e-62		0.392758	CD8_T_cells
7(clustering_res_0.8)	MRPS34	0.115	0.035	3.51174e-62		0.405693	CD8_T_cells
7(clustering_res_0.8)	DIS3	0.136	0.054	5.10032e-62		0.381901	CD8_T_cells
7(clustering_res_0.8)	ADSS2	0.175	0.079	5.93466e-62		0.3716	CD8_T_cells
7(clustering_res_0.8)	PITPNB	0.153	0.061	4.98968e-61		0.354594	CD8_T_cells
7(clustering_res_0.8)	NDUFA10	0.121	0.046	8.66723e-61		0.363529	CD8_T_cells
7(clustering_res_0.8)	BFAR	0.122	0.046	1.20407e-60		0.355707	CD8_T_cells
7(clustering_res_0.8)	GLUD1	0.162	0.067	1.49536e-60		0.436581	CD8_T_cells
7(clustering_res_0.8)	KLHL36	0.123	0.041	3.86173e-60		0.378781	CD8_T_cells
7(clustering_res_0.8)	MAPK1IP1L	0.21	0.111	4.25913e-60		0.336385	CD8_T_cells
7(clustering_res_0.8)	PSMD7	0.23	0.123	4.73731e-60		0.344044	CD8_T_cells
7(clustering_res_0.8)	DMTF1	0.122	0.052	1.45044e-59		0.299427	CD8_T_cells
7(clustering_res_0.8)	ACADVL	0.221	0.11	2.20427e-59		0.409716	CD8_T_cells
7(clustering_res_0.8)	ATP5F1C	0.165	0.081	3.40214e-59		0.364048	CD8_T_cells
7(clustering_res_0.8)	MRPL20	0.147	0.056	4.48613e-59		0.404977	CD8_T_cells
7(clustering_res_0.8)	C11orf21	0.153	0.062	1.55114e-58		0.388772	CD8_T_cells
7(clustering_res_0.8)	KDELR1	0.199	0.096	4.21471e-58		0.422796	CD8_T_cells
7(clustering_res_0.8)	ACO2	0.155	0.062	4.65723e-58		0.422665	CD8_T_cells
7(clustering_res_0.8)	NDUFS1	0.139	0.064	8.15502e-58		0.340467	CD8_T_cells
7(clustering_res_0.8)	SREK1	0.167	0.076	9.03006e-58		0.419084	CD8_T_cells
7(clustering_res_0.8)	CPSF6	0.12	0.038	1.41449e-57		0.401121	CD8_T_cells
7(clustering_res_0.8)	PRPF38A	0.153	0.069	1.47787e-57		0.362853	CD8_T_cells
7(clustering_res_0.8)	TAF1	0.146	0.056	1.90969e-57		0.374182	CD8_T_cells
7(clustering_res_0.8)	SAR1A	0.175	0.089	1.10364e-56		0.315794	CD8_T_cells
7(clustering_res_0.8)	DNAJC7	0.16	0.072	4.34768e-56		0.385727	CD8_T_cells
7(clustering_res_0.8)	ATP6V1F	0.221	0.116	7.63993e-56		0.364311	CD8_T_cells
7(clustering_res_0.8)	MRPS5	0.108	0.04	1.14356e-55		0.355134	CD8_T_cells
7(clustering_res_0.8)	EIF4G1	0.17	0.071	1.241e-55		0.440386	CD8_T_cells
7(clustering_res_0.8)	NDFIP1	0.225	0.124	2.5819e-55		0.316037	CD8_T_cells
7(clustering_res_0.8)	COMT	0.132	0.056	3.45239e-55		0.407525	CD8_T_cells
7(clustering_res_0.8)	DNAJC10	0.123	0.044	9.46048e-55		0.390408	CD8_T_cells
7(clustering_res_0.8)	ZNHIT3	0.11	0.034	1.21926e-54		0.342381	CD8_T_cells
7(clustering_res_0.8)	STT3B	0.214	0.1	2.55623e-54		0.433717	CD8_T_cells
7(clustering_res_0.8)	ZNF609	0.143	0.056	5.39041e-54		0.436383	CD8_T_cells
7(clustering_res_0.8)	SRSF1	0.19	0.094	5.87326e-54		0.355411	CD8_T_cells
7(clustering_res_0.8)	QARS1	0.126	0.046	7.13471e-54		0.407354	CD8_T_cells
7(clustering_res_0.8)	PRKAR2A	0.176	0.12	1.41685e-53		0.175308	CD8_T_cells
7(clustering_res_0.8)	TSN	0.116	0.044	2.7902e-53		0.340497	CD8_T_cells
7(clustering_res_0.8)	NEMF	0.209	0.11	3.3791e-53		0.34018	CD8_T_cells
7(clustering_res_0.8)	NARS1	0.181	0.071	4.00503e-53		0.483074	CD8_T_cells
7(clustering_res_0.8)	TRIM4	0.128	0.047	5.317e-53		0.38954	CD8_T_cells
7(clustering_res_0.8)	RBM12	0.141	0.053	2.05643e-52		0.378702	CD8_T_cells
7(clustering_res_0.8)	NISCH	0.12	0.046	2.62407e-52		0.329712	CD8_T_cells
7(clustering_res_0.8)	TBRG1	0.17	0.084	7.10735e-52		0.319441	CD8_T_cells
7(clustering_res_0.8)	PTDSS1	0.146	0.057	1.12499e-51		0.43988	CD8_T_cells
7(clustering_res_0.8)	BST2	0.158	0.078	1.21446e-51		0.337332	CD8_T_cells
7(clustering_res_0.8)	PSMG2	0.146	0.059	4.19345e-51		0.424418	CD8_T_cells
7(clustering_res_0.8)	OXA1L	0.241	0.123	1.06392e-50		0.399493	CD8_T_cells
7(clustering_res_0.8)	CLCN3	0.117	0.047	1.4781e-50		0.331133	CD8_T_cells
7(clustering_res_0.8)	CDC27	0.118	0.05	9.83369e-50		0.302417	CD8_T_cells
7(clustering_res_0.8)	CDK12	0.178	0.083	3.01763e-49		0.366457	CD8_T_cells
7(clustering_res_0.8)	AQR	0.111	0.045	5.11759e-49		0.297413	CD8_T_cells
7(clustering_res_0.8)	ZBED5	0.172	0.083	5.96074e-49		0.321402	CD8_T_cells
7(clustering_res_0.8)	SF3B5	0.163	0.076	4.24723e-48		0.353038	CD8_T_cells
7(clustering_res_0.8)	CSRP1	0.107	0.046	2.60026e-45		0.329773	CD8_T_cells
7(clustering_res_0.8)	GATAD1	0.116	0.049	1.34723e-44		0.359649	CD8_T_cells
7(clustering_res_0.8)	FAM204A	0.178	0.093	1.09789e-43		0.342016	CD8_T_cells
7(clustering_res_0.8)	EFTUD2	0.121	0.054	4.49958e-42		0.334411	CD8_T_cells
7(clustering_res_0.8)	GIMAP8	0.134	0.073	9.80251e-38		0.296719	CD8_T_cells
7(clustering_res_0.8)	NDUFB5	0.127	0.059	1.36881e-31		0.319472	CD8_T_cells
8(clustering_res_0.8)	RUNX3	0.94	0.076	0		3.37563	NK cells
8(clustering_res_0.8)	PAFAH2	0.23	0.018	0		0.940089	NK cells
8(clustering_res_0.8)	MACF1	0.703	0.2	0		1.67542	NK cells
8(clustering_res_0.8)	SSBP3	0.544	0.055	0		1.95625	NK cells
8(clustering_res_0.8)	PRKACB	0.556	0.042	0		1.91514	NK cells
8(clustering_res_0.8)	TGFBR3	0.515	0.015	0		2.0563	NK cells
8(clustering_res_0.8)	DENND2D	0.437	0.05	0		1.51	NK cells
8(clustering_res_0.8)	PTPN22	0.303	0.059	0		1.0035	NK cells
8(clustering_res_0.8)	CD2	0.542	0.055	0		2.03786	NK cells
8(clustering_res_0.8)	CD160	0.356	0.005	0		1.78807	NK cells
8(clustering_res_0.8)	RPS27	0.992	0.297	0		2.03556	NK cells
8(clustering_res_0.8)	SH2D2A	0.36	0.011	0		1.50165	NK cells
8(clustering_res_0.8)	FCRL3	0.287	0.009	0		1.29822	NK cells
8(clustering_res_0.8)	PYHIN1	0.552	0.018	0		2.16124	NK cells
8(clustering_res_0.8)	FCRL6	0.454	0.009	0		1.8556	NK cells
8(clustering_res_0.8)	SLAMF6	0.423	0.028	0		1.54521	NK cells
8(clustering_res_0.8)	SLAMF7	0.663	0.071	0		1.88103	NK cells
8(clustering_res_0.8)	FCGR3A	0.878	0.334	0		1.71362	NK cells
8(clustering_res_0.8)	SH2D1B	0.602	0.003	0		2.36406	NK cells
8(clustering_res_0.8)	UHMK1	0.636	0.163	0		1.59149	NK cells
8(clustering_res_0.8)	CD247	0.636	0.018	0		2.35104	NK cells
8(clustering_res_0.8)	XCL2	0.164	0.002	0		0.852318	NK cells
8(clustering_res_0.8)	FASLG	0.257	0.004	0		1.13959	NK cells
8(clustering_res_0.8)	C1orf21	0.41	0.008	0		1.70179	NK cells
8(clustering_res_0.8)	LGR6	0.109	0.002	0		0.606733	NK cells
8(clustering_res_0.8)	NUCKS1	0.583	0.09	0		1.79184	NK cells
8(clustering_res_0.8)	RAB29	0.564	0.108	0		1.57703	NK cells
8(clustering_res_0.8)	ID2	0.85	0.138	0		2.63571	NK cells
8(clustering_res_0.8)	LBH	0.524	0.048	0		1.72486	NK cells
8(clustering_res_0.8)	GNLY	0.943	0.019	0		4.96962	NK cells
8(clustering_res_0.8)	ZAP70	0.302	0.013	0		1.24506	NK cells
8(clustering_res_0.8)	PTPN4	0.602	0.029	0		2.16364	NK cells
8(clustering_res_0.8)	STAT4	0.287	0.015	0		1.1714	NK cells
8(clustering_res_0.8)	IKZF2	0.179	0.006	0		0.915455	NK cells
8(clustering_res_0.8)	NMUR1	0.242	0.002	0		1.10034	NK cells
8(clustering_res_0.8)	PTMA	0.992	0.296	0		2.33477	NK cells
8(clustering_res_0.8)	ARL4C	0.964	0.068	0		3.65325	NK cells
8(clustering_res_0.8)	EOMES	0.437	0.013	0		1.85565	NK cells
8(clustering_res_0.8)	CMC1	0.323	0.024	0		1.41515	NK cells
8(clustering_res_0.8)	CX3CR1	0.885	0.088	0		3.3051	NK cells
8(clustering_res_0.8)	RASSF1	0.425	0.064	0		1.3336	NK cells
8(clustering_res_0.8)	ARHGEF3	0.507	0.058	0		1.71646	NK cells
8(clustering_res_0.8)	CBLB	0.3	0.019	0		1.2697	NK cells
8(clustering_res_0.8)	CD96	0.423	0.031	0		1.59741	NK cells
8(clustering_res_0.8)	TIGIT	0.234	0.01	0		1.07459	NK cells
8(clustering_res_0.8)	PARP15	0.305	0.017	0		1.26297	NK cells
8(clustering_res_0.8)	HEG1	0.205	0.01	0		0.930731	NK cells
8(clustering_res_0.8)	TFDP2	0.333	0.016	0		1.43944	NK cells
8(clustering_res_0.8)	GK5	0.357	0.028	0		1.5021	NK cells
8(clustering_res_0.8)	CHST2	0.518	0.051	0		1.85854	NK cells
8(clustering_res_0.8)	PPM1L	0.185	0.01	0		0.910179	NK cells
8(clustering_res_0.8)	SPON2	0.75	0.008	0		3.40391	NK cells
8(clustering_res_0.8)	CD38	0.214	0.012	0		1.00164	NK cells
8(clustering_res_0.8)	FGFBP2	0.838	0.014	0		3.85188	NK cells
8(clustering_res_0.8)	TXK	0.319	0.007	0		1.3735	NK cells
8(clustering_res_0.8)	HOPX	0.66	0.016	0		2.52006	NK cells
8(clustering_res_0.8)	IGFBP7	0.316	0.039	0		1.28622	NK cells
8(clustering_res_0.8)	PLAC8	0.75	0.233	0		1.11706	NK cells
8(clustering_res_0.8)	DAB2	0.164	0.012	0		0.82181	NK cells
8(clustering_res_0.8)	GZMA	0.928	0.028	0		3.67577	NK cells
8(clustering_res_0.8)	F2R	0.383	0.01	0		1.61823	NK cells
8(clustering_res_0.8)	LNPEP	0.556	0.148	0		1.39912	NK cells
8(clustering_res_0.8)	CXXC5	0.443	0.019	0		1.79034	NK cells
8(clustering_res_0.8)	PPP2R2B	0.129	0.004	0		0.639958	NK cells
8(clustering_res_0.8)	JAKMIP2	0.135	0.004	0		0.744781	NK cells
8(clustering_res_0.8)	ADRB2	0.325	0.031	0		1.24963	NK cells
8(clustering_res_0.8)	ANXA6	0.462	0.073	0		1.45849	NK cells
8(clustering_res_0.8)	GFOD1	0.299	0.014	0		1.33567	NK cells
8(clustering_res_0.8)	NCR3	0.247	0.005	0		1.12576	NK cells
8(clustering_res_0.8)	ENPP4	0.254	0.019	0		1.04835	NK cells
8(clustering_res_0.8)	FYN	0.675	0.076	0		2.20368	NK cells
8(clustering_res_0.8)	SAMD3	0.392	0.013	0		1.5737	NK cells
8(clustering_res_0.8)	UTRN	0.584	0.111	0		1.71672	NK cells
8(clustering_res_0.8)	SYNE1	0.661	0.168	0		1.61757	NK cells
8(clustering_res_0.8)	CHST12	0.305	0.015	0		1.2625	NK cells
8(clustering_res_0.8)	TRGC1	0.368	0.014	0		1.47807	NK cells
8(clustering_res_0.8)	PPIA	0.82	0.157	0		2.03585	NK cells
8(clustering_res_0.8)	AUTS2	0.222	0.007	0		1.10216	NK cells
8(clustering_res_0.8)	GSAP	0.328	0.057	0		1.18998	NK cells
8(clustering_res_0.8)	ABCB1	0.156	0.003	0		0.775528	NK cells
8(clustering_res_0.8)	TES	0.582	0.168	0		1.35285	NK cells
8(clustering_res_0.8)	HIPK2	0.51	0.088	0		1.72714	NK cells
8(clustering_res_0.8)	TRBC1	0.55	0.041	0		1.89184	NK cells
8(clustering_res_0.8)	TRBC2	0.679	0.067	0		1.58378	NK cells
8(clustering_res_0.8)	GIMAP7	0.676	0.1	0		1.94215	NK cells
8(clustering_res_0.8)	CD99	0.726	0.087	0		2.23755	NK cells
8(clustering_res_0.8)	SH2D1A	0.307	0.019	0		1.23803	NK cells
8(clustering_res_0.8)	PDZD4	0.147	0.003	0		0.716761	NK cells
8(clustering_res_0.8)	RPL10	0.915	0.194	0		1.84641	NK cells
8(clustering_res_0.8)	MYOM2	0.242	0.003	0		1.81855	NK cells
8(clustering_res_0.8)	TOX	0.18	0.005	0		0.862486	NK cells
8(clustering_res_0.8)	MYBL1	0.368	0.011	0		1.61535	NK cells
8(clustering_res_0.8)	NCALD	0.159	0.004	0		0.764269	NK cells
8(clustering_res_0.8)	LINC00861	0.518	0.041	0		1.84055	NK cells
8(clustering_res_0.8)	CEP78	0.487	0.016	0		2.09262	NK cells
8(clustering_res_0.8)	ARPC5L	0.4	0.055	0		1.37332	NK cells
8(clustering_res_0.8)	PTGDS	0.178	0.003	0		1.7771	NK cells
8(clustering_res_0.8)	CLIC3	0.121	0.001	0		0.634719	NK cells
8(clustering_res_0.8)	OSBPL5	0.192	0.006	0		0.874492	NK cells
8(clustering_res_0.8)	PRR5L	0.382	0.022	0		1.50269	NK cells
8(clustering_res_0.8)	AHNAK	0.848	0.123	0		2.18065	NK cells
8(clustering_res_0.8)	PLAAT4	0.406	0.044	0		1.4052	NK cells
8(clustering_res_0.8)	CTSW	0.798	0.022	0		2.95981	NK cells
8(clustering_res_0.8)	UCP2	0.806	0.199	0		1.91672	NK cells
8(clustering_res_0.8)	SYTL2	0.254	0.009	0		1.1544	NK cells
8(clustering_res_0.8)	PRSS23	0.489	0.006	0		2.06603	NK cells
8(clustering_res_0.8)	PDGFD	0.179	0.003	0		0.843389	NK cells
8(clustering_res_0.8)	ATM	0.682	0.152	0		1.80616	NK cells
8(clustering_res_0.8)	NCAM1	0.322	0.002	0		1.50339	NK cells
8(clustering_res_0.8)	USP28	0.284	0.015	0		1.19668	NK cells
8(clustering_res_0.8)	ZBTB16	0.401	0.045	0		1.5769	NK cells
8(clustering_res_0.8)	BCL9L	0.503	0.05	0		1.76088	NK cells
8(clustering_res_0.8)	ETS1	0.813	0.089	0		2.37732	NK cells
8(clustering_res_0.8)	AKR1C3	0.212	0.003	0		1.02245	NK cells
8(clustering_res_0.8)	ST8SIA6	0.118	0.001	0		0.687181	NK cells
8(clustering_res_0.8)	PIP4K2A	0.767	0.203	0		1.76981	NK cells
8(clustering_res_0.8)	PRF1	0.976	0.026	0		4.5699	NK cells
8(clustering_res_0.8)	DDIT4	0.459	0.056	0		1.59835	NK cells
8(clustering_res_0.8)	FUT11	0.329	0.025	0		1.31832	NK cells
8(clustering_res_0.8)	PLEKHA1	0.35	0.021	0		1.40559	NK cells
8(clustering_res_0.8)	CCND2	0.434	0.048	0		1.63818	NK cells
8(clustering_res_0.8)	KLRB1	0.686	0.014	0		2.70369	NK cells
8(clustering_res_0.8)	KLRF1	0.813	0.006	0		3.17119	NK cells
8(clustering_res_0.8)	KLRD1	0.934	0.018	0		3.79522	NK cells
8(clustering_res_0.8)	KLRC1	0.194	0.002	0		1.08779	NK cells
8(clustering_res_0.8)	SLC38A1	0.533	0.061	0		1.71262	NK cells
8(clustering_res_0.8)	HNRNPA1	0.807	0.151	0		1.93712	NK cells
8(clustering_res_0.8)	RAP1B	0.826	0.309	0		1.52802	NK cells
8(clustering_res_0.8)	GNPTAB	0.563	0.043	0		2.05985	NK cells
8(clustering_res_0.8)	C12orf75	0.374	0.017	0		1.46331	NK cells
8(clustering_res_0.8)	CMKLR1	0.227	0.01	0		1.08382	NK cells
8(clustering_res_0.8)	KCTD10	0.228	0.026	0		0.911845	NK cells
8(clustering_res_0.8)	TRDC	0.475	0.005	0		1.97708	NK cells
8(clustering_res_0.8)	GZMH	0.574	0.016	0		2.32522	NK cells
8(clustering_res_0.8)	GZMB	0.846	0.011	0		3.51084	NK cells
8(clustering_res_0.8)	GNG2	0.703	0.264	0		1.28255	NK cells
8(clustering_res_0.8)	PTGDR	0.399	0.006	0		1.6525	NK cells
8(clustering_res_0.8)	PTGER2	0.311	0.065	0		1.02008	NK cells
8(clustering_res_0.8)	PRKCH	0.622	0.048	0		2.0465	NK cells
8(clustering_res_0.8)	SYNE2	0.741	0.157	0		1.96033	NK cells
8(clustering_res_0.8)	AKAP5	0.122	0.001	0		0.694168	NK cells
8(clustering_res_0.8)	CALM1	0.975	0.564	0		1.61371	NK cells
8(clustering_res_0.8)	GPR68	0.142	0.004	0		0.715759	NK cells
8(clustering_res_0.8)	EVL	0.615	0.057	0		1.98667	NK cells
8(clustering_res_0.8)	GOLGA8O	0.234	0.006	0		1.06626	NK cells
8(clustering_res_0.8)	GOLGA8N	0.163	0.006	0		0.763513	NK cells
8(clustering_res_0.8)	PDIA3	0.602	0.129	0		1.61351	NK cells
8(clustering_res_0.8)	RORA	0.397	0.023	0		1.64165	NK cells
8(clustering_res_0.8)	SBK1	0.302	0.012	0		1.3171	NK cells
8(clustering_res_0.8)	SPN	0.759	0.072	0		2.59683	NK cells
8(clustering_res_0.8)	ITGAL	0.817	0.334	0		1.42629	NK cells
8(clustering_res_0.8)	ADGRG5	0.167	0.005	0		0.775384	NK cells
8(clustering_res_0.8)	ADGRG1	0.649	0.01	0		2.50878	NK cells
8(clustering_res_0.8)	UBB	0.747	0.207	0		1.67039	NK cells
8(clustering_res_0.8)	SLFN5	0.756	0.081	0		2.44602	NK cells
8(clustering_res_0.8)	SLFN13	0.276	0.014	0		1.20644	NK cells
8(clustering_res_0.8)	CCL5	0.837	0.036	0		3.8435	NK cells
8(clustering_res_0.8)	CCL3	0.183	0.016	0		0.837424	NK cells
8(clustering_res_0.8)	CCL4	0.677	0.038	0		2.27712	NK cells
8(clustering_res_0.8)	MLLT6	0.666	0.135	0		1.70274	NK cells
8(clustering_res_0.8)	IKZF3	0.606	0.042	0		2.24935	NK cells
8(clustering_res_0.8)	TBX21	0.64	0.012	0		2.3824	NK cells
8(clustering_res_0.8)	SKAP1	0.458	0.028	0		1.67867	NK cells
8(clustering_res_0.8)	TSPOAP1	0.246	0.007	0		1.11175	NK cells
8(clustering_res_0.8)	TSEN54	0.248	0.011	0		1.05842	NK cells
8(clustering_res_0.8)	CD7	0.639	0.029	0		2.48372	NK cells
8(clustering_res_0.8)	RNF125	0.365	0.033	0		1.41358	NK cells
8(clustering_res_0.8)	MAPRE2	0.43	0.064	0		1.37614	NK cells
8(clustering_res_0.8)	SMAD7	0.239	0.016	0		0.995292	NK cells
8(clustering_res_0.8)	MEX3C	0.32	0.025	0		1.22273	NK cells
8(clustering_res_0.8)	CD226	0.311	0.015	0		1.35098	NK cells
8(clustering_res_0.8)	NFATC2	0.478	0.021	0		1.85186	NK cells
8(clustering_res_0.8)	GZMM	0.288	0.012	0		1.24566	NK cells
8(clustering_res_0.8)	TLE5	0.874	0.121	0		2.63848	NK cells
8(clustering_res_0.8)	MATK	0.142	0.003	0		0.676652	NK cells
8(clustering_res_0.8)	S1PR5	0.526	0.008	0		2.01641	NK cells
8(clustering_res_0.8)	CALR	0.687	0.14	0		1.97392	NK cells
8(clustering_res_0.8)	PLEKHF1	0.22	0.006	0		1.00409	NK cells
8(clustering_res_0.8)	HCST	0.763	0.155	0		2.08606	NK cells
8(clustering_res_0.8)	SIGLEC17P	0.183	0.005	0		0.949697	NK cells
8(clustering_res_0.8)	NKG7	0.988	0.08	0		4.2466	NK cells
8(clustering_res_0.8)	ZNF600	0.262	0.01	0		1.19094	NK cells
8(clustering_res_0.8)	KIR2DL1	0.211	0.001	0		1.3873	NK cells
8(clustering_res_0.8)	KIR3DL1	0.176	0.001	0		1.12082	NK cells
8(clustering_res_0.8)	KIR2DS4	0.219	0.002	0		1.42038	NK cells
8(clustering_res_0.8)	KIR3DL2	0.153	0.002	0		0.878201	NK cells
8(clustering_res_0.8)	NCR1	0.291	0.009	0		1.20866	NK cells
8(clustering_res_0.8)	YPEL1	0.268	0.009	0		1.18737	NK cells
8(clustering_res_0.8)	TPST2	0.553	0.231	0		0.875606	NK cells
8(clustering_res_0.8)	XBP1	0.642	0.086	0		1.98822	NK cells
8(clustering_res_0.8)	IL2RB	0.876	0.02	0		3.50409	NK cells
8(clustering_res_0.8)	APOBEC3C	0.615	0.083	0		2.06197	NK cells
8(clustering_res_0.8)	APOBEC3G	0.531	0.069	0		1.76171	NK cells
8(clustering_res_0.8)	RPL3	0.926	0.176	0		1.96054	NK cells
8(clustering_res_0.8)	TTC38	0.411	0.015	0		1.62629	NK cells
8(clustering_res_0.8)	MT-CO1	1	0.778	0		2.16753	NK cells
8(clustering_res_0.8)	MT-CO2	0.999	0.874	0		1.73918	NK cells
8(clustering_res_0.8)	MT-ATP8	0.98	0.405	0		1.9793	NK cells
8(clustering_res_0.8)	MT-ATP6	1	0.889	0		1.71322	NK cells
8(clustering_res_0.8)	MT-ND5	0.999	0.64	0		2.28214	NK cells
8(clustering_res_0.8)	ZNF595	0.14	0.008	0		0.684433	NK cells
8(clustering_res_0.8)	NLRC3	0.267	0.015	0		1.10821	NK cells
8(clustering_res_0.8)	STK39	0.264	0.022	0		1.12563	NK cells
8(clustering_res_0.8)	RPS27A	0.978	0.314	0		1.86254	NK cells
8(clustering_res_0.8)	MT-ND4	0.999	0.953	0		1.4527	NK cells
8(clustering_res_0.8)	ABI3	0.252	0.021	0		1.02566	NK cells
8(clustering_res_0.8)	RPS19	0.907	0.201	0		1.8559	NK cells
8(clustering_res_0.8)	MT-CO3	1	0.926	0		1.31175	NK cells
8(clustering_res_0.8)	TNIK	0.227	0.021	0		0.963702	NK cells
8(clustering_res_0.8)	ATP2B4	0.546	0.195	0		0.971744	NK cells
8(clustering_res_0.8)	FCMR	0.561	0.059	0		1.70363	NK cells
8(clustering_res_0.8)	ITPRIPL1	0.134	0.005	0		0.700239	NK cells
8(clustering_res_0.8)	TRGC2	0.253	0.021	0		0.973339	NK cells
8(clustering_res_0.8)	NCL	0.68	0.126	0		1.85007	NK cells
8(clustering_res_0.8)	MT-ND4L	0.98	0.511	0		1.72161	NK cells
8(clustering_res_0.8)	RPS4X	0.899	0.17	0		1.7269	NK cells
8(clustering_res_0.8)	RPS18	0.959	0.189	0		1.72542	NK cells
8(clustering_res_0.8)	RPL6	0.948	0.244	0		1.83008	NK cells
8(clustering_res_0.8)	RPL37A	0.925	0.231	0		1.81506	NK cells
8(clustering_res_0.8)	ARHGEF12	0.135	0.007	0		0.654299	NK cells
8(clustering_res_0.8)	RFTN1	0.253	0.02	0		1.056	NK cells
8(clustering_res_0.8)	RPS6	0.981	0.307	0		1.6986	NK cells
8(clustering_res_0.8)	KLF12	0.327	0.024	0		1.38671	NK cells
8(clustering_res_0.8)	AC006033.2	0.16	0.004	0		0.797748	NK cells
8(clustering_res_0.8)	TMEM181	0.27	0.031	0		1.05468	NK cells
8(clustering_res_0.8)	PTCH1	0.127	0.004	0		0.639032	NK cells
8(clustering_res_0.8)	LCK	0.405	0.035	0		1.42044	NK cells
8(clustering_res_0.8)	RPL31	0.974	0.296	0		1.72711	NK cells
8(clustering_res_0.8)	KLRG1	0.233	0.02	0		1.07067	NK cells
8(clustering_res_0.8)	RRAS2	0.149	0.005	0		0.682654	NK cells
8(clustering_res_0.8)	DTX3	0.151	0.007	0		0.690218	NK cells
8(clustering_res_0.8)	MTATP6P1	0.902	0.391	0		1.5462	NK cells
8(clustering_res_0.8)	RPL5	0.904	0.176	0		1.70145	NK cells
8(clustering_res_0.8)	OPTN	0.332	0.031	0		1.27438	NK cells
8(clustering_res_0.8)	RPS12	0.93	0.193	0		1.57994	NK cells
8(clustering_res_0.8)	SUN2	0.695	0.207	0		1.5884	NK cells
8(clustering_res_0.8)	SLA2	0.213	0.011	0		0.940548	NK cells
8(clustering_res_0.8)	RPS3	0.92	0.249	0		1.72171	NK cells
8(clustering_res_0.8)	GIMAP6	0.386	0.059	0		1.29975	NK cells
8(clustering_res_0.8)	RPS20	0.949	0.229	0		1.63324	NK cells
8(clustering_res_0.8)	RPS29	0.976	0.313	0		1.67972	NK cells
8(clustering_res_0.8)	CCDC88C	0.399	0.052	0		1.3965	NK cells
8(clustering_res_0.8)	RPS23	0.906	0.19	0		1.62817	NK cells
8(clustering_res_0.8)	HSP90B1	0.702	0.15	0		1.67568	NK cells
8(clustering_res_0.8)	NDUFB2	0.431	0.07	0		1.40869	NK cells
8(clustering_res_0.8)	PCED1B-AS1	0.403	0.061	0		1.23282	NK cells
8(clustering_res_0.8)	RHOC	0.208	0.016	0		0.884714	NK cells
8(clustering_res_0.8)	EEF1A1	0.999	0.409	0		1.86739	NK cells
8(clustering_res_0.8)	RPL14	0.882	0.221	0		1.65823	NK cells
8(clustering_res_0.8)	RASA3	0.469	0.067	0		1.52023	NK cells
8(clustering_res_0.8)	HSPA8	0.758	0.192	0		1.73107	NK cells
8(clustering_res_0.8)	MT-CYB	1	0.898	0		1.36476	NK cells
8(clustering_res_0.8)	RPS24	0.964	0.311	0		1.7299	NK cells
8(clustering_res_0.8)	ITGB1	0.574	0.118	0		1.61795	NK cells
8(clustering_res_0.8)	RPS28	0.936	0.248	0		1.6335	NK cells
8(clustering_res_0.8)	CD244	0.17	0.011	0		0.758922	NK cells
8(clustering_res_0.8)	RPL21	0.971	0.329	0		1.75925	NK cells
8(clustering_res_0.8)	CD69	0.223	0.018	0		0.979718	NK cells
8(clustering_res_0.8)	RPL27A	0.957	0.325	0		1.66971	NK cells
8(clustering_res_0.8)	C19orf12	0.252	0.029	0		1.0013	NK cells
8(clustering_res_0.8)	SEPTIN11	0.201	0.016	0		0.938495	NK cells
8(clustering_res_0.8)	FKBP11	0.242	0.024	0		0.940729	NK cells
8(clustering_res_0.8)	BTN3A2	0.653	0.171	0		1.48149	NK cells
8(clustering_res_0.8)	RPL15	0.819	0.193	0		1.59424	NK cells
8(clustering_res_0.8)	RPL23A	0.707	0.138	0		1.59066	NK cells
8(clustering_res_0.8)	RPL10A	0.81	0.143	0		1.61328	NK cells
8(clustering_res_0.8)	ESYT2	0.334	0.052	0		1.13574	NK cells
8(clustering_res_0.8)	RPL13A	0.896	0.229	0		1.56156	NK cells
8(clustering_res_0.8)	RPS14	0.884	0.245	0		1.65789	NK cells
8(clustering_res_0.8)	LINC01278	0.132	0.007	0		0.641369	NK cells
8(clustering_res_0.8)	RPL12	0.892	0.207	0		1.58145	NK cells
8(clustering_res_0.8)	CYB5B	0.32	0.049	0		1.14829	NK cells
8(clustering_res_0.8)	RPS15A	0.938	0.318	0		1.57462	NK cells
8(clustering_res_0.8)	RPS8	0.947	0.212	0		1.46408	NK cells
8(clustering_res_0.8)	TRG-AS1	0.272	0.025	0		1.19202	NK cells
8(clustering_res_0.8)	RPL32	0.959	0.272	0		1.47765	NK cells
8(clustering_res_0.8)	PCSK7	0.342	0.055	0		1.21267	NK cells
8(clustering_res_0.8)	RPL9	0.917	0.252	0		1.48514	NK cells
8(clustering_res_0.8)	CD81	0.37	0.038	0		1.38335	NK cells
8(clustering_res_0.8)	PRDM1	0.525	0.107	0		1.40957	NK cells
8(clustering_res_0.8)	MT-ND3	0.998	0.896	0		1.28821	NK cells
8(clustering_res_0.8)	RPS3A	0.853	0.226	0		1.53347	NK cells
8(clustering_res_0.8)	RPLP2	0.893	0.217	0		1.58175	NK cells
8(clustering_res_0.8)	RPL13	0.844	0.171	0		1.47531	NK cells
8(clustering_res_0.8)	TBC1D31	0.128	0.005	0		0.62245	NK cells
8(clustering_res_0.8)	RPS21	0.806	0.182	0		1.52033	NK cells
8(clustering_res_0.8)	SET	0.807	0.251	0		1.60008	NK cells
8(clustering_res_0.8)	RPSA	0.734	0.139	0		1.59099	NK cells
8(clustering_res_0.8)	FLNA	0.505	0.118	0		1.38339	NK cells
8(clustering_res_0.8)	GSE1	0.274	0.032	0		1.07422	NK cells
8(clustering_res_0.8)	RPL19	0.871	0.22	0		1.53099	NK cells
8(clustering_res_0.8)	RACK1	0.817	0.228	0		1.45012	NK cells
8(clustering_res_0.8)	RPL27	0.841	0.266	0		1.39174	NK cells
8(clustering_res_0.8)	RASGRP1	0.394	0.041	0		1.44512	NK cells
8(clustering_res_0.8)	RPL7A	0.698	0.167	0		1.50076	NK cells
8(clustering_res_0.8)	RPS11	0.952	0.395	0		1.49791	NK cells
8(clustering_res_0.8)	CAPN15	0.162	0.014	0		0.741293	NK cells
8(clustering_res_0.8)	ITGB7	0.333	0.031	0		1.29086	NK cells
8(clustering_res_0.8)	RPL34	0.984	0.427	0		1.53906	NK cells
8(clustering_res_0.8)	TSHZ1	0.248	0.029	0		0.985405	NK cells
8(clustering_res_0.8)	RPL4	0.823	0.163	0		1.45195	NK cells
8(clustering_res_0.8)	VAMP8	0.504	0.099	0		1.35237	NK cells
8(clustering_res_0.8)	HNRNPA3	0.632	0.185	0		1.39592	NK cells
8(clustering_res_0.8)	PRKX	0.373	0.051	0		1.43243	NK cells
8(clustering_res_0.8)	DYRK2	0.329	0.037	0		1.25497	NK cells
8(clustering_res_0.8)	RPS7	0.774	0.21	0		1.47858	NK cells
8(clustering_res_0.8)	MT-ND2	0.999	0.884	0		1.29757	NK cells
8(clustering_res_0.8)	RPS13	0.931	0.245	0		1.39728	NK cells
8(clustering_res_0.8)	HOXB2	0.182	0.013	0		0.805399	NK cells
8(clustering_res_0.8)	RPS27AP16	0.67	0.157	0		1.46158	NK cells
8(clustering_res_0.8)	USP11	0.224	0.025	0		0.903516	NK cells
8(clustering_res_0.8)	RPL37	0.96	0.438	0		1.42155	NK cells
8(clustering_res_0.8)	SLFN12L	0.152	0.009	0		0.687432	NK cells
8(clustering_res_0.8)	ITGA4	0.519	0.105	0		1.39762	NK cells
8(clustering_res_0.8)	GSTP1	0.427	0.075	0		1.29937	NK cells
8(clustering_res_0.8)	PA2G4	0.447	0.083	0		1.39004	NK cells
8(clustering_res_0.8)	NPM1	0.675	0.134	0		1.49557	NK cells
8(clustering_res_0.8)	RHOF	0.297	0.04	0		1.0282	NK cells
8(clustering_res_0.8)	DNMT1	0.343	0.052	0		1.26304	NK cells
8(clustering_res_0.8)	COX6C	0.53	0.125	0		1.3879	NK cells
8(clustering_res_0.8)	RPS16	0.903	0.278	0		1.39261	NK cells
8(clustering_res_0.8)	RPL29	0.834	0.212	0		1.50584	NK cells
8(clustering_res_0.8)	PRR5	0.134	0.007	0		0.647868	NK cells
8(clustering_res_0.8)	ZMYND11	0.246	0.026	0		1.06083	NK cells
8(clustering_res_0.8)	RPL7	0.72	0.177	0		1.41864	NK cells
8(clustering_res_0.8)	EIF3G	0.399	0.084	0		1.25835	NK cells
8(clustering_res_0.8)	AGK	0.133	0.009	0		0.607796	NK cells
8(clustering_res_0.8)	YBX1	0.734	0.214	0		1.32756	NK cells
8(clustering_res_0.8)	RPLP1	0.831	0.215	0		1.47839	NK cells
8(clustering_res_0.8)	ZNF22	0.223	0.026	0		0.946883	NK cells
8(clustering_res_0.8)	HSP90AB1	0.611	0.124	0		1.65159	NK cells
8(clustering_res_0.8)	RPS5	0.733	0.151	0		1.39922	NK cells
8(clustering_res_0.8)	RPL26	0.698	0.166	0		1.45942	NK cells
8(clustering_res_0.8)	ARHGEF9	0.12	0.009	0		0.574112	NK cells
8(clustering_res_0.8)	KIFAP3	0.136	0.011	0		0.62264	NK cells
8(clustering_res_0.8)	HDDC2	0.205	0.02	0		0.875813	NK cells
8(clustering_res_0.8)	GPRIN3	0.293	0.036	0		1.18308	NK cells
8(clustering_res_0.8)	RPL23	0.902	0.291	0		1.37749	NK cells
8(clustering_res_0.8)	TRIB2	0.255	0.027	0		0.994768	NK cells
8(clustering_res_0.8)	SIGIRR	0.261	0.032	0		0.991378	NK cells
8(clustering_res_0.8)	KMT2A	0.376	0.071	0		1.28696	NK cells
8(clustering_res_0.8)	RPL41	0.92	0.379	0		1.35509	NK cells
8(clustering_res_0.8)	RPS2	0.84	0.252	0		1.30046	NK cells
8(clustering_res_0.8)	ZBTB4	0.283	0.036	0		1.07169	NK cells
8(clustering_res_0.8)	RPL35A	0.795	0.205	0		1.39024	NK cells
8(clustering_res_0.8)	RPL22	0.709	0.142	0		1.44188	NK cells
8(clustering_res_0.8)	ZNF831	0.134	0.008	0		0.61569	NK cells
8(clustering_res_0.8)	RPL24	0.658	0.166	0		1.38478	NK cells
8(clustering_res_0.8)	RPL8	0.779	0.196	0		1.30916	NK cells
8(clustering_res_0.8)	MAF	0.255	0.029	0		1.07162	NK cells
8(clustering_res_0.8)	HNRNPR	0.5	0.116	0		1.36661	NK cells
8(clustering_res_0.8)	RPL36	0.727	0.162	0		1.31924	NK cells
8(clustering_res_0.8)	ITK	0.297	0.033	0		1.06776	NK cells
8(clustering_res_0.8)	EEF1B2	0.648	0.145	0		1.31387	NK cells
8(clustering_res_0.8)	RPL35	0.568	0.124	0		1.36228	NK cells
8(clustering_res_0.8)	RPL11	0.86	0.24	0		1.32422	NK cells
8(clustering_res_0.8)	RPL30	0.929	0.396	0		1.26917	NK cells
8(clustering_res_0.8)	GATA3	0.199	0.017	0		0.865946	NK cells
8(clustering_res_0.8)	RPL38	0.878	0.293	0		1.31238	NK cells
8(clustering_res_0.8)	LAX1	0.165	0.01	0		0.776243	NK cells
8(clustering_res_0.8)	SNRPD2	0.437	0.091	0		1.21878	NK cells
8(clustering_res_0.8)	SPOCK2	0.402	0.062	0		1.47502	NK cells
8(clustering_res_0.8)	SSR4	0.39	0.083	0		1.1487	NK cells
8(clustering_res_0.8)	ZBTB38	0.335	0.063	0		1.14114	NK cells
8(clustering_res_0.8)	SIDT1	0.121	0.007	0		0.564476	NK cells
8(clustering_res_0.8)	DUSP2	0.201	0.015	0		1.05284	NK cells
8(clustering_res_0.8)	IL32	0.437	0.082	0		1.80719	NK cells
8(clustering_res_0.8)	URI1	0.316	0.047	0		1.2011	NK cells
8(clustering_res_0.8)	ESYT1	0.301	0.046	0		1.0315	NK cells
8(clustering_res_0.8)	HNRNPH1	0.51	0.13	0		1.26741	NK cells
8(clustering_res_0.8)	CFAP97	0.224	0.029	0		0.984154	NK cells
8(clustering_res_0.8)	RAN	0.47	0.116	0		1.2101	NK cells
8(clustering_res_0.8)	CAPN2	0.345	0.064	0		1.18286	NK cells
8(clustering_res_0.8)	CDC25B	0.262	0.033	0		0.995333	NK cells
8(clustering_res_0.8)	LPIN1	0.221	0.022	0		0.943647	NK cells
8(clustering_res_0.8)	FMNL3	0.139	0.011	0		0.642197	NK cells
8(clustering_res_0.8)	BCL11B	0.303	0.039	0		1.11248	NK cells
8(clustering_res_0.8)	RPS25	0.711	0.203	0		1.23126	NK cells
8(clustering_res_0.8)	PPP1R16B	0.133	0.01	0		0.611154	NK cells
8(clustering_res_0.8)	PLAAT3	0.131	0.009	0		0.619374	NK cells
8(clustering_res_0.8)	PPP3CC	0.185	0.017	0		0.780195	NK cells
8(clustering_res_0.8)	DENND11	0.171	0.021	0		0.76885	NK cells
8(clustering_res_0.8)	AKR1B1	0.211	0.026	0		0.836397	NK cells
8(clustering_res_0.8)	OSBPL3	0.15	0.013	0		0.718779	NK cells
8(clustering_res_0.8)	HMGN3	0.223	0.032	0		0.886163	NK cells
8(clustering_res_0.8)	DOK2	0.249	0.036	0		0.967486	NK cells
8(clustering_res_0.8)	CLSTN1	0.212	0.031	0		0.844991	NK cells
8(clustering_res_0.8)	EEF2	0.612	0.161	0		1.23642	NK cells
8(clustering_res_0.8)	GOLGA8B	0.214	0.024	0		0.874556	NK cells
8(clustering_res_0.8)	RPL18	0.528	0.127	0		1.20294	NK cells
8(clustering_res_0.8)	BIN1	0.223	0.024	0		0.874796	NK cells
8(clustering_res_0.8)	PRKCQ	0.176	0.013	0		0.779566	NK cells
8(clustering_res_0.8)	CUTA	0.302	0.055	0		1.02635	NK cells
8(clustering_res_0.8)	RMDN3	0.125	0.01	0		0.594848	NK cells
8(clustering_res_0.8)	ANXA2	0.434	0.102	0		0.916445	NK cells
8(clustering_res_0.8)	PDE4A	0.134	0.013	0		0.641306	NK cells
8(clustering_res_0.8)	TRAF5	0.153	0.014	0		0.678096	NK cells
8(clustering_res_0.8)	FBL	0.276	0.05	0		0.948955	NK cells
8(clustering_res_0.8)	RPL18A	0.599	0.134	0		1.20993	NK cells
8(clustering_res_0.8)	NAP1L1	0.679	0.179	0		1.08929	NK cells
8(clustering_res_0.8)	SEPTIN1	0.213	0.028	0		0.81816	NK cells
8(clustering_res_0.8)	LMAN1	0.204	0.029	0		0.828942	NK cells
8(clustering_res_0.8)	RPS17	0.509	0.125	0		1.17478	NK cells
8(clustering_res_0.8)	SRSF8	0.234	0.031	0		0.902592	NK cells
8(clustering_res_0.8)	DOCK10	0.203	0.027	0		0.844757	NK cells
8(clustering_res_0.8)	CCDC107	0.157	0.02	0		0.660941	NK cells
8(clustering_res_0.8)	ABLIM1	0.208	0.03	0		0.829651	NK cells
8(clustering_res_0.8)	RPLP0	0.521	0.123	0		1.1189	NK cells
8(clustering_res_0.8)	CD52	0.605	0.14	0		1.37703	NK cells
8(clustering_res_0.8)	NUP210	0.175	0.021	0		0.723343	NK cells
8(clustering_res_0.8)	ITM2A	0.262	0.031	0		1.04386	NK cells
8(clustering_res_0.8)	GPR174	0.122	0.009	0		0.565144	NK cells
8(clustering_res_0.8)	PPM1K	0.217	0.031	0		0.92392	NK cells
8(clustering_res_0.8)	PALM2AKAP2	0.127	0.011	0		0.595403	NK cells
8(clustering_res_0.8)	MTND2P28	0.397	0.151	0		1.36733	NK cells
8(clustering_res_0.8)	RAP2A	0.224	0.03	0		1.03633	NK cells
8(clustering_res_0.8)	PRKCQ-AS1	0.146	0.021	0		0.579766	NK cells
8(clustering_res_0.8)	C12orf57	0.217	0.039	0		0.798745	NK cells
8(clustering_res_0.8)	CD3E	0.317	0.062	0		1.21728	NK cells
8(clustering_res_0.8)	BCL2	0.173	0.029	0		0.753803	NK cells
8(clustering_res_0.8)	BUB3	0.401	0.083	4.72026e-305		1.16606	NK cells
8(clustering_res_0.8)	STARD4	0.143	0.013	1.94044e-303		0.69479	NK cells
8(clustering_res_0.8)	PDIA4	0.206	0.032	1.38395e-301		0.782418	NK cells
8(clustering_res_0.8)	RPS15	0.491	0.129	4.00209e-301		1.14643	NK cells
8(clustering_res_0.8)	TMC8	0.364	0.073	6.7926e-299		1.08307	NK cells
8(clustering_res_0.8)	TTC3	0.324	0.067	2.09801e-298		1.15894	NK cells
8(clustering_res_0.8)	SYNCRIP	0.438	0.104	2.1658e-297		1.23942	NK cells
8(clustering_res_0.8)	HNRNPDL	0.661	0.188	2.44359e-297		1.46287	NK cells
8(clustering_res_0.8)	SRSF7	0.409	0.107	5.28503e-296		1.0669	NK cells
8(clustering_res_0.8)	RBBP7	0.264	0.045	2.71732e-293		0.944243	NK cells
8(clustering_res_0.8)	GVINP1	0.289	0.053	1.25544e-292		0.999954	NK cells
8(clustering_res_0.8)	BTF3	0.626	0.198	6.00691e-292		1.11646	NK cells
8(clustering_res_0.8)	GIMAP1	0.32	0.067	6.96567e-291		1.08527	NK cells
8(clustering_res_0.8)	APOL6	0.576	0.214	1.3301e-289		0.983304	NK cells
8(clustering_res_0.8)	YWHAQ	0.458	0.102	5.96409e-289		1.28989	NK cells
8(clustering_res_0.8)	CTBP1-DT	0.153	0.013	4.51407e-288		0.701541	NK cells
8(clustering_res_0.8)	RPL6P27	0.481	0.114	1.00139e-287		1.20692	NK cells
8(clustering_res_0.8)	YARS1	0.175	0.023	9.48447e-287		0.737317	NK cells
8(clustering_res_0.8)	BANF1	0.303	0.058	1.164e-286		1.05263	NK cells
8(clustering_res_0.8)	DIP2A	0.317	0.05	3.75142e-286		1.12403	NK cells
8(clustering_res_0.8)	RPL39	0.9	0.346	1.04302e-285		1.11125	NK cells
8(clustering_res_0.8)	PTPN18	0.55	0.159	1.47987e-285		1.27863	NK cells
8(clustering_res_0.8)	PARP1	0.256	0.05	4.42589e-284		0.904536	NK cells
8(clustering_res_0.8)	PDIA6	0.368	0.079	1.69665e-283		1.11864	NK cells
8(clustering_res_0.8)	SSBP4	0.146	0.021	1.95722e-283		0.615261	NK cells
8(clustering_res_0.8)	HSPA9	0.258	0.048	2.48638e-283		0.934092	NK cells
8(clustering_res_0.8)	IMP3	0.288	0.053	2.36891e-281		0.985933	NK cells
8(clustering_res_0.8)	NOLC1	0.196	0.034	6.60186e-281		0.787251	NK cells
8(clustering_res_0.8)	CCDC92	0.169	0.018	6.89522e-281		0.714788	NK cells
8(clustering_res_0.8)	ACAA2	0.199	0.03	2.42062e-280		0.788647	NK cells
8(clustering_res_0.8)	DCTD	0.18	0.029	2.6567e-280		0.708084	NK cells
8(clustering_res_0.8)	RPS26	0.645	0.205	2.7279e-280		1.46586	NK cells
8(clustering_res_0.8)	TRAF3IP3	0.536	0.153	6.75581e-280		1.27597	NK cells
8(clustering_res_0.8)	ILF3	0.315	0.067	1.54772e-279		1.02815	NK cells
8(clustering_res_0.8)	ACP1	0.26	0.041	2.69911e-279		0.968906	NK cells
8(clustering_res_0.8)	SNHG5	0.33	0.098	4.72498e-279		0.886746	NK cells
8(clustering_res_0.8)	ZNF91	0.255	0.037	7.44368e-278		1.02675	NK cells
8(clustering_res_0.8)	RPS10	0.639	0.188	3.7221e-277		1.17289	NK cells
8(clustering_res_0.8)	KLHDC4	0.118	0.009	6.52523e-277		0.558238	NK cells
8(clustering_res_0.8)	TMEM109	0.181	0.026	4.52812e-276		0.750719	NK cells
8(clustering_res_0.8)	HAVCR2	0.158	0.017	2.68242e-274		0.718625	NK cells
8(clustering_res_0.8)	GBP4	0.411	0.103	8.85439e-274		0.966503	NK cells
8(clustering_res_0.8)	CLSTN3	0.231	0.031	1.16993e-272		0.843835	NK cells
8(clustering_res_0.8)	S1PR1	0.345	0.064	5.88461e-272		1.07262	NK cells
8(clustering_res_0.8)	SSRP1	0.226	0.042	4.6048e-271		0.824046	NK cells
8(clustering_res_0.8)	TESPA1	0.131	0.021	5.22953e-271		0.533333	NK cells
8(clustering_res_0.8)	LYAR	0.267	0.045	2.38883e-270		1.0097	NK cells
8(clustering_res_0.8)	RPL7L1	0.328	0.066	1.01729e-269		1.09531	NK cells
8(clustering_res_0.8)	VPS13C	0.379	0.082	1.42899e-269		1.24293	NK cells
8(clustering_res_0.8)	NSA2	0.412	0.114	1.91579e-267		1.08292	NK cells
8(clustering_res_0.8)	AC243919.1	0.455	0.132	4.89839e-266		0.961832	NK cells
8(clustering_res_0.8)	CCT2	0.228	0.041	1.42529e-265		0.87017	NK cells
8(clustering_res_0.8)	PURA	0.271	0.048	4.3769e-265		1.0183	NK cells
8(clustering_res_0.8)	PPP2R5C	0.739	0.323	1.82883e-264		1.20154	NK cells
8(clustering_res_0.8)	TMSB10	0.759	0.25	6.39144e-264		1.31823	NK cells
8(clustering_res_0.8)	AKT3	0.126	0.014	1.15268e-263		0.623099	NK cells
8(clustering_res_0.8)	CDK6	0.17	0.023	1.05795e-262		0.849434	NK cells
8(clustering_res_0.8)	MCM3	0.158	0.018	2.30569e-262		0.67267	NK cells
8(clustering_res_0.8)	M6PR	0.503	0.132	4.13822e-262		1.2355	NK cells
8(clustering_res_0.8)	RPL36A	0.357	0.106	3.6067e-261		0.843095	NK cells
8(clustering_res_0.8)	HSPH1	0.208	0.037	1.38285e-259		0.862665	NK cells
8(clustering_res_0.8)	SSB	0.326	0.08	4.06601e-258		1.03972	NK cells
8(clustering_res_0.8)	CYFIP2	0.612	0.207	1.53035e-257		1.19179	NK cells
8(clustering_res_0.8)	ERAP2	0.396	0.077	2.90313e-257		1.25457	NK cells
8(clustering_res_0.8)	CNOT6L	0.498	0.124	7.2027e-257		1.38957	NK cells
8(clustering_res_0.8)	SEPTIN9	0.513	0.155	1.56598e-255		1.13657	NK cells
8(clustering_res_0.8)	EXOSC6	0.183	0.029	1.28673e-254		0.733206	NK cells
8(clustering_res_0.8)	FBXO44	0.138	0.014	1.85056e-253		0.616593	NK cells
8(clustering_res_0.8)	ARAP2	0.329	0.066	3.09743e-253		1.06633	NK cells
8(clustering_res_0.8)	EIF4A2	0.705	0.242	8.6583e-253		1.27577	NK cells
8(clustering_res_0.8)	NOP53	0.26	0.064	1.71173e-249		0.826032	NK cells
8(clustering_res_0.8)	HNRNPA2B1	0.877	0.435	1.46937e-248		1.21698	NK cells
8(clustering_res_0.8)	GLOD4	0.163	0.031	4.3768e-248		0.641762	NK cells
8(clustering_res_0.8)	G3BP1	0.366	0.082	9.86797e-248		1.14667	NK cells
8(clustering_res_0.8)	JAK1	0.832	0.449	1.12777e-247		1.17092	NK cells
8(clustering_res_0.8)	RAP2B	0.443	0.136	2.95576e-247		1.04656	NK cells
8(clustering_res_0.8)	PTPRA	0.389	0.086	1.10652e-246		1.16083	NK cells
8(clustering_res_0.8)	SCP2	0.389	0.088	1.74578e-245		1.17556	NK cells
8(clustering_res_0.8)	CMPK1	0.327	0.078	2.08902e-244		0.970372	NK cells
8(clustering_res_0.8)	KAT6B	0.254	0.034	2.62255e-244		1.03844	NK cells
8(clustering_res_0.8)	TMED10	0.518	0.139	3.17435e-244		1.23678	NK cells
8(clustering_res_0.8)	MBNL3	0.166	0.022	5.76047e-244		0.72091	NK cells
8(clustering_res_0.8)	TRIM44	0.276	0.052	1.7532e-243		1.01891	NK cells
8(clustering_res_0.8)	HCG18	0.195	0.028	3.80232e-243		0.827088	NK cells
8(clustering_res_0.8)	GPR65	0.464	0.131	7.84999e-243		1.08159	NK cells
8(clustering_res_0.8)	MLEC	0.218	0.041	5.09544e-242		0.81389	NK cells
8(clustering_res_0.8)	NOP56	0.254	0.049	1.294e-240		0.899997	NK cells
8(clustering_res_0.8)	DSTN	0.303	0.06	2.1206e-240		1.02255	NK cells
8(clustering_res_0.8)	AL590867.2	0.439	0.117	5.23481e-240		1.09783	NK cells
8(clustering_res_0.8)	TUBB	0.417	0.111	1.88982e-239		1.06751	NK cells
8(clustering_res_0.8)	SAMHD1	0.635	0.201	3.60918e-239		1.10157	NK cells
8(clustering_res_0.8)	TECR	0.251	0.052	4.93557e-239		0.89095	NK cells
8(clustering_res_0.8)	SERBP1	0.567	0.166	7.25964e-239		1.29764	NK cells
8(clustering_res_0.8)	EPRS1	0.256	0.053	7.85432e-239		0.986028	NK cells
8(clustering_res_0.8)	ZBTB44	0.428	0.12	1.61097e-238		1.14527	NK cells
8(clustering_res_0.8)	RBMX	0.357	0.095	1.68702e-238		0.985894	NK cells
8(clustering_res_0.8)	UBE2G2	0.282	0.062	1.73933e-237		0.972071	NK cells
8(clustering_res_0.8)	LPCAT1	0.36	0.087	2.27585e-237		0.977928	NK cells
8(clustering_res_0.8)	NFATC3	0.384	0.078	3.45492e-236		1.10836	NK cells
8(clustering_res_0.8)	RNF213	0.725	0.33	1.01128e-235		0.984814	NK cells
8(clustering_res_0.8)	SNX5	0.24	0.052	1.07601e-235		0.83764	NK cells
8(clustering_res_0.8)	PEBP1	0.244	0.053	5.02485e-235		0.81148	NK cells
8(clustering_res_0.8)	CAST	0.7	0.382	1.34393e-234		0.731406	NK cells
8(clustering_res_0.8)	RPL17	0.441	0.132	1.77393e-234		0.992437	NK cells
8(clustering_res_0.8)	TCEAL8	0.154	0.022	3.12171e-234		0.653757	NK cells
8(clustering_res_0.8)	PAXX	0.142	0.017	4.4435e-234		0.59885	NK cells
8(clustering_res_0.8)	TSEN15	0.139	0.018	8.87619e-234		0.614928	NK cells
8(clustering_res_0.8)	ZFP36L2	0.814	0.39	9.10043e-234		1.04108	NK cells
8(clustering_res_0.8)	ELK4	0.201	0.038	4.90863e-233		0.773024	NK cells
8(clustering_res_0.8)	COX7C	0.461	0.141	5.28745e-233		1.04772	NK cells
8(clustering_res_0.8)	CAMK2D	0.135	0.019	5.09674e-232		0.611503	NK cells
8(clustering_res_0.8)	NR1D2	0.133	0.022	2.43966e-231		0.576992	NK cells
8(clustering_res_0.8)	CYCS	0.305	0.056	5.8944e-231		1.07893	NK cells
8(clustering_res_0.8)	PPIE	0.147	0.02	2.38695e-230		0.630456	NK cells
8(clustering_res_0.8)	EIF5B	0.295	0.061	2.5132e-230		1.07509	NK cells
8(clustering_res_0.8)	EIF4B	0.647	0.208	8.17507e-230		1.30408	NK cells
8(clustering_res_0.8)	UCHL5	0.207	0.031	2.39392e-229		0.811577	NK cells
8(clustering_res_0.8)	IL27RA	0.189	0.034	4.12763e-229		0.784376	NK cells
8(clustering_res_0.8)	SLC25A36	0.204	0.039	1.95482e-228		0.842259	NK cells
8(clustering_res_0.8)	EIF3A	0.545	0.169	2.06726e-225		1.15275	NK cells
8(clustering_res_0.8)	CPT1A	0.321	0.085	3.21302e-224		0.972061	NK cells
8(clustering_res_0.8)	HSP90AA1	0.837	0.367	4.48421e-224		1.31804	NK cells
8(clustering_res_0.8)	SEPTIN6	0.471	0.125	1.10438e-222		1.19333	NK cells
8(clustering_res_0.8)	TMEM50B	0.233	0.048	2.51305e-222		0.844481	NK cells
8(clustering_res_0.8)	DDX18	0.282	0.063	6.10197e-222		0.940785	NK cells
8(clustering_res_0.8)	ATXN7L3B	0.387	0.084	9.59831e-222		1.17573	NK cells
8(clustering_res_0.8)	CLEC2D	0.32	0.064	1.40327e-221		1.00071	NK cells
8(clustering_res_0.8)	EIF3B	0.195	0.037	4.80221e-221		0.746891	NK cells
8(clustering_res_0.8)	KRI1	0.142	0.022	3.42933e-220		0.593325	NK cells
8(clustering_res_0.8)	SYTL3	0.281	0.058	1.45164e-218		0.87281	NK cells
8(clustering_res_0.8)	NPC1	0.165	0.018	3.25636e-218		0.690209	NK cells
8(clustering_res_0.8)	IL10RA	0.383	0.085	1.21949e-217		1.16296	NK cells
8(clustering_res_0.8)	SRSF3	0.447	0.138	1.3942e-217		1.01877	NK cells
8(clustering_res_0.8)	RRP1B	0.121	0.02	2.69144e-217		0.522757	NK cells
8(clustering_res_0.8)	CD47	0.567	0.204	8.29413e-217		1.07423	NK cells
8(clustering_res_0.8)	ADCY7	0.433	0.124	1.47717e-214		1.04168	NK cells
8(clustering_res_0.8)	SDAD1	0.2	0.039	2.10303e-214		0.848968	NK cells
8(clustering_res_0.8)	ATP5F1A	0.357	0.103	5.63354e-214		0.956737	NK cells
8(clustering_res_0.8)	DDX24	0.365	0.09	4.24859e-213		1.0642	NK cells
8(clustering_res_0.8)	RSL1D1	0.296	0.083	1.0252e-212		0.86809	NK cells
8(clustering_res_0.8)	TSPOAP1-AS1	0.156	0.017	1.56269e-212		0.67322	NK cells
8(clustering_res_0.8)	LRRC8A	0.165	0.022	2.91284e-212		0.685141	NK cells
8(clustering_res_0.8)	MAP4K1	0.127	0.021	4.18597e-212		0.530728	NK cells
8(clustering_res_0.8)	MTSS1	0.165	0.018	6.36356e-212		0.767027	NK cells
8(clustering_res_0.8)	GLCCI1	0.235	0.054	1.21804e-211		0.739371	NK cells
8(clustering_res_0.8)	SLC2A1	0.17	0.031	1.23884e-211		0.598774	NK cells
8(clustering_res_0.8)	ST6GAL1	0.3	0.057	3.80034e-211		1.00466	NK cells
8(clustering_res_0.8)	UBE2Q2	0.193	0.028	8.4091e-211		0.760884	NK cells
8(clustering_res_0.8)	OFD1	0.264	0.049	9.67126e-211		0.934098	NK cells
8(clustering_res_0.8)	AC099560.2	0.307	0.072	1.20687e-210		0.922507	NK cells
8(clustering_res_0.8)	RCN2	0.149	0.019	3.3381e-210		0.622115	NK cells
8(clustering_res_0.8)	GTF3A	0.362	0.094	2.24172e-209		0.996449	NK cells
8(clustering_res_0.8)	MESD	0.283	0.055	2.60837e-209		0.982993	NK cells
8(clustering_res_0.8)	SLC25A6	0.411	0.119	7.18661e-209		0.944564	NK cells
8(clustering_res_0.8)	HIVEP3	0.115	0.014	9.48462e-209		0.53864	NK cells
8(clustering_res_0.8)	SEPTIN7	0.787	0.374	1.95867e-208		1.11376	NK cells
8(clustering_res_0.8)	SP4	0.148	0.022	2.70202e-208		0.619901	NK cells
8(clustering_res_0.8)	ADD3	0.738	0.377	2.456e-207		0.909466	NK cells
8(clustering_res_0.8)	PFN1	0.99	0.863	6.71152e-207		0.731969	NK cells
8(clustering_res_0.8)	HMGN1	0.469	0.135	8.63102e-206		1.02606	NK cells
8(clustering_res_0.8)	ABCA2	0.136	0.032	5.67121e-205		0.434322	NK cells
8(clustering_res_0.8)	EID1	0.398	0.107	1.41874e-203		1.10007	NK cells
8(clustering_res_0.8)	CCT6A	0.237	0.058	1.57987e-203		0.794785	NK cells
8(clustering_res_0.8)	ADH5	0.241	0.047	2.06335e-203		0.846971	NK cells
8(clustering_res_0.8)	SRP72	0.342	0.083	6.16155e-202		1.03995	NK cells
8(clustering_res_0.8)	ZRANB2	0.334	0.097	1.1473e-201		0.961477	NK cells
8(clustering_res_0.8)	SOD1	0.375	0.099	4.54703e-201		0.993963	NK cells
8(clustering_res_0.8)	LPXN	0.313	0.08	5.08865e-201		0.934619	NK cells
8(clustering_res_0.8)	ORMDL3	0.223	0.038	1.03583e-200		0.802439	NK cells
8(clustering_res_0.8)	C9orf78	0.468	0.137	2.16918e-200		1.06948	NK cells
8(clustering_res_0.8)	ZEB2	0.429	0.198	2.46556e-200		0.730404	NK cells
8(clustering_res_0.8)	SNORD3A	0.38	0.075	3.39675e-200		1.19982	NK cells
8(clustering_res_0.8)	MPRIP	0.146	0.026	9.89543e-200		0.571108	NK cells
8(clustering_res_0.8)	RBM3	0.492	0.162	3.88365e-199		1.07535	NK cells
8(clustering_res_0.8)	XIST	0.204	0.047	9.79049e-199		1.05177	NK cells
8(clustering_res_0.8)	SH3BP5	0.409	0.185	4.53901e-198		0.617028	NK cells
8(clustering_res_0.8)	MDN1	0.155	0.025	6.84482e-198		0.698857	NK cells
8(clustering_res_0.8)	CAPNS1	0.616	0.282	3.65588e-197		0.862247	NK cells
8(clustering_res_0.8)	ATP5MC1	0.143	0.033	2.0864e-196		0.538541	NK cells
8(clustering_res_0.8)	HYOU1	0.155	0.022	3.07263e-196		0.670799	NK cells
8(clustering_res_0.8)	ATP5MC2	0.599	0.196	1.15238e-195		1.12466	NK cells
8(clustering_res_0.8)	PITPNC1	0.305	0.069	1.959e-195		0.920542	NK cells
8(clustering_res_0.8)	CCT4	0.259	0.061	5.31723e-195		0.871421	NK cells
8(clustering_res_0.8)	GTF3C1	0.147	0.019	2.07678e-194		0.649988	NK cells
8(clustering_res_0.8)	JADE2	0.207	0.035	2.09776e-194		0.745317	NK cells
8(clustering_res_0.8)	KIF2A	0.411	0.102	2.18559e-194		1.15941	NK cells
8(clustering_res_0.8)	GLS	0.287	0.066	4.97568e-194		0.89933	NK cells
8(clustering_res_0.8)	MAN1A2	0.471	0.166	1.36541e-193		0.958156	NK cells
8(clustering_res_0.8)	EFCAB14	0.486	0.155	1.7262e-191		1.05418	NK cells
8(clustering_res_0.8)	TOMM7	0.596	0.197	2.95223e-190		1.12838	NK cells
8(clustering_res_0.8)	SRSF11	0.679	0.258	4.79416e-190		1.25357	NK cells
8(clustering_res_0.8)	CTBP1	0.372	0.094	3.64673e-189		1.0452	NK cells
8(clustering_res_0.8)	CA5B	0.133	0.017	4.73492e-189		0.5866	NK cells
8(clustering_res_0.8)	PRMT1	0.16	0.029	4.99471e-189		0.628631	NK cells
8(clustering_res_0.8)	EIF1AX	0.317	0.083	5.14713e-189		0.988769	NK cells
8(clustering_res_0.8)	SF3B3	0.196	0.04	2.03703e-188		0.730509	NK cells
8(clustering_res_0.8)	RPN2	0.377	0.102	4.94878e-188		1.01459	NK cells
8(clustering_res_0.8)	STARD7	0.271	0.066	1.00486e-186		0.874944	NK cells
8(clustering_res_0.8)	TC2N	0.166	0.021	2.73059e-186		0.702645	NK cells
8(clustering_res_0.8)	PPDPF	0.435	0.125	5.56695e-186		1.1274	NK cells
8(clustering_res_0.8)	EIF3E	0.351	0.112	6.07635e-185		0.803751	NK cells
8(clustering_res_0.8)	UBE3A	0.266	0.063	1.64069e-184		0.941566	NK cells
8(clustering_res_0.8)	DGKQ	0.162	0.023	5.10035e-183		0.633379	NK cells
8(clustering_res_0.8)	RBBP4	0.3	0.074	1.5828e-182		0.947449	NK cells
8(clustering_res_0.8)	BTN3A3	0.205	0.036	5.1513e-182		0.706092	NK cells
8(clustering_res_0.8)	HP1BP3	0.533	0.19	5.4178e-182		1.01878	NK cells
8(clustering_res_0.8)	GLO1	0.209	0.042	7.91028e-182		0.780065	NK cells
8(clustering_res_0.8)	BAZ1B	0.316	0.077	1.27785e-181		0.988169	NK cells
8(clustering_res_0.8)	CTBP2	0.411	0.152	1.6253e-181		0.74228	NK cells
8(clustering_res_0.8)	SMAD5	0.161	0.023	2.04406e-181		0.778747	NK cells
8(clustering_res_0.8)	FAM43A	0.174	0.026	2.32045e-181		0.689287	NK cells
8(clustering_res_0.8)	SLCO4C1	0.206	0.078	4.4476e-181		0.467116	NK cells
8(clustering_res_0.8)	TRAM1	0.465	0.144	1.59532e-180		1.09128	NK cells
8(clustering_res_0.8)	RAD23A	0.242	0.059	1.95151e-180		0.8347	NK cells
8(clustering_res_0.8)	NAA40	0.112	0.011	8.36536e-180		0.506566	NK cells
8(clustering_res_0.8)	DIAPH1	0.665	0.305	8.65019e-180		0.929973	NK cells
8(clustering_res_0.8)	ABHD14B	0.14	0.027	1.06524e-179		0.564158	NK cells
8(clustering_res_0.8)	XAF1	0.485	0.184	1.56978e-179		0.771109	NK cells
8(clustering_res_0.8)	MRPL9	0.126	0.02	3.24193e-179		0.53984	NK cells
8(clustering_res_0.8)	AC004847.1	0.146	0.021	3.38358e-179		0.609073	NK cells
8(clustering_res_0.8)	FYTTD1	0.289	0.063	2.96585e-178		0.952092	NK cells
8(clustering_res_0.8)	SPTAN1	0.339	0.086	3.24887e-178		0.939377	NK cells
8(clustering_res_0.8)	PWP1	0.172	0.033	5.62238e-178		0.665607	NK cells
8(clustering_res_0.8)	RPL3P4	0.299	0.069	5.80264e-178		0.94232	NK cells
8(clustering_res_0.8)	TRA2B	0.38	0.104	6.29338e-178		0.998341	NK cells
8(clustering_res_0.8)	CANX	0.565	0.186	8.97711e-178		1.18128	NK cells
8(clustering_res_0.8)	GPATCH8	0.261	0.058	9.50211e-178		0.906705	NK cells
8(clustering_res_0.8)	SSBP1	0.277	0.079	1.22365e-177		0.797162	NK cells
8(clustering_res_0.8)	LRBA	0.137	0.016	3.00637e-177		0.593522	NK cells
8(clustering_res_0.8)	UBE2F	0.256	0.098	4.11396e-177		0.599356	NK cells
8(clustering_res_0.8)	ABCE1	0.146	0.031	6.80754e-177		0.58816	NK cells
8(clustering_res_0.8)	GOLGA8A	0.134	0.019	1.01479e-176		0.545528	NK cells
8(clustering_res_0.8)	RPS27AP5	0.3	0.072	1.22481e-176		0.901462	NK cells
8(clustering_res_0.8)	MBNL1	0.809	0.416	2.42367e-176		1.02102	NK cells
8(clustering_res_0.8)	DAZAP1	0.211	0.044	3.50868e-176		0.775291	NK cells
8(clustering_res_0.8)	ABCF1	0.253	0.052	5.42699e-176		0.869741	NK cells
8(clustering_res_0.8)	RPS3AP6	0.334	0.092	1.71183e-175		0.89367	NK cells
8(clustering_res_0.8)	PYURF	0.341	0.095	1.8539e-175		0.936621	NK cells
8(clustering_res_0.8)	ST3GAL5	0.119	0.02	4.5954e-174		0.547401	NK cells
8(clustering_res_0.8)	ARL2BP	0.287	0.068	1.25557e-173		0.898618	NK cells
8(clustering_res_0.8)	TCERG1	0.191	0.039	1.65908e-173		0.787765	NK cells
8(clustering_res_0.8)	TPP2	0.224	0.048	2.02878e-173		0.831971	NK cells
8(clustering_res_0.8)	HELZ	0.34	0.085	8.10573e-173		1.03016	NK cells
8(clustering_res_0.8)	SUMF2	0.171	0.03	9.28105e-173		0.678517	NK cells
8(clustering_res_0.8)	DDB1	0.242	0.059	1.10152e-172		0.79118	NK cells
8(clustering_res_0.8)	DCAF7	0.457	0.147	2.45018e-172		1.0546	NK cells
8(clustering_res_0.8)	RALGDS	0.116	0.011	4.38086e-172		0.570488	NK cells
8(clustering_res_0.8)	IKZF1	0.674	0.306	7.80388e-172		0.965666	NK cells
8(clustering_res_0.8)	TPT1	0.995	0.843	1.13934e-171		0.682502	NK cells
8(clustering_res_0.8)	EIF3F	0.338	0.099	1.5036e-171		0.911219	NK cells
8(clustering_res_0.8)	SUCLG2	0.18	0.039	2.14712e-171		0.683187	NK cells
8(clustering_res_0.8)	ZNF276	0.339	0.091	5.07568e-170		0.902528	NK cells
8(clustering_res_0.8)	SLC25A39	0.167	0.034	5.72997e-170		0.669685	NK cells
8(clustering_res_0.8)	CBX5	0.146	0.028	7.96079e-170		0.651503	NK cells
8(clustering_res_0.8)	PDE4D	0.118	0.024	1.6876e-169		0.528077	NK cells
8(clustering_res_0.8)	RANGRF	0.118	0.019	2.35485e-169		0.501936	NK cells
8(clustering_res_0.8)	BHLHE40	0.314	0.072	1.03288e-168		0.836226	NK cells
8(clustering_res_0.8)	HSPE1	0.173	0.04	1.55543e-168		0.651925	NK cells
8(clustering_res_0.8)	RPA1	0.184	0.035	3.61804e-168		0.674695	NK cells
8(clustering_res_0.8)	ARIH2	0.268	0.057	4.21219e-168		0.861812	NK cells
8(clustering_res_0.8)	MPHOSPH10	0.169	0.036	1.11075e-167		0.693301	NK cells
8(clustering_res_0.8)	LUC7L3	0.463	0.165	3.64664e-167		0.980996	NK cells
8(clustering_res_0.8)	SHFL	0.39	0.111	5.28063e-167		0.928461	NK cells
8(clustering_res_0.8)	ATXN10	0.187	0.037	8.09699e-167		0.729272	NK cells
8(clustering_res_0.8)	FUNDC2	0.181	0.037	1.02248e-166		0.70445	NK cells
8(clustering_res_0.8)	DENND4C	0.124	0.017	1.71543e-166		0.54589	NK cells
8(clustering_res_0.8)	MDH1	0.229	0.058	3.87496e-166		0.740387	NK cells
8(clustering_res_0.8)	BEX4	0.126	0.021	4.74173e-165		0.523419	NK cells
8(clustering_res_0.8)	SEC31A	0.315	0.085	8.33186e-165		0.989289	NK cells
8(clustering_res_0.8)	CCND3	0.673	0.389	8.55308e-165		0.608648	NK cells
8(clustering_res_0.8)	NOP58	0.179	0.038	8.64988e-165		0.682791	NK cells
8(clustering_res_0.8)	ARF6	0.632	0.238	1.26345e-164		1.09348	NK cells
8(clustering_res_0.8)	USP24	0.211	0.044	1.50155e-163		0.746105	NK cells
8(clustering_res_0.8)	USP14	0.197	0.04	2.22807e-163		0.810515	NK cells
8(clustering_res_0.8)	ZNF664	0.123	0.015	3.40942e-163		0.543041	NK cells
8(clustering_res_0.8)	NACA	0.75	0.318	5.17197e-163		0.991327	NK cells
8(clustering_res_0.8)	FUBP1	0.254	0.063	8.09855e-163		0.831556	NK cells
8(clustering_res_0.8)	MEAF6	0.233	0.054	8.77264e-163		0.772455	NK cells
8(clustering_res_0.8)	MT2A	0.262	0.074	1.4013e-162		0.753298	NK cells
8(clustering_res_0.8)	GNL3	0.136	0.032	5.78359e-162		0.57374	NK cells
8(clustering_res_0.8)	ODF2L	0.149	0.029	7.12038e-160		0.563652	NK cells
8(clustering_res_0.8)	MTDH	0.546	0.21	2.33816e-159		0.998936	NK cells
8(clustering_res_0.8)	INPP4A	0.318	0.084	3.35075e-159		0.850908	NK cells
8(clustering_res_0.8)	RNPS1	0.294	0.077	8.56219e-159		0.822657	NK cells
8(clustering_res_0.8)	PPP2R5E	0.363	0.106	1.14347e-158		0.991718	NK cells
8(clustering_res_0.8)	TRIM14	0.285	0.071	1.38522e-158		0.943667	NK cells
8(clustering_res_0.8)	IMPAD1	0.205	0.04	2.27974e-158		0.801926	NK cells
8(clustering_res_0.8)	P2RY8	0.324	0.076	6.68486e-158		0.923474	NK cells
8(clustering_res_0.8)	RNF187	0.244	0.061	1.50018e-157		0.795801	NK cells
8(clustering_res_0.8)	C11orf21	0.26	0.061	1.08248e-156		0.806015	NK cells
8(clustering_res_0.8)	RCC2	0.177	0.034	2.03189e-156		0.707472	NK cells
8(clustering_res_0.8)	DDHD1	0.138	0.022	7.55762e-156		0.594388	NK cells
8(clustering_res_0.8)	CD164	0.596	0.333	2.20761e-155		0.576598	NK cells
8(clustering_res_0.8)	ZNF266	0.163	0.027	2.54744e-155		0.61221	NK cells
8(clustering_res_0.8)	NONO	0.475	0.16	1.21786e-154		0.995504	NK cells
8(clustering_res_0.8)	TOP2B	0.378	0.107	3.98093e-154		1.01138	NK cells
8(clustering_res_0.8)	ANXA2R	0.12	0.019	2.26011e-153		0.502052	NK cells
8(clustering_res_0.8)	MYO1G	0.171	0.038	2.54973e-153		0.601857	NK cells
8(clustering_res_0.8)	TERF1	0.237	0.051	2.42119e-152		0.821667	NK cells
8(clustering_res_0.8)	KCNAB2	0.468	0.183	7.15433e-152		0.933087	NK cells
8(clustering_res_0.8)	IL2RG	0.818	0.515	1.18644e-151		0.550666	NK cells
8(clustering_res_0.8)	ST13	0.356	0.112	1.57407e-151		0.868592	NK cells
8(clustering_res_0.8)	PNRC2	0.562	0.208	4.61208e-151		1.01008	NK cells
8(clustering_res_0.8)	MANF	0.164	0.035	5.14153e-151		0.571402	NK cells
8(clustering_res_0.8)	MT-ND1	0.998	0.928	1.73577e-150		0.59005	NK cells
8(clustering_res_0.8)	ARL6IP5	0.687	0.422	1.83365e-150		0.468699	NK cells
8(clustering_res_0.8)	IGSF8	0.12	0.019	2.92184e-150		0.517068	NK cells
8(clustering_res_0.8)	SELENOW	0.223	0.048	3.58628e-150		0.7935	NK cells
8(clustering_res_0.8)	SLC9A3R1	0.657	0.264	1.20659e-149		0.980432	NK cells
8(clustering_res_0.8)	APOL3	0.153	0.037	1.72574e-149		0.574403	NK cells
8(clustering_res_0.8)	SLC16A7	0.161	0.028	5.41099e-149		0.758293	NK cells
8(clustering_res_0.8)	NOL11	0.144	0.026	5.98998e-149		0.597603	NK cells
8(clustering_res_0.8)	UBA2	0.176	0.037	8.56585e-149		0.688898	NK cells
8(clustering_res_0.8)	C16orf58	0.122	0.021	1.31236e-148		0.512499	NK cells
8(clustering_res_0.8)	EIF3I	0.266	0.071	2.50103e-148		0.829725	NK cells
8(clustering_res_0.8)	TNRC6C	0.262	0.056	2.7008e-148		0.862829	NK cells
8(clustering_res_0.8)	ATP5MC3	0.338	0.105	6.55797e-148		0.882918	NK cells
8(clustering_res_0.8)	PTPN7	0.166	0.029	8.10497e-148		0.626554	NK cells
8(clustering_res_0.8)	CDK2AP2	0.324	0.081	2.02397e-147		0.965134	NK cells
8(clustering_res_0.8)	NUMA1	0.251	0.059	3.17589e-147		0.806674	NK cells
8(clustering_res_0.8)	SEC11C	0.176	0.036	3.29834e-147		0.654114	NK cells
8(clustering_res_0.8)	SNHG6	0.259	0.069	6.60495e-147		0.786435	NK cells
8(clustering_res_0.8)	UPF3A	0.197	0.037	3.25575e-146		0.783838	NK cells
8(clustering_res_0.8)	CCSER2	0.281	0.061	5.92572e-146		0.918837	NK cells
8(clustering_res_0.8)	HUWE1	0.267	0.066	1.09746e-145		0.802011	NK cells
8(clustering_res_0.8)	AC115223.1	0.183	0.047	1.20715e-145		0.633594	NK cells
8(clustering_res_0.8)	SNU13	0.228	0.064	1.42162e-145		0.701437	NK cells
8(clustering_res_0.8)	ABHD17A	0.108	0.013	1.95519e-145		0.464957	NK cells
8(clustering_res_0.8)	TMC6	0.239	0.055	2.10818e-145		0.770175	NK cells
8(clustering_res_0.8)	MYO9A	0.119	0.02	4.89773e-145		0.615773	NK cells
8(clustering_res_0.8)	PTBP1	0.4	0.141	5.68184e-145		0.862918	NK cells
8(clustering_res_0.8)	PTMAP2	0.193	0.04	1.42105e-144		0.740856	NK cells
8(clustering_res_0.8)	S100A10	0.267	0.087	3.02461e-144		0.610895	NK cells
8(clustering_res_0.8)	PIK3R1	0.411	0.124	4.31407e-144		1.1205	NK cells
8(clustering_res_0.8)	RDH11	0.222	0.054	2.22594e-143		0.792605	NK cells
8(clustering_res_0.8)	RPL28	0.695	0.294	2.55487e-143		0.902771	NK cells
8(clustering_res_0.8)	SYT11	0.148	0.023	5.12147e-143		0.593646	NK cells
8(clustering_res_0.8)	RFC1	0.246	0.06	6.96559e-143		0.875141	NK cells
8(clustering_res_0.8)	EIF2AK1	0.411	0.144	2.0609e-142		0.87245	NK cells
8(clustering_res_0.8)	MYCBP2	0.361	0.113	2.58805e-142		0.951069	NK cells
8(clustering_res_0.8)	STK26	0.264	0.075	3.57894e-142		0.722854	NK cells
8(clustering_res_0.8)	EXOSC10	0.147	0.031	1.16183e-141		0.593849	NK cells
8(clustering_res_0.8)	CASP10	0.194	0.05	1.44392e-141		0.626451	NK cells
8(clustering_res_0.8)	RECQL	0.249	0.056	3.14473e-141		0.836526	NK cells
8(clustering_res_0.8)	BCL2L1	0.176	0.046	1.45516e-140		0.569315	NK cells
8(clustering_res_0.8)	USP47	0.288	0.074	3.96232e-140		0.911062	NK cells
8(clustering_res_0.8)	EIF3H	0.437	0.158	5.615e-140		0.879086	NK cells
8(clustering_res_0.8)	CRELD2	0.125	0.024	1.10871e-139		0.494425	NK cells
8(clustering_res_0.8)	RPA2	0.308	0.084	1.26255e-139		0.813392	NK cells
8(clustering_res_0.8)	CRTC3	0.178	0.041	2.45723e-139		0.640252	NK cells
8(clustering_res_0.8)	AAK1	0.292	0.082	2.69466e-139		0.845538	NK cells
8(clustering_res_0.8)	PTPN12	0.488	0.233	2.13173e-138		0.606289	NK cells
8(clustering_res_0.8)	SRSF2	0.491	0.194	5.6832e-138		0.850835	NK cells
8(clustering_res_0.8)	CCDC69	0.453	0.211	6.89847e-138		0.689712	NK cells
8(clustering_res_0.8)	WBP11	0.274	0.073	2.67856e-137		0.809192	NK cells
8(clustering_res_0.8)	RPAP2	0.123	0.018	2.8811e-137		0.708568	NK cells
8(clustering_res_0.8)	TTC37	0.171	0.033	4.61924e-137		0.695988	NK cells
8(clustering_res_0.8)	NIFK	0.137	0.029	7.58948e-137		0.566233	NK cells
8(clustering_res_0.8)	PTP4A2	0.831	0.468	7.72008e-137		0.901572	NK cells
8(clustering_res_0.8)	APRT	0.178	0.041	9.15109e-137		0.646269	NK cells
8(clustering_res_0.8)	HNRNPM	0.404	0.134	1.28524e-136		0.938879	NK cells
8(clustering_res_0.8)	SRSF10	0.303	0.093	2.64048e-136		0.808444	NK cells
8(clustering_res_0.8)	ATP1B3	0.237	0.061	3.41059e-136		0.811096	NK cells
8(clustering_res_0.8)	CTSO	0.163	0.03	5.91265e-136		0.699076	NK cells
8(clustering_res_0.8)	TCEA1	0.3	0.091	8.46365e-136		0.825032	NK cells
8(clustering_res_0.8)	THOC2	0.337	0.1	2.38143e-135		0.988118	NK cells
8(clustering_res_0.8)	SUGP2	0.241	0.051	4.78363e-135		0.876241	NK cells
8(clustering_res_0.8)	SNRPD1	0.146	0.034	7.35366e-135		0.568516	NK cells
8(clustering_res_0.8)	CHD9	0.212	0.045	1.92367e-134		0.799121	NK cells
8(clustering_res_0.8)	NFATC2IP	0.264	0.061	3.2098e-134		0.935342	NK cells
8(clustering_res_0.8)	TMEM245	0.148	0.032	3.88133e-134		0.649985	NK cells
8(clustering_res_0.8)	PRPF4B	0.355	0.11	5.93837e-134		0.917259	NK cells
8(clustering_res_0.8)	WDR43	0.132	0.029	1.37865e-133		0.57095	NK cells
8(clustering_res_0.8)	RAP1GAP2	0.349	0.139	1.50522e-133		0.609066	NK cells
8(clustering_res_0.8)	SETD3	0.235	0.065	1.53487e-133		0.697726	NK cells
8(clustering_res_0.8)	BTN3A1	0.43	0.137	3.15711e-133		0.864262	NK cells
8(clustering_res_0.8)	RAPGEF1	0.277	0.083	4.64984e-133		0.72201	NK cells
8(clustering_res_0.8)	HINT1	0.445	0.149	4.75846e-133		0.932949	NK cells
8(clustering_res_0.8)	MGAT4A	0.296	0.074	1.18907e-132		0.882544	NK cells
8(clustering_res_0.8)	CENPC	0.146	0.028	2.09374e-132		0.591334	NK cells
8(clustering_res_0.8)	JAZF1	0.245	0.086	2.38346e-132		0.609798	NK cells
8(clustering_res_0.8)	ATXN2L	0.422	0.148	2.75386e-132		0.894856	NK cells
8(clustering_res_0.8)	DNAJC8	0.339	0.101	2.97636e-132		0.911335	NK cells
8(clustering_res_0.8)	PRRC2B	0.329	0.088	5.69193e-132		0.930247	NK cells
8(clustering_res_0.8)	NDUFV1	0.132	0.025	9.11326e-132		0.53939	NK cells
8(clustering_res_0.8)	SEPTIN2	0.471	0.178	6.17185e-131		0.905627	NK cells
8(clustering_res_0.8)	SLC20A1	0.25	0.059	6.81275e-131		0.776281	NK cells
8(clustering_res_0.8)	STARD3NL	0.244	0.068	8.66947e-131		0.700952	NK cells
8(clustering_res_0.8)	APEX1	0.197	0.048	1.12184e-130		0.73149	NK cells
8(clustering_res_0.8)	MGA	0.148	0.029	1.13682e-130		0.614786	NK cells
8(clustering_res_0.8)	NDUFA12	0.204	0.051	1.3713e-130		0.698286	NK cells
8(clustering_res_0.8)	PRNP	0.181	0.046	1.37605e-130		0.662668	NK cells
8(clustering_res_0.8)	RPL10AP6	0.207	0.058	8.97674e-130		0.666291	NK cells
8(clustering_res_0.8)	ERG28	0.12	0.018	1.05445e-129		0.488309	NK cells
8(clustering_res_0.8)	HNRNPAB	0.246	0.058	1.11569e-129		0.810937	NK cells
8(clustering_res_0.8)	CTSC	0.569	0.33	1.54323e-129		0.402665	NK cells
8(clustering_res_0.8)	UFM1	0.276	0.081	3.03037e-129		0.836137	NK cells
8(clustering_res_0.8)	PRMT2	0.345	0.132	3.68481e-129		0.711465	NK cells
8(clustering_res_0.8)	STIM2	0.222	0.056	1.25535e-128		0.697867	NK cells
8(clustering_res_0.8)	GALNT10	0.186	0.041	1.59631e-128		0.636288	NK cells
8(clustering_res_0.8)	RPL26P19	0.276	0.076	8.71812e-128		0.825388	NK cells
8(clustering_res_0.8)	FBXO21	0.114	0.019	1.20964e-127		0.535295	NK cells
8(clustering_res_0.8)	HNRNPA0	0.375	0.113	1.49714e-127		0.886291	NK cells
8(clustering_res_0.8)	BIRC6	0.333	0.094	2.31468e-127		0.877152	NK cells
8(clustering_res_0.8)	DBI	0.355	0.129	5.73534e-127		0.799417	NK cells
8(clustering_res_0.8)	ATMIN	0.173	0.038	6.51543e-127		0.627784	NK cells
8(clustering_res_0.8)	VPS26B	0.259	0.083	1.32357e-126		0.67559	NK cells
8(clustering_res_0.8)	ARL6IP1	0.368	0.121	1.80362e-126		0.82251	NK cells
8(clustering_res_0.8)	COX20	0.176	0.045	2.15232e-126		0.603967	NK cells
8(clustering_res_0.8)	FAM107B	0.605	0.349	4.98084e-126		0.507067	NK cells
8(clustering_res_0.8)	PRPS1	0.126	0.024	1.46179e-125		0.48643	NK cells
8(clustering_res_0.8)	SRSF5	0.789	0.429	1.49651e-125		0.791216	NK cells
8(clustering_res_0.8)	RBL2	0.528	0.225	3.16638e-125		0.846106	NK cells
8(clustering_res_0.8)	DNAJC21	0.21	0.048	9.7117e-125		0.783348	NK cells
8(clustering_res_0.8)	SASH3	0.509	0.233	9.84776e-125		0.719137	NK cells
8(clustering_res_0.8)	MRPS30	0.112	0.02	1.59055e-124		0.484079	NK cells
8(clustering_res_0.8)	VPS13A	0.146	0.022	1.67893e-124		0.693198	NK cells
8(clustering_res_0.8)	GLG1	0.388	0.136	3.16474e-124		0.852658	NK cells
8(clustering_res_0.8)	SUPT16H	0.276	0.07	3.28612e-124		0.848274	NK cells
8(clustering_res_0.8)	CHD3	0.249	0.066	5.43523e-124		0.747002	NK cells
8(clustering_res_0.8)	NAXE	0.122	0.02	1.29479e-123		0.521914	NK cells
8(clustering_res_0.8)	HENMT1	0.141	0.029	1.41435e-123		0.480993	NK cells
8(clustering_res_0.8)	EIF5A	0.422	0.141	2.21104e-123		0.963209	NK cells
8(clustering_res_0.8)	LINC00667	0.147	0.03	4.27572e-123		0.576334	NK cells
8(clustering_res_0.8)	SERPINB9	0.3	0.101	4.61422e-123		0.649762	NK cells
8(clustering_res_0.8)	SERPINB6	0.218	0.056	6.81905e-123		0.729762	NK cells
8(clustering_res_0.8)	SCAMP3	0.156	0.036	1.8102e-122		0.572171	NK cells
8(clustering_res_0.8)	GANAB	0.281	0.08	1.96508e-122		0.767463	NK cells
8(clustering_res_0.8)	METTL17	0.139	0.03	3.39689e-122		0.557444	NK cells
8(clustering_res_0.8)	RANBP1	0.15	0.031	4.72669e-122		0.591379	NK cells
8(clustering_res_0.8)	BPTF	0.54	0.237	1.05098e-121		0.914638	NK cells
8(clustering_res_0.8)	ZCCHC17	0.168	0.034	1.18905e-121		0.667952	NK cells
8(clustering_res_0.8)	RASA2	0.344	0.153	1.37525e-121		0.554373	NK cells
8(clustering_res_0.8)	ANP32E	0.268	0.087	1.74525e-121		0.746098	NK cells
8(clustering_res_0.8)	POLE3	0.205	0.052	3.05796e-121		0.691714	NK cells
8(clustering_res_0.8)	FUS	0.409	0.179	5.77043e-121		0.684485	NK cells
8(clustering_res_0.8)	NPAT	0.17	0.036	5.88694e-121		0.665549	NK cells
8(clustering_res_0.8)	CHD6	0.136	0.021	1.04069e-120		0.593957	NK cells
8(clustering_res_0.8)	FAM117A	0.292	0.081	2.23228e-120		0.753494	NK cells
8(clustering_res_0.8)	LPAR6	0.161	0.047	3.39887e-120		0.585979	NK cells
8(clustering_res_0.8)	RHOH	0.163	0.04	5.29591e-120		0.525099	NK cells
8(clustering_res_0.8)	SATB1	0.326	0.105	6.13095e-120		0.835457	NK cells
8(clustering_res_0.8)	GPATCH11	0.122	0.021	1.31546e-119		0.578603	NK cells
8(clustering_res_0.8)	BDP1	0.229	0.052	2.15065e-119		0.916315	NK cells
8(clustering_res_0.8)	DDX1	0.149	0.033	3.49708e-119		0.582872	NK cells
8(clustering_res_0.8)	GRSF1	0.171	0.053	4.03659e-119		0.561156	NK cells
8(clustering_res_0.8)	SNRNP200	0.32	0.105	5.08811e-119		0.720308	NK cells
8(clustering_res_0.8)	DYNLL1	0.285	0.079	6.9293e-119		0.865922	NK cells
8(clustering_res_0.8)	CIRBP	0.512	0.211	7.70342e-119		0.829951	NK cells
8(clustering_res_0.8)	ADD1	0.57	0.278	1.40628e-118		0.751403	NK cells
8(clustering_res_0.8)	FNBP4	0.276	0.069	3.31804e-118		0.875049	NK cells
8(clustering_res_0.8)	HMOX2	0.171	0.038	4.01854e-118		0.530642	NK cells
8(clustering_res_0.8)	KTN1	0.368	0.117	4.31748e-118		1.0031	NK cells
8(clustering_res_0.8)	SPCS2	0.322	0.105	4.4928e-118		0.798585	NK cells
8(clustering_res_0.8)	DCAF5	0.289	0.09	5.05679e-118		0.75188	NK cells
8(clustering_res_0.8)	PSME2	0.269	0.081	8.02162e-118		0.731355	NK cells
8(clustering_res_0.8)	KHDRBS1	0.485	0.208	9.8387e-118		0.751446	NK cells
8(clustering_res_0.8)	OIP5-AS1	0.365	0.115	9.91907e-118		0.960999	NK cells
8(clustering_res_0.8)	COMMD6	0.491	0.198	1.19785e-117		0.833254	NK cells
8(clustering_res_0.8)	ZNF146	0.151	0.032	1.23734e-117		0.579021	NK cells
8(clustering_res_0.8)	MRPL3	0.126	0.03	1.8529e-117		0.513443	NK cells
8(clustering_res_0.8)	U2SURP	0.365	0.121	7.24888e-117		0.921197	NK cells
8(clustering_res_0.8)	METAP2	0.215	0.052	1.15581e-116		0.791204	NK cells
8(clustering_res_0.8)	EIF4G3	0.271	0.131	3.417e-116		0.508806	NK cells
8(clustering_res_0.8)	KRR1	0.173	0.033	3.53281e-116		0.689942	NK cells
8(clustering_res_0.8)	NCKAP1L	0.378	0.21	5.37727e-116		0.454303	NK cells
8(clustering_res_0.8)	NT5C	0.132	0.026	6.00665e-116		0.495765	NK cells
8(clustering_res_0.8)	ANAPC5	0.259	0.071	1.51202e-115		0.785022	NK cells
8(clustering_res_0.8)	FAM78A	0.286	0.072	2.12455e-115		0.860164	NK cells
8(clustering_res_0.8)	LSG1	0.142	0.03	2.56104e-115		0.594501	NK cells
8(clustering_res_0.8)	SACM1L	0.196	0.05	1.74575e-114		0.592587	NK cells
8(clustering_res_0.8)	DERL1	0.229	0.059	1.81776e-114		0.687864	NK cells
8(clustering_res_0.8)	SPIN1	0.153	0.029	3.78127e-114		0.625966	NK cells
8(clustering_res_0.8)	IQGAP2	0.533	0.3	6.08528e-114		0.474946	NK cells
8(clustering_res_0.8)	ARL5A	0.15	0.035	1.24186e-113		0.541306	NK cells
8(clustering_res_0.8)	ERAP1	0.223	0.057	1.67265e-113		0.708968	NK cells
8(clustering_res_0.8)	OSTC	0.205	0.049	1.83947e-113		0.720885	NK cells
8(clustering_res_0.8)	POM121	0.233	0.062	7.20667e-113		0.703047	NK cells
8(clustering_res_0.8)	ZMAT3	0.243	0.063	9.35815e-113		0.825406	NK cells
8(clustering_res_0.8)	CREBZF	0.177	0.039	1.0007e-112		0.661515	NK cells
8(clustering_res_0.8)	TCOF1	0.136	0.028	1.04981e-112		0.534097	NK cells
8(clustering_res_0.8)	SNRPC	0.176	0.045	1.19885e-112		0.619462	NK cells
8(clustering_res_0.8)	MSI2	0.148	0.038	1.27194e-112		0.568357	NK cells
8(clustering_res_0.8)	THUMPD1	0.229	0.058	1.41881e-112		0.761794	NK cells
8(clustering_res_0.8)	KPNA3	0.242	0.063	1.77312e-112		0.785329	NK cells
8(clustering_res_0.8)	NAP1L4	0.204	0.048	2.44437e-112		0.685455	NK cells
8(clustering_res_0.8)	KRT10	0.196	0.054	2.84288e-112		0.634441	NK cells
8(clustering_res_0.8)	CROCCP2	0.141	0.031	4.66968e-112		0.57758	NK cells
8(clustering_res_0.8)	RNF115	0.178	0.034	7.59061e-112		0.70487	NK cells
8(clustering_res_0.8)	PTCD3	0.139	0.03	1.18912e-111		0.595542	NK cells
8(clustering_res_0.8)	HMGB1	0.735	0.381	1.29147e-111		0.82406	NK cells
8(clustering_res_0.8)	TOMM70	0.116	0.023	2.39009e-111		0.493059	NK cells
8(clustering_res_0.8)	GCLM	0.156	0.07	4.91557e-111		0.390088	NK cells
8(clustering_res_0.8)	MRPS6	0.193	0.05	7.63454e-111		0.58169	NK cells
8(clustering_res_0.8)	SLC25A5	0.312	0.103	1.12582e-110		0.791169	NK cells
8(clustering_res_0.8)	COPZ1	0.308	0.098	2.10013e-110		0.809527	NK cells
8(clustering_res_0.8)	MOCS2	0.132	0.024	3.8407e-110		0.596244	NK cells
8(clustering_res_0.8)	AP2B1	0.314	0.105	5.18034e-110		0.767579	NK cells
8(clustering_res_0.8)	GOPC	0.152	0.033	6.09757e-110		0.577673	NK cells
8(clustering_res_0.8)	PCNX4	0.143	0.03	9.35561e-110		0.543147	NK cells
8(clustering_res_0.8)	EMP3	0.602	0.268	1.32313e-109		0.770298	NK cells
8(clustering_res_0.8)	CAND1	0.167	0.036	1.53443e-109		0.641785	NK cells
8(clustering_res_0.8)	METTL26	0.138	0.033	2.30333e-109		0.541432	NK cells
8(clustering_res_0.8)	CIZ1	0.153	0.035	2.31698e-109		0.588685	NK cells
8(clustering_res_0.8)	HERC2P2	0.143	0.025	2.38733e-109		0.576095	NK cells
8(clustering_res_0.8)	LIPA	0.186	0.047	3.1573e-109		0.611774	NK cells
8(clustering_res_0.8)	EIF3K	0.318	0.116	3.70533e-109		0.75628	NK cells
8(clustering_res_0.8)	DDX5	0.879	0.557	4.38496e-109		0.825164	NK cells
8(clustering_res_0.8)	MEN1	0.12	0.02	4.67631e-109		0.517996	NK cells
8(clustering_res_0.8)	SDR39U1	0.132	0.026	6.10341e-109		0.538333	NK cells
8(clustering_res_0.8)	IVD	0.119	0.02	8.03456e-109		0.527245	NK cells
8(clustering_res_0.8)	ANP32B	0.557	0.222	1.61326e-108		0.837257	NK cells
8(clustering_res_0.8)	OST4	0.488	0.209	3.12981e-108		0.748414	NK cells
8(clustering_res_0.8)	VAV3	0.203	0.095	3.37869e-108		0.338191	NK cells
8(clustering_res_0.8)	DYNC1H1	0.229	0.07	5.11355e-108		0.675468	NK cells
8(clustering_res_0.8)	DUS1L	0.12	0.029	8.40908e-108		0.474027	NK cells
8(clustering_res_0.8)	TRPM7	0.141	0.033	1.38784e-107		0.53099	NK cells
8(clustering_res_0.8)	MOAP1	0.17	0.036	1.95415e-107		0.598986	NK cells
8(clustering_res_0.8)	PSMC5	0.225	0.066	1.46489e-106		0.669211	NK cells
8(clustering_res_0.8)	POLR2G	0.274	0.084	1.6441e-106		0.697711	NK cells
8(clustering_res_0.8)	RWDD1	0.244	0.071	2.0948e-106		0.773425	NK cells
8(clustering_res_0.8)	ZBTB7A	0.433	0.198	3.09973e-106		0.707673	NK cells
8(clustering_res_0.8)	SEM1	0.194	0.052	3.7922e-106		0.661693	NK cells
8(clustering_res_0.8)	RASAL3	0.149	0.033	4.95967e-106		0.495143	NK cells
8(clustering_res_0.8)	PHB	0.119	0.025	5.83531e-106		0.494768	NK cells
8(clustering_res_0.8)	PDS5A	0.219	0.06	1.02998e-105		0.717602	NK cells
8(clustering_res_0.8)	EIF3J	0.181	0.049	1.31206e-105		0.597288	NK cells
8(clustering_res_0.8)	NDUFB8	0.235	0.073	1.85168e-105		0.6835	NK cells
8(clustering_res_0.8)	HTATSF1	0.2	0.048	2.67036e-105		0.693943	NK cells
8(clustering_res_0.8)	POLR3GL	0.238	0.067	3.56993e-105		0.670182	NK cells
8(clustering_res_0.8)	CDC16	0.145	0.035	4.27781e-105		0.577943	NK cells
8(clustering_res_0.8)	VPS36	0.235	0.069	4.4272e-105		0.739625	NK cells
8(clustering_res_0.8)	MRFAP1L1	0.286	0.077	5.13281e-105		0.741639	NK cells
8(clustering_res_0.8)	AXIN1	0.173	0.038	5.56602e-105		0.586615	NK cells
8(clustering_res_0.8)	ACTR1B	0.155	0.04	6.72792e-105		0.540749	NK cells
8(clustering_res_0.8)	IBTK	0.152	0.033	7.19399e-105		0.648692	NK cells
8(clustering_res_0.8)	ATP5PB	0.399	0.18	1.00212e-104		0.644301	NK cells
8(clustering_res_0.8)	IRF1-AS1	0.164	0.035	2.09195e-104		0.539683	NK cells
8(clustering_res_0.8)	PCM1	0.281	0.09	2.5848e-104		0.756626	NK cells
8(clustering_res_0.8)	NCOA7	0.171	0.056	3.1759e-104		0.555486	NK cells
8(clustering_res_0.8)	BZW1	0.412	0.17	1.03738e-103		0.736876	NK cells
8(clustering_res_0.8)	LARS1	0.155	0.034	1.96616e-103		0.633286	NK cells
8(clustering_res_0.8)	CD48	0.573	0.315	2.74457e-103		0.537273	NK cells
8(clustering_res_0.8)	OGT	0.376	0.142	4.89549e-103		0.785788	NK cells
8(clustering_res_0.8)	ACSL5	0.174	0.042	9.80775e-103		0.572261	NK cells
8(clustering_res_0.8)	RPL12P4	0.18	0.056	1.08044e-102		0.587837	NK cells
8(clustering_res_0.8)	AAMP	0.184	0.054	2.67818e-102		0.568512	NK cells
8(clustering_res_0.8)	SNTB2	0.17	0.047	4.01993e-102		0.534059	NK cells
8(clustering_res_0.8)	PTPN2	0.305	0.119	5.47051e-102		0.70992	NK cells
8(clustering_res_0.8)	METRNL	0.211	0.065	5.57593e-102		0.60632	NK cells
8(clustering_res_0.8)	PPM1G	0.242	0.077	6.72551e-102		0.661652	NK cells
8(clustering_res_0.8)	ZNF207	0.442	0.18	8.99091e-102		0.808578	NK cells
8(clustering_res_0.8)	PRKD3	0.138	0.029	1.54618e-101		0.554607	NK cells
8(clustering_res_0.8)	TOMM22	0.174	0.046	1.79372e-101		0.614931	NK cells
8(clustering_res_0.8)	SNRPE	0.207	0.066	2.63869e-101		0.62884	NK cells
8(clustering_res_0.8)	VHL	0.383	0.159	4.62225e-101		0.739224	NK cells
8(clustering_res_0.8)	ACTG1	0.94	0.766	4.62225e-101		0.609906	NK cells
8(clustering_res_0.8)	COMT	0.166	0.056	5.37819e-101		0.539921	NK cells
8(clustering_res_0.8)	DDX21	0.274	0.101	7.59162e-101		0.687292	NK cells
8(clustering_res_0.8)	GYPC	0.136	0.028	1.41475e-100		0.488707	NK cells
8(clustering_res_0.8)	SMIM10L1	0.135	0.029	1.76918e-100		0.548405	NK cells
8(clustering_res_0.8)	CREB3L2	0.141	0.028	2.40845e-100		0.557143	NK cells
8(clustering_res_0.8)	NDUFA5	0.181	0.046	5.88729e-100		0.61383	NK cells
8(clustering_res_0.8)	SRSF6	0.207	0.067	7.05728e-100		0.625315	NK cells
8(clustering_res_0.8)	CKAP5	0.112	0.02	7.34066e-100		0.496683	NK cells
8(clustering_res_0.8)	WWP1	0.165	0.041	1.67879e-99		0.595385	NK cells
8(clustering_res_0.8)	C11orf58	0.384	0.143	1.8061e-99		0.833758	NK cells
8(clustering_res_0.8)	AKAP11	0.138	0.031	2.66384e-99		0.547998	NK cells
8(clustering_res_0.8)	EXOSC9	0.133	0.029	3.04217e-99		0.551911	NK cells
8(clustering_res_0.8)	SRRM1	0.466	0.191	3.18611e-99		0.832283	NK cells
8(clustering_res_0.8)	SAR1A	0.252	0.088	3.44923e-99		0.595626	NK cells
8(clustering_res_0.8)	AK3	0.153	0.03	3.50371e-99		0.629771	NK cells
8(clustering_res_0.8)	AKAP9	0.33	0.12	3.79551e-99		0.916151	NK cells
8(clustering_res_0.8)	PPIB	0.261	0.079	4.71875e-99		0.686725	NK cells
8(clustering_res_0.8)	SP140L	0.157	0.044	5.42665e-99		0.524632	NK cells
8(clustering_res_0.8)	NKTR	0.39	0.157	1.55377e-98		0.810038	NK cells
8(clustering_res_0.8)	P4HB	0.314	0.105	2.51939e-98		0.784176	NK cells
8(clustering_res_0.8)	C1QBP	0.158	0.042	2.91658e-98		0.57224	NK cells
8(clustering_res_0.8)	DNAJC1	0.173	0.044	3.37443e-98		0.623022	NK cells
8(clustering_res_0.8)	ETNK1	0.222	0.067	4.66597e-98		0.67352	NK cells
8(clustering_res_0.8)	AIMP1	0.168	0.048	1.40913e-97		0.635788	NK cells
8(clustering_res_0.8)	DKC1	0.165	0.042	2.13631e-97		0.592442	NK cells
8(clustering_res_0.8)	URM1	0.16	0.044	2.20216e-97		0.570418	NK cells
8(clustering_res_0.8)	MRPL10	0.151	0.029	2.30659e-97		0.590627	NK cells
8(clustering_res_0.8)	RBM8A	0.386	0.146	3.27701e-97		0.747403	NK cells
8(clustering_res_0.8)	IMP4	0.11	0.022	3.46806e-97		0.465224	NK cells
8(clustering_res_0.8)	CNOT9	0.166	0.04	4.24987e-97		0.592107	NK cells
8(clustering_res_0.8)	SFPQ	0.443	0.177	4.34451e-97		0.861463	NK cells
8(clustering_res_0.8)	NCBP2	0.143	0.037	5.2426e-97		0.518488	NK cells
8(clustering_res_0.8)	UFC1	0.248	0.067	6.49842e-97		0.780537	NK cells
8(clustering_res_0.8)	PANK3	0.145	0.034	9.4583e-97		0.562117	NK cells
8(clustering_res_0.8)	NUCB2	0.244	0.069	2.41437e-96		0.688118	NK cells
8(clustering_res_0.8)	THAP12	0.187	0.052	2.90144e-96		0.601573	NK cells
8(clustering_res_0.8)	SND1	0.163	0.046	4.27668e-96		0.592331	NK cells
8(clustering_res_0.8)	GOLGA4	0.336	0.116	4.56289e-96		0.838228	NK cells
8(clustering_res_0.8)	CLINT1	0.293	0.112	5.53743e-96		0.704433	NK cells
8(clustering_res_0.8)	TRAPPC10	0.129	0.027	1.1394e-95		0.474668	NK cells
8(clustering_res_0.8)	GABPB2	0.139	0.029	2.93881e-95		0.628584	NK cells
8(clustering_res_0.8)	ATP2A2	0.224	0.061	3.10809e-95		0.73387	NK cells
8(clustering_res_0.8)	ARGLU1	0.514	0.244	3.4833e-95		0.701806	NK cells
8(clustering_res_0.8)	KANSL3	0.121	0.023	3.52229e-95		0.468018	NK cells
8(clustering_res_0.8)	PTGER4	0.218	0.065	4.16185e-95		0.564092	NK cells
8(clustering_res_0.8)	SYTL1	0.223	0.067	4.50603e-95		0.607692	NK cells
8(clustering_res_0.8)	SLC26A2	0.117	0.02	5.56804e-95		0.545184	NK cells
8(clustering_res_0.8)	WHAMM	0.177	0.042	1.0069e-94		0.613565	NK cells
8(clustering_res_0.8)	RO60	0.288	0.105	1.09041e-94		0.658633	NK cells
8(clustering_res_0.8)	NDUFA4	0.414	0.166	1.35024e-94		0.808643	NK cells
8(clustering_res_0.8)	PHACTR4	0.173	0.037	1.74526e-94		0.710774	NK cells
8(clustering_res_0.8)	HNRNPD	0.505	0.221	2.54561e-94		0.808831	NK cells
8(clustering_res_0.8)	RPL7P9	0.207	0.066	2.76177e-94		0.647684	NK cells
8(clustering_res_0.8)	EI24	0.129	0.029	3.38896e-94		0.542361	NK cells
8(clustering_res_0.8)	MRPL34	0.185	0.056	5.77477e-94		0.584302	NK cells
8(clustering_res_0.8)	HSPA5	0.48	0.227	6.42902e-94		0.613327	NK cells
8(clustering_res_0.8)	HNRNPF	0.464	0.195	6.53564e-94		0.735832	NK cells
8(clustering_res_0.8)	CCDC91	0.144	0.029	7.71805e-94		0.579032	NK cells
8(clustering_res_0.8)	ARL14EP	0.132	0.027	1.21987e-93		0.543829	NK cells
8(clustering_res_0.8)	CIAO1	0.32	0.116	1.65027e-93		0.722767	NK cells
8(clustering_res_0.8)	STK17A	0.298	0.12	5.09288e-93		0.500167	NK cells
8(clustering_res_0.8)	ILF2	0.148	0.037	5.15629e-93		0.540504	NK cells
8(clustering_res_0.8)	ZNF644	0.168	0.039	5.41567e-93		0.660331	NK cells
8(clustering_res_0.8)	MTA2	0.208	0.052	5.58285e-93		0.687176	NK cells
8(clustering_res_0.8)	HERC1	0.288	0.103	1.19639e-92		0.656045	NK cells
8(clustering_res_0.8)	SMDT1	0.199	0.066	2.79087e-92		0.627119	NK cells
8(clustering_res_0.8)	DCK	0.21	0.06	3.27087e-92		0.644241	NK cells
8(clustering_res_0.8)	NAE1	0.103	0.018	4.34602e-92		0.439445	NK cells
8(clustering_res_0.8)	NOL8	0.154	0.038	9.36567e-92		0.608358	NK cells
8(clustering_res_0.8)	QRICH1	0.223	0.062	5.50857e-91		0.66244	NK cells
8(clustering_res_0.8)	HCFC1	0.189	0.047	6.05558e-91		0.712719	NK cells
8(clustering_res_0.8)	SUMO2	0.611	0.307	6.70013e-91		0.704413	NK cells
8(clustering_res_0.8)	NUS1	0.159	0.045	7.03977e-91		0.571525	NK cells
8(clustering_res_0.8)	EEF1D	0.509	0.242	8.6992e-91		0.680401	NK cells
8(clustering_res_0.8)	SMC5	0.217	0.059	1.21237e-90		0.756043	NK cells
8(clustering_res_0.8)	RPS4Y1	0.242	0.067	1.72088e-90		0.767496	NK cells
8(clustering_res_0.8)	HLA-F	0.612	0.304	2.48914e-90		0.680781	NK cells
8(clustering_res_0.8)	DGKZ	0.27	0.092	2.51268e-90		0.617363	NK cells
8(clustering_res_0.8)	LFNG	0.282	0.097	2.62011e-90		0.668334	NK cells
8(clustering_res_0.8)	PTDSS1	0.189	0.057	2.80749e-90		0.615234	NK cells
8(clustering_res_0.8)	STING1	0.227	0.068	2.8725e-90		0.711958	NK cells
8(clustering_res_0.8)	KLF13	0.404	0.192	2.9327e-90		0.579903	NK cells
8(clustering_res_0.8)	STK38	0.502	0.291	3.04977e-90		0.463798	NK cells
8(clustering_res_0.8)	NDUFAB1	0.187	0.057	4.45931e-90		0.589187	NK cells
8(clustering_res_0.8)	IPO7	0.184	0.054	5.06508e-90		0.665517	NK cells
8(clustering_res_0.8)	FAU	0.635	0.328	5.69116e-90		0.652375	NK cells
8(clustering_res_0.8)	RAP1GDS1	0.14	0.029	6.02368e-90		0.566236	NK cells
8(clustering_res_0.8)	AKAP13	0.681	0.427	6.44993e-90		0.472225	NK cells
8(clustering_res_0.8)	SYNRG	0.29	0.088	7.82678e-90		0.769661	NK cells
8(clustering_res_0.8)	MRPS18B	0.124	0.029	1.02328e-89		0.493345	NK cells
8(clustering_res_0.8)	FXYD5	0.351	0.151	1.48162e-89		0.666203	NK cells
8(clustering_res_0.8)	UQCRH	0.325	0.114	1.94391e-89		0.782701	NK cells
8(clustering_res_0.8)	SERF2	0.698	0.426	1.98078e-89		0.498569	NK cells
8(clustering_res_0.8)	OTUD4	0.136	0.035	2.19406e-89		0.51449	NK cells
8(clustering_res_0.8)	AL390728.4	0.133	0.037	5.04057e-89		0.415633	NK cells
8(clustering_res_0.8)	ITGB1BP1	0.167	0.044	5.49984e-89		0.55618	NK cells
8(clustering_res_0.8)	DCXR	0.13	0.03	8.68439e-89		0.478064	NK cells
8(clustering_res_0.8)	BRD2	0.583	0.289	1.01774e-88		0.67975	NK cells
8(clustering_res_0.8)	NNT	0.133	0.029	1.50567e-88		0.538484	NK cells
8(clustering_res_0.8)	PGPEP1	0.146	0.042	2.08261e-88		0.54451	NK cells
8(clustering_res_0.8)	VDAC1	0.155	0.043	2.31576e-88		0.543344	NK cells
8(clustering_res_0.8)	GORASP2	0.163	0.042	3.0252e-88		0.569897	NK cells
8(clustering_res_0.8)	UQCRB	0.454	0.208	4.20346e-88		0.71341	NK cells
8(clustering_res_0.8)	TASOR	0.257	0.089	4.56592e-88		0.717318	NK cells
8(clustering_res_0.8)	MALT1	0.149	0.043	6.70743e-88		0.524506	NK cells
8(clustering_res_0.8)	BST2	0.238	0.078	6.81237e-88		0.635022	NK cells
8(clustering_res_0.8)	LYRM2	0.14	0.035	1.03651e-87		0.535211	NK cells
8(clustering_res_0.8)	APPL1	0.223	0.062	1.47103e-87		0.746055	NK cells
8(clustering_res_0.8)	SMC3	0.302	0.105	1.98922e-87		0.754591	NK cells
8(clustering_res_0.8)	WDR82	0.483	0.201	2.3251e-87		0.734077	NK cells
8(clustering_res_0.8)	ZNF800	0.209	0.059	3.24809e-87		0.694087	NK cells
8(clustering_res_0.8)	MIEF1	0.154	0.039	3.93757e-87		0.626974	NK cells
8(clustering_res_0.8)	NHP2	0.119	0.029	4.26592e-87		0.467579	NK cells
8(clustering_res_0.8)	CCAR1	0.268	0.081	4.34021e-87		0.823288	NK cells
8(clustering_res_0.8)	TARDBP	0.226	0.083	4.52591e-87		0.589337	NK cells
8(clustering_res_0.8)	SON	0.704	0.382	5.79714e-87		0.759568	NK cells
8(clustering_res_0.8)	GPN1	0.108	0.021	6.13566e-87		0.440531	NK cells
8(clustering_res_0.8)	AK2	0.221	0.074	7.3376e-87		0.620217	NK cells
8(clustering_res_0.8)	PHF10	0.114	0.025	8.79731e-87		0.493845	NK cells
8(clustering_res_0.8)	MED1	0.26	0.084	1.12129e-86		0.71017	NK cells
8(clustering_res_0.8)	GLUD1	0.216	0.066	1.51165e-86		0.668628	NK cells
8(clustering_res_0.8)	ZBTB1	0.152	0.038	3.2771e-86		0.508359	NK cells
8(clustering_res_0.8)	PCNA	0.121	0.027	6.15688e-86		0.471753	NK cells
8(clustering_res_0.8)	CSNK1E	0.119	0.022	8.79008e-86		0.503554	NK cells
8(clustering_res_0.8)	TSR2	0.154	0.034	9.7832e-86		0.579239	NK cells
8(clustering_res_0.8)	NAA15	0.122	0.024	1.01715e-85		0.52101	NK cells
8(clustering_res_0.8)	ELAVL1	0.151	0.043	1.35409e-85		0.500847	NK cells
8(clustering_res_0.8)	PBRM1	0.236	0.075	1.91302e-85		0.741265	NK cells
8(clustering_res_0.8)	SMARCA2	0.407	0.178	2.93914e-85		0.658144	NK cells
8(clustering_res_0.8)	LUC7L2	0.174	0.052	3.45121e-85		0.510485	NK cells
8(clustering_res_0.8)	ERLEC1	0.157	0.041	5.10734e-85		0.532832	NK cells
8(clustering_res_0.8)	TUFM	0.275	0.091	5.99948e-85		0.702201	NK cells
8(clustering_res_0.8)	SPCS3	0.419	0.18	7.03766e-85		0.714247	NK cells
8(clustering_res_0.8)	VAMP2	0.658	0.333	9.34038e-85		0.664343	NK cells
8(clustering_res_0.8)	SMC1A	0.232	0.073	1.06974e-84		0.676245	NK cells
8(clustering_res_0.8)	CENPB	0.137	0.031	1.06974e-84		0.549595	NK cells
8(clustering_res_0.8)	PHB2	0.234	0.089	1.16673e-84		0.570602	NK cells
8(clustering_res_0.8)	UBP1	0.193	0.056	1.43896e-84		0.617988	NK cells
8(clustering_res_0.8)	IER3IP1	0.155	0.033	1.66759e-84		0.622031	NK cells
8(clustering_res_0.8)	SFT2D2	0.212	0.065	1.91939e-84		0.666973	NK cells
8(clustering_res_0.8)	DDX52	0.131	0.038	2.10375e-84		0.515546	NK cells
8(clustering_res_0.8)	PHF14	0.116	0.027	2.32545e-84		0.506061	NK cells
8(clustering_res_0.8)	TUT4	0.208	0.057	2.32682e-84		0.649764	NK cells
8(clustering_res_0.8)	ZNF480	0.115	0.022	2.45007e-84		0.517024	NK cells
8(clustering_res_0.8)	CCNG1	0.163	0.051	2.59114e-84		0.518415	NK cells
8(clustering_res_0.8)	RNASEH2B	0.115	0.03	2.74246e-84		0.4375	NK cells
8(clustering_res_0.8)	CD300A	0.45	0.235	3.36803e-84		0.421822	NK cells
8(clustering_res_0.8)	UTP3	0.147	0.036	3.6603e-84		0.591536	NK cells
8(clustering_res_0.8)	FBXO7	0.228	0.073	7.35043e-84		0.644407	NK cells
8(clustering_res_0.8)	IRF8	0.124	0.039	9.62795e-84		0.434069	NK cells
8(clustering_res_0.8)	RPL13AP5	0.191	0.059	1.07735e-83		0.602439	NK cells
8(clustering_res_0.8)	CYTH1	0.399	0.172	1.15598e-83		0.624117	NK cells
8(clustering_res_0.8)	CNDP2	0.157	0.048	1.43788e-83		0.526765	NK cells
8(clustering_res_0.8)	ITCH	0.309	0.137	1.50062e-83		0.509273	NK cells
8(clustering_res_0.8)	GAB3	0.178	0.05	1.84241e-83		0.535935	NK cells
8(clustering_res_0.8)	LGALS1	0.295	0.113	7.25627e-83		0.692112	NK cells
8(clustering_res_0.8)	PSMA5	0.204	0.061	8.71133e-83		0.598876	NK cells
8(clustering_res_0.8)	API5	0.211	0.062	1.05304e-82		0.651209	NK cells
8(clustering_res_0.8)	PRDX2	0.112	0.025	1.13722e-82		0.436876	NK cells
8(clustering_res_0.8)	ATP5IF1	0.289	0.101	1.72377e-82		0.666476	NK cells
8(clustering_res_0.8)	CSNK2A1	0.256	0.086	3.7762e-82		0.689288	NK cells
8(clustering_res_0.8)	FRYL	0.231	0.069	4.03553e-82		0.629605	NK cells
8(clustering_res_0.8)	GATAD1	0.183	0.048	6.44353e-82		0.628151	NK cells
8(clustering_res_0.8)	PRPF38B	0.573	0.304	6.5996e-82		0.610077	NK cells
8(clustering_res_0.8)	ORMDL1	0.182	0.064	8.45807e-82		0.540067	NK cells
8(clustering_res_0.8)	FAM53B	0.189	0.049	1.39944e-81		0.615498	NK cells
8(clustering_res_0.8)	PARK7	0.317	0.122	1.69803e-81		0.700885	NK cells
8(clustering_res_0.8)	EMC10	0.183	0.055	1.86263e-81		0.618837	NK cells
8(clustering_res_0.8)	DEK	0.495	0.255	1.99762e-81		0.595023	NK cells
8(clustering_res_0.8)	CEP57	0.176	0.053	2.74831e-81		0.569217	NK cells
8(clustering_res_0.8)	OLA1	0.131	0.036	3.11145e-81		0.508772	NK cells
8(clustering_res_0.8)	UBTF	0.25	0.081	4.13739e-81		0.673531	NK cells
8(clustering_res_0.8)	EIF2A	0.15	0.048	5.1724e-81		0.525594	NK cells
8(clustering_res_0.8)	RETREG3	0.213	0.07	1.16547e-80		0.553119	NK cells
8(clustering_res_0.8)	PPHLN1	0.205	0.072	1.47621e-80		0.545642	NK cells
8(clustering_res_0.8)	TRPV2	0.126	0.028	1.66204e-80		0.48174	NK cells
8(clustering_res_0.8)	BBX	0.302	0.118	2.23693e-80		0.655909	NK cells
8(clustering_res_0.8)	GOLGA3	0.129	0.034	3.77961e-80		0.441056	NK cells
8(clustering_res_0.8)	EIF3L	0.177	0.068	4.90254e-80		0.503887	NK cells
8(clustering_res_0.8)	PTMAP5	0.119	0.027	5.70202e-80		0.46654	NK cells
8(clustering_res_0.8)	MIF	0.146	0.036	8.32974e-80		0.528824	NK cells
8(clustering_res_0.8)	Z74021.1	0.172	0.05	8.75545e-80		0.579662	NK cells
8(clustering_res_0.8)	TSPAN14	0.442	0.269	1.21173e-79		0.379292	NK cells
8(clustering_res_0.8)	FKBP3	0.134	0.04	1.37558e-79		0.470802	NK cells
8(clustering_res_0.8)	RBBP6	0.351	0.146	3.09258e-79		0.706602	NK cells
8(clustering_res_0.8)	CUL1	0.126	0.029	3.93944e-79		0.498434	NK cells
8(clustering_res_0.8)	RBM17	0.287	0.109	4.26998e-79		0.648823	NK cells
8(clustering_res_0.8)	LSM5	0.117	0.03	5.42513e-79		0.43629	NK cells
8(clustering_res_0.8)	COPS6	0.179	0.056	6.95344e-79		0.541517	NK cells
8(clustering_res_0.8)	ZNF318	0.135	0.033	8.61061e-79		0.527018	NK cells
8(clustering_res_0.8)	KIAA2026	0.297	0.109	1.29335e-78		0.642175	NK cells
8(clustering_res_0.8)	EDF1	0.225	0.073	2.70274e-78		0.633135	NK cells
8(clustering_res_0.8)	CCT8	0.208	0.069	2.71852e-78		0.638163	NK cells
8(clustering_res_0.8)	PSMC3	0.124	0.029	2.91191e-78		0.488793	NK cells
8(clustering_res_0.8)	CRBN	0.273	0.111	8.76351e-78		0.588334	NK cells
8(clustering_res_0.8)	SNRPD3	0.198	0.061	8.86688e-78		0.64269	NK cells
8(clustering_res_0.8)	CEBPZ	0.18	0.053	1.19367e-77		0.605999	NK cells
8(clustering_res_0.8)	HSPD1	0.215	0.08	1.41608e-77		0.567157	NK cells
8(clustering_res_0.8)	TRIM52	0.215	0.059	2.15756e-77		0.667151	NK cells
8(clustering_res_0.8)	POLR2L	0.161	0.044	3.27187e-77		0.575005	NK cells
8(clustering_res_0.8)	AC116533.1	0.18	0.063	3.63419e-77		0.53089	NK cells
8(clustering_res_0.8)	C1orf174	0.135	0.027	3.91016e-77		0.508936	NK cells
8(clustering_res_0.8)	RPS27L	0.175	0.057	4.44331e-77		0.569133	NK cells
8(clustering_res_0.8)	XPO1	0.307	0.111	4.79592e-77		0.727122	NK cells
8(clustering_res_0.8)	SIRT2	0.212	0.073	1.56445e-76		0.529046	NK cells
8(clustering_res_0.8)	CCNT1	0.188	0.058	2.56198e-76		0.553256	NK cells
8(clustering_res_0.8)	PFDN1	0.131	0.032	1.28549e-75		0.505757	NK cells
8(clustering_res_0.8)	PRRC1	0.14	0.036	1.32619e-75		0.54933	NK cells
8(clustering_res_0.8)	RPL14P1	0.137	0.038	1.40453e-75		0.477638	NK cells
8(clustering_res_0.8)	SUGT1	0.138	0.036	2.0492e-75		0.551822	NK cells
8(clustering_res_0.8)	CNNM3	0.161	0.04	3.457e-75		0.509892	NK cells
8(clustering_res_0.8)	PNN	0.434	0.197	3.88406e-75		0.68107	NK cells
8(clustering_res_0.8)	MAT2B	0.482	0.236	6.17072e-75		0.60462	NK cells
8(clustering_res_0.8)	LEO1	0.109	0.022	6.41517e-75		0.48973	NK cells
8(clustering_res_0.8)	DDX50	0.142	0.038	9.27554e-75		0.523102	NK cells
8(clustering_res_0.8)	C12orf49	0.126	0.027	9.41448e-75		0.499137	NK cells
8(clustering_res_0.8)	LSM2	0.153	0.037	1.03988e-74		0.534683	NK cells
8(clustering_res_0.8)	U2AF2	0.356	0.162	1.41715e-74		0.552884	NK cells
8(clustering_res_0.8)	SMG1	0.396	0.175	1.57375e-74		0.633867	NK cells
8(clustering_res_0.8)	CBFB	0.218	0.065	2.68442e-74		0.601229	NK cells
8(clustering_res_0.8)	RRBP1	0.176	0.067	3.05258e-74		0.465916	NK cells
8(clustering_res_0.8)	ATL3	0.154	0.051	4.35527e-74		0.498053	NK cells
8(clustering_res_0.8)	DDOST	0.177	0.048	4.5756e-74		0.5897	NK cells
8(clustering_res_0.8)	NBEAL1	0.163	0.05	4.92373e-74		0.545766	NK cells
8(clustering_res_0.8)	DIDO1	0.197	0.065	6.27382e-74		0.51672	NK cells
8(clustering_res_0.8)	MRE11	0.128	0.027	1.3485e-73		0.493011	NK cells
8(clustering_res_0.8)	PDPR	0.156	0.039	1.53479e-73		0.567829	NK cells
8(clustering_res_0.8)	PIM1	0.471	0.267	1.69066e-73		0.38719	NK cells
8(clustering_res_0.8)	DDX27	0.174	0.049	1.75508e-73		0.606496	NK cells
8(clustering_res_0.8)	TMPO	0.173	0.05	1.96366e-73		0.624972	NK cells
8(clustering_res_0.8)	SEC61G	0.235	0.082	3.0708e-73		0.625734	NK cells
8(clustering_res_0.8)	HEXA	0.143	0.034	3.89741e-73		0.546808	NK cells
8(clustering_res_0.8)	AMZ2	0.181	0.063	4.28792e-73		0.425912	NK cells
8(clustering_res_0.8)	DAXX	0.225	0.08	4.5096e-73		0.520875	NK cells
8(clustering_res_0.8)	ANKIB1	0.162	0.046	5.83208e-73		0.563073	NK cells
8(clustering_res_0.8)	PPIAP22	0.125	0.025	5.93985e-73		0.498863	NK cells
8(clustering_res_0.8)	DENND1C	0.303	0.111	6.09923e-73		0.642665	NK cells
8(clustering_res_0.8)	DHX9	0.274	0.102	6.21107e-73		0.678711	NK cells
8(clustering_res_0.8)	XRCC6	0.184	0.06	6.23484e-73		0.520334	NK cells
8(clustering_res_0.8)	FAM199X	0.151	0.041	7.81427e-73		0.47657	NK cells
8(clustering_res_0.8)	HNRNPUL1	0.609	0.33	1.38451e-72		0.618561	NK cells
8(clustering_res_0.8)	PDCD2	0.14	0.038	1.55665e-72		0.467849	NK cells
8(clustering_res_0.8)	ICE1	0.154	0.038	1.73588e-72		0.579006	NK cells
8(clustering_res_0.8)	NOL4L	0.198	0.064	2.60597e-72		0.481346	NK cells
8(clustering_res_0.8)	TOMM20	0.198	0.074	4.00791e-72		0.569575	NK cells
8(clustering_res_0.8)	ILRUN	0.208	0.062	4.60297e-72		0.586431	NK cells
8(clustering_res_0.8)	STX17	0.122	0.039	5.14061e-72		0.448405	NK cells
8(clustering_res_0.8)	CCT3	0.122	0.028	6.63552e-72		0.478201	NK cells
8(clustering_res_0.8)	USO1	0.183	0.066	6.9784e-72		0.517189	NK cells
8(clustering_res_0.8)	TERF2IP	0.538	0.275	7.24674e-72		0.601626	NK cells
8(clustering_res_0.8)	CDYL	0.117	0.027	1.05347e-71		0.449465	NK cells
8(clustering_res_0.8)	HMGN4	0.261	0.1	1.36185e-71		0.54506	NK cells
8(clustering_res_0.8)	PYCR2	0.124	0.03	1.62812e-71		0.462589	NK cells
8(clustering_res_0.8)	DDX46	0.343	0.135	2.19484e-71		0.754948	NK cells
8(clustering_res_0.8)	TMCO1	0.252	0.097	2.27733e-71		0.60735	NK cells
8(clustering_res_0.8)	ATP5ME	0.368	0.154	2.48951e-71		0.667308	NK cells
8(clustering_res_0.8)	ZNF131	0.159	0.048	3.10225e-71		0.520598	NK cells
8(clustering_res_0.8)	DPP9	0.163	0.041	3.39971e-71		0.548812	NK cells
8(clustering_res_0.8)	GPAA1	0.149	0.049	4.37538e-71		0.466863	NK cells
8(clustering_res_0.8)	PRPF8	0.218	0.08	4.64976e-71		0.503527	NK cells
8(clustering_res_0.8)	DYNLL2	0.265	0.086	5.34116e-71		0.650612	NK cells
8(clustering_res_0.8)	GATAD2A	0.293	0.134	8.91478e-71		0.449929	NK cells
8(clustering_res_0.8)	SNRPG	0.261	0.101	1.08852e-70		0.589044	NK cells
8(clustering_res_0.8)	SUMO3	0.232	0.082	1.10332e-70		0.667857	NK cells
8(clustering_res_0.8)	SF3A3	0.194	0.058	1.21511e-70		0.604328	NK cells
8(clustering_res_0.8)	KLF9	0.169	0.063	1.395e-70		0.473863	NK cells
8(clustering_res_0.8)	MTHFR	0.166	0.048	1.4983e-70		0.61008	NK cells
8(clustering_res_0.8)	TAF15	0.17	0.052	1.52634e-70		0.497376	NK cells
8(clustering_res_0.8)	HNRNPL	0.29	0.119	1.89904e-70		0.597181	NK cells
8(clustering_res_0.8)	TMED9	0.263	0.104	2.14306e-70		0.589036	NK cells
8(clustering_res_0.8)	TMEM9B	0.222	0.076	2.37535e-70		0.597509	NK cells
8(clustering_res_0.8)	UBE2L3	0.419	0.214	3.9528e-70		0.559865	NK cells
8(clustering_res_0.8)	SUB1	0.553	0.301	4.25044e-70		0.539165	NK cells
8(clustering_res_0.8)	TIA1	0.245	0.094	4.78582e-70		0.610628	NK cells
8(clustering_res_0.8)	PSMB2	0.281	0.1	5.97087e-70		0.679981	NK cells
8(clustering_res_0.8)	PEA15	0.127	0.041	5.99098e-70		0.456589	NK cells
8(clustering_res_0.8)	USP16	0.21	0.068	6.61617e-70		0.638377	NK cells
8(clustering_res_0.8)	CNOT2	0.257	0.097	6.93468e-70		0.617042	NK cells
8(clustering_res_0.8)	EIF3M	0.18	0.066	7.01747e-70		0.541571	NK cells
8(clustering_res_0.8)	TRIM28	0.204	0.072	8.76121e-70		0.472308	NK cells
8(clustering_res_0.8)	RPS28P7	0.164	0.049	9.17201e-70		0.554232	NK cells
8(clustering_res_0.8)	TMEM87A	0.195	0.076	1.0143e-69		0.509783	NK cells
8(clustering_res_0.8)	TM9SF3	0.313	0.127	1.18492e-69		0.60585	NK cells
8(clustering_res_0.8)	SNRPB2	0.263	0.096	1.21132e-69		0.678541	NK cells
8(clustering_res_0.8)	TMEM126B	0.143	0.039	1.31443e-69		0.47584	NK cells
8(clustering_res_0.8)	SMARCA5	0.294	0.116	1.85565e-69		0.626006	NK cells
8(clustering_res_0.8)	TMEM214	0.159	0.038	2.21697e-69		0.588078	NK cells
8(clustering_res_0.8)	BTBD1	0.196	0.068	2.53994e-69		0.561714	NK cells
8(clustering_res_0.8)	ENSA	0.327	0.153	3.14037e-69		0.51361	NK cells
8(clustering_res_0.8)	TNRC6C-AS1	0.15	0.04	4.30598e-69		0.46611	NK cells
8(clustering_res_0.8)	HCP5	0.354	0.15	4.33932e-69		0.523008	NK cells
8(clustering_res_0.8)	PIGK	0.108	0.025	5.12003e-69		0.424049	NK cells
8(clustering_res_0.8)	UBE2N	0.221	0.073	5.20201e-69		0.637078	NK cells
8(clustering_res_0.8)	SMARCC1	0.284	0.103	8.5858e-69		0.617176	NK cells
8(clustering_res_0.8)	STIM1	0.26	0.115	1.1951e-68		0.461919	NK cells
8(clustering_res_0.8)	SLC35A4	0.168	0.051	1.28014e-68		0.51249	NK cells
8(clustering_res_0.8)	DHX36	0.231	0.078	1.42099e-68		0.658997	NK cells
8(clustering_res_0.8)	CUL4A	0.164	0.049	1.53318e-68		0.532914	NK cells
8(clustering_res_0.8)	HNRNPA1P48	0.129	0.029	1.91369e-68		0.488991	NK cells
8(clustering_res_0.8)	TMEM230	0.207	0.08	2.31767e-68		0.551675	NK cells
8(clustering_res_0.8)	ZC3H13	0.356	0.148	2.40165e-68		0.715809	NK cells
8(clustering_res_0.8)	USP34	0.387	0.176	2.51488e-68		0.616155	NK cells
8(clustering_res_0.8)	EEF1A1P5	0.151	0.05	2.59095e-68		0.487694	NK cells
8(clustering_res_0.8)	DUT	0.204	0.077	3.04655e-68		0.505773	NK cells
8(clustering_res_0.8)	NASP	0.217	0.086	4.3412e-68		0.514535	NK cells
8(clustering_res_0.8)	SBDS	0.14	0.042	4.49301e-68		0.479253	NK cells
8(clustering_res_0.8)	PNP	0.153	0.046	4.9788e-68		0.523869	NK cells
8(clustering_res_0.8)	SPTBN1	0.18	0.056	7.26962e-68		0.561754	NK cells
8(clustering_res_0.8)	ADIPOR2	0.192	0.071	9.25189e-68		0.480729	NK cells
8(clustering_res_0.8)	EMC4	0.213	0.076	1.27907e-67		0.553382	NK cells
8(clustering_res_0.8)	MBP	0.814	0.534	1.30016e-67		0.546619	NK cells
8(clustering_res_0.8)	CDK17	0.119	0.031	1.45701e-67		0.376682	NK cells
8(clustering_res_0.8)	TMED4	0.263	0.097	1.45874e-67		0.607093	NK cells
8(clustering_res_0.8)	NUTF2	0.22	0.063	1.77041e-67		0.663759	NK cells
8(clustering_res_0.8)	GSPT1	0.164	0.053	1.83604e-67		0.545969	NK cells
8(clustering_res_0.8)	BMPR2	0.142	0.04	2.056e-67		0.558124	NK cells
8(clustering_res_0.8)	GABPB1-IT1	0.197	0.066	2.59113e-67		0.585114	NK cells
8(clustering_res_0.8)	RASSF4	0.133	0.028	2.60249e-67		0.607209	NK cells
8(clustering_res_0.8)	AASDHPPT	0.175	0.047	4.72568e-67		0.609149	NK cells
8(clustering_res_0.8)	SMARCC2	0.294	0.111	5.02189e-67		0.652528	NK cells
8(clustering_res_0.8)	ACADVL	0.261	0.11	5.59297e-67		0.567402	NK cells
8(clustering_res_0.8)	ATP8A1	0.127	0.027	6.04914e-67		0.49131	NK cells
8(clustering_res_0.8)	PRRC2C	0.673	0.39	7.90039e-67		0.615757	NK cells
8(clustering_res_0.8)	ZBTB33	0.113	0.026	8.34857e-67		0.429574	NK cells
8(clustering_res_0.8)	MAP4	0.138	0.035	8.3561e-67		0.518454	NK cells
8(clustering_res_0.8)	SAMD1	0.118	0.037	8.64776e-67		0.423109	NK cells
8(clustering_res_0.8)	SAMD1	0.118	0.037	8.64776e-67		0.423109	NK cells
8(clustering_res_0.8)	LIMK1	0.125	0.04	1.06986e-66		0.349064	NK cells
8(clustering_res_0.8)	BAX	0.298	0.137	1.49214e-66		0.537644	NK cells
8(clustering_res_0.8)	POLG	0.127	0.033	2.26992e-66		0.425246	NK cells
8(clustering_res_0.8)	TBC1D9B	0.135	0.035	6.04571e-66		0.517616	NK cells
8(clustering_res_0.8)	SDF4	0.205	0.072	6.15462e-66		0.52723	NK cells
8(clustering_res_0.8)	ATRX	0.476	0.235	6.9349e-66		0.714301	NK cells
8(clustering_res_0.8)	EBLN3P	0.306	0.127	7.12572e-66		0.565231	NK cells
8(clustering_res_0.8)	TRAPPC2	0.129	0.033	8.26243e-66		0.4162	NK cells
8(clustering_res_0.8)	GALC	0.164	0.062	1.30749e-65		0.430048	NK cells
8(clustering_res_0.8)	SMARCE1	0.12	0.03	1.3247e-65		0.461062	NK cells
8(clustering_res_0.8)	HECTD1	0.187	0.059	1.58315e-65		0.555106	NK cells
8(clustering_res_0.8)	SEC63	0.232	0.089	1.98514e-65		0.602945	NK cells
8(clustering_res_0.8)	TNFSF12	0.207	0.075	2.16393e-65		0.508371	NK cells
8(clustering_res_0.8)	AC008875.3	0.177	0.057	2.47423e-65		0.519438	NK cells
8(clustering_res_0.8)	KPNA6	0.226	0.093	4.05582e-65		0.532384	NK cells
8(clustering_res_0.8)	ACLY	0.199	0.074	4.6719e-65		0.502245	NK cells
8(clustering_res_0.8)	KDM4C	0.133	0.031	8.75453e-65		0.498428	NK cells
8(clustering_res_0.8)	OCIAD1	0.266	0.109	1.19475e-64		0.54966	NK cells
8(clustering_res_0.8)	STK10	0.504	0.289	1.69685e-64		0.412759	NK cells
8(clustering_res_0.8)	MRPL57	0.137	0.038	1.9051e-64		0.523247	NK cells
8(clustering_res_0.8)	AKNA	0.598	0.313	2.48558e-64		0.624894	NK cells
8(clustering_res_0.8)	PHAX	0.147	0.034	3.15804e-64		0.59773	NK cells
8(clustering_res_0.8)	SLC25A3	0.451	0.211	3.28906e-64		0.629827	NK cells
8(clustering_res_0.8)	OAS2	0.168	0.053	3.77073e-64		0.490901	NK cells
8(clustering_res_0.8)	SMARCD1	0.18	0.049	5.17791e-64		0.555598	NK cells
8(clustering_res_0.8)	DDX39B	0.176	0.065	5.26025e-64		0.450122	NK cells
8(clustering_res_0.8)	NORAD	0.404	0.21	5.79587e-64		0.53452	NK cells
8(clustering_res_0.8)	CTC1	0.141	0.039	8.24594e-64		0.427759	NK cells
8(clustering_res_0.8)	SMC4	0.176	0.06	2.03553e-63		0.523552	NK cells
8(clustering_res_0.8)	PUS7L	0.108	0.025	2.0785e-63		0.49179	NK cells
8(clustering_res_0.8)	CDC42SE2	0.471	0.229	2.5656e-63		0.609934	NK cells
8(clustering_res_0.8)	BLOC1S4	0.172	0.05	3.62122e-63		0.524696	NK cells
8(clustering_res_0.8)	FAM133B	0.142	0.045	3.82092e-63		0.492872	NK cells
8(clustering_res_0.8)	PIP5K1C	0.132	0.039	4.50574e-63		0.437804	NK cells
8(clustering_res_0.8)	CALU	0.126	0.034	4.55532e-63		0.486157	NK cells
8(clustering_res_0.8)	ERN1	0.224	0.077	5.37027e-63		0.498054	NK cells
8(clustering_res_0.8)	PIGT	0.171	0.053	6.22865e-63		0.515858	NK cells
8(clustering_res_0.8)	CBX6	0.187	0.063	8.36341e-63		0.551698	NK cells
8(clustering_res_0.8)	HDAC1	0.285	0.113	9.47333e-63		0.614001	NK cells
8(clustering_res_0.8)	RSU1	0.227	0.086	1.01592e-62		0.579387	NK cells
8(clustering_res_0.8)	UFL1	0.158	0.044	1.29369e-62		0.61338	NK cells
8(clustering_res_0.8)	COPS8	0.12	0.027	1.57721e-62		0.467225	NK cells
8(clustering_res_0.8)	RPS23P8	0.133	0.043	1.73997e-62		0.483411	NK cells
8(clustering_res_0.8)	THAP11	0.157	0.042	1.93643e-62		0.533786	NK cells
8(clustering_res_0.8)	PSMD8	0.186	0.068	2.82819e-62		0.515526	NK cells
8(clustering_res_0.8)	DDI2	0.111	0.028	3.44785e-62		0.480297	NK cells
8(clustering_res_0.8)	TMEM258	0.35	0.157	3.76504e-62		0.588202	NK cells
8(clustering_res_0.8)	ETFA	0.132	0.04	3.84354e-62		0.44402	NK cells
8(clustering_res_0.8)	MAGT1	0.211	0.074	4.7747e-62		0.553515	NK cells
8(clustering_res_0.8)	RNF220	0.179	0.053	4.801e-62		0.543692	NK cells
8(clustering_res_0.8)	EIF2S1	0.127	0.03	5.48275e-62		0.512351	NK cells
8(clustering_res_0.8)	AOAH	0.285	0.165	5.94851e-62		0.328889	NK cells
8(clustering_res_0.8)	CLASP1	0.129	0.045	6.23121e-62		0.359454	NK cells
8(clustering_res_0.8)	BRD7	0.227	0.074	6.38872e-62		0.638112	NK cells
8(clustering_res_0.8)	ARID2	0.154	0.049	7.52595e-62		0.471257	NK cells
8(clustering_res_0.8)	CYP20A1	0.17	0.044	9.16493e-62		0.728416	NK cells
8(clustering_res_0.8)	GCN1	0.124	0.027	1.06559e-61		0.491967	NK cells
8(clustering_res_0.8)	DNAJB14	0.259	0.121	1.27211e-61		0.464745	NK cells
8(clustering_res_0.8)	TTC14	0.189	0.069	1.98043e-61		0.509309	NK cells
8(clustering_res_0.8)	EIF4H	0.519	0.29	1.99976e-61		0.493522	NK cells
8(clustering_res_0.8)	COX4I1	0.343	0.153	2.0743e-61		0.618129	NK cells
8(clustering_res_0.8)	DLG1	0.117	0.027	2.91208e-61		0.456395	NK cells
8(clustering_res_0.8)	DHX15	0.238	0.081	3.61358e-61		0.616963	NK cells
8(clustering_res_0.8)	CTDSP1	0.506	0.306	1.16601e-60		0.385305	NK cells
8(clustering_res_0.8)	PPP1R8	0.139	0.04	1.24399e-60		0.445849	NK cells
8(clustering_res_0.8)	ATP5F1B	0.394	0.186	1.25272e-60		0.571946	NK cells
8(clustering_res_0.8)	ARHGDIA	0.309	0.138	1.53565e-60		0.56779	NK cells
8(clustering_res_0.8)	UBE2I	0.353	0.156	2.084e-60		0.602057	NK cells
8(clustering_res_0.8)	NSUN2	0.128	0.038	2.084e-60		0.444185	NK cells
8(clustering_res_0.8)	ARHGEF7	0.134	0.039	2.81752e-60		0.45025	NK cells
8(clustering_res_0.8)	EZR	0.29	0.119	3.06387e-60		0.583282	NK cells
8(clustering_res_0.8)	NCOR1	0.352	0.176	3.68707e-60		0.516373	NK cells
8(clustering_res_0.8)	POLR2B	0.214	0.075	6.41953e-60		0.555321	NK cells
8(clustering_res_0.8)	EFR3A	0.228	0.087	8.79089e-60		0.569618	NK cells
8(clustering_res_0.8)	PSMA3	0.217	0.082	9.49393e-60		0.531447	NK cells
8(clustering_res_0.8)	RIF1	0.185	0.055	1.17192e-59		0.627619	NK cells
8(clustering_res_0.8)	MBTPS1	0.133	0.037	1.49782e-59		0.48906	NK cells
8(clustering_res_0.8)	SLC27A3	0.113	0.029	2.20797e-59		0.4257	NK cells
8(clustering_res_0.8)	NUP62	0.179	0.066	2.86485e-59		0.514419	NK cells
8(clustering_res_0.8)	COX5A	0.22	0.074	2.91825e-59		0.621736	NK cells
8(clustering_res_0.8)	DNTTIP2	0.228	0.092	3.16597e-59		0.549082	NK cells
8(clustering_res_0.8)	INPP5D	0.542	0.317	4.46182e-59		0.467434	NK cells
8(clustering_res_0.8)	LSM14A	0.397	0.198	4.98531e-59		0.520012	NK cells
8(clustering_res_0.8)	KRTCAP2	0.24	0.082	5.62618e-59		0.649382	NK cells
8(clustering_res_0.8)	FNBP1	0.523	0.282	6.34386e-59		0.507154	NK cells
8(clustering_res_0.8)	ORAI1	0.207	0.074	7.56769e-59		0.49909	NK cells
8(clustering_res_0.8)	RAB6A	0.29	0.15	7.70947e-59		0.460938	NK cells
8(clustering_res_0.8)	DCTN5	0.131	0.039	1.37754e-58		0.436603	NK cells
8(clustering_res_0.8)	ST3GAL1	0.259	0.108	1.82718e-58		0.514487	NK cells
8(clustering_res_0.8)	METTL7A	0.153	0.049	1.83896e-58		0.526597	NK cells
8(clustering_res_0.8)	ZCRB1	0.177	0.062	1.99922e-58		0.502905	NK cells
8(clustering_res_0.8)	ZNF655	0.309	0.162	2.96313e-58		0.444906	NK cells
8(clustering_res_0.8)	IMMT	0.126	0.035	8.72446e-58		0.457455	NK cells
8(clustering_res_0.8)	NUBP2	0.119	0.034	9.49229e-58		0.385918	NK cells
8(clustering_res_0.8)	USP7	0.381	0.186	1.74723e-57		0.564709	NK cells
8(clustering_res_0.8)	RPF1	0.159	0.046	2.00008e-57		0.511004	NK cells
8(clustering_res_0.8)	PDHB	0.163	0.049	2.10384e-57		0.542839	NK cells
8(clustering_res_0.8)	PCYOX1	0.121	0.027	2.30681e-57		0.542081	NK cells
8(clustering_res_0.8)	ATP1A1	0.253	0.109	2.9488e-57		0.51846	NK cells
8(clustering_res_0.8)	C19orf53	0.191	0.068	3.03319e-57		0.533492	NK cells
8(clustering_res_0.8)	LRRC58	0.176	0.058	3.12479e-57		0.616931	NK cells
8(clustering_res_0.8)	ZNF431	0.117	0.027	5.3078e-57		0.455656	NK cells
8(clustering_res_0.8)	BAG5	0.187	0.069	5.63878e-57		0.462682	NK cells
8(clustering_res_0.8)	FAM168B	0.201	0.065	6.08741e-57		0.538328	NK cells
8(clustering_res_0.8)	ARHGEF1	0.322	0.149	6.13753e-57		0.511754	NK cells
8(clustering_res_0.8)	RBM6	0.223	0.078	1.0129e-56		0.593163	NK cells
8(clustering_res_0.8)	TMEM106B	0.168	0.052	1.11193e-56		0.556304	NK cells
8(clustering_res_0.8)	CCDC12	0.149	0.043	2.59103e-56		0.504713	NK cells
8(clustering_res_0.8)	RBM39	0.762	0.485	2.61369e-56		0.550407	NK cells
8(clustering_res_0.8)	TBC1D5	0.207	0.087	3.36033e-56		0.516746	NK cells
8(clustering_res_0.8)	BRWD1	0.198	0.066	5.11757e-56		0.536001	NK cells
8(clustering_res_0.8)	SARS1	0.208	0.074	7.742e-56		0.552819	NK cells
8(clustering_res_0.8)	CASP8AP2	0.159	0.046	1.13823e-55		0.602559	NK cells
8(clustering_res_0.8)	POLR2K	0.146	0.043	1.33321e-55		0.47207	NK cells
8(clustering_res_0.8)	NUDT21	0.158	0.051	1.40994e-55		0.472148	NK cells
8(clustering_res_0.8)	MGAT2	0.129	0.037	2.65434e-55		0.436975	NK cells
8(clustering_res_0.8)	RPL36AL	0.428	0.206	2.73097e-55		0.60852	NK cells
8(clustering_res_0.8)	RINL	0.164	0.058	2.89918e-55		0.401204	NK cells
8(clustering_res_0.8)	PGRMC2	0.119	0.036	2.90823e-55		0.396246	NK cells
8(clustering_res_0.8)	COPS7B	0.114	0.029	7.66794e-55		0.424563	NK cells
8(clustering_res_0.8)	ANAPC16	0.317	0.137	1.06117e-54		0.573785	NK cells
8(clustering_res_0.8)	NCAPD2	0.137	0.043	1.17778e-54		0.471436	NK cells
8(clustering_res_0.8)	TAF1	0.171	0.056	1.46628e-54		0.497057	NK cells
8(clustering_res_0.8)	SMAD2	0.209	0.101	1.51935e-54		0.386243	NK cells
8(clustering_res_0.8)	EP400	0.127	0.036	1.6293e-54		0.453288	NK cells
8(clustering_res_0.8)	GBP3	0.148	0.055	2.09861e-54		0.402758	NK cells
8(clustering_res_0.8)	GPI	0.204	0.081	2.12521e-54		0.485258	NK cells
8(clustering_res_0.8)	EXOC5	0.173	0.066	2.42003e-54		0.491611	NK cells
8(clustering_res_0.8)	FOXN3	0.379	0.172	2.53311e-54		0.548112	NK cells
8(clustering_res_0.8)	TIAL1	0.301	0.129	2.79501e-54		0.573659	NK cells
8(clustering_res_0.8)	NDUFC2	0.208	0.101	3.21593e-54		0.423159	NK cells
8(clustering_res_0.8)	VPS26A	0.19	0.07	3.70993e-54		0.462065	NK cells
8(clustering_res_0.8)	YY1	0.521	0.271	4.14875e-54		0.531203	NK cells
8(clustering_res_0.8)	CHCHD2	0.375	0.188	5.05815e-54		0.496533	NK cells
8(clustering_res_0.8)	PABPN1	0.347	0.154	6.21691e-54		0.595918	NK cells
8(clustering_res_0.8)	KAT2B	0.224	0.104	6.40336e-54		0.385524	NK cells
8(clustering_res_0.8)	MRPS10	0.125	0.04	6.49657e-54		0.405035	NK cells
8(clustering_res_0.8)	ZNF451	0.138	0.042	6.60515e-54		0.490809	NK cells
8(clustering_res_0.8)	OTUD6B-AS1	0.142	0.042	6.97729e-54		0.461946	NK cells
8(clustering_res_0.8)	REL	0.248	0.132	7.8325e-54		0.350952	NK cells
8(clustering_res_0.8)	TMED2	0.305	0.137	8.74424e-54		0.528812	NK cells
8(clustering_res_0.8)	NDUFB11	0.139	0.049	9.77008e-54		0.436174	NK cells
8(clustering_res_0.8)	TBCB	0.167	0.068	1.55542e-53		0.411526	NK cells
8(clustering_res_0.8)	SSR2	0.503	0.255	1.91848e-53		0.601765	NK cells
8(clustering_res_0.8)	TPM4	0.492	0.269	1.93352e-53		0.573982	NK cells
8(clustering_res_0.8)	INSIG1	0.165	0.061	3.04557e-53		0.398943	NK cells
8(clustering_res_0.8)	ZNF791	0.163	0.054	3.97442e-53		0.477726	NK cells
8(clustering_res_0.8)	PPP1CA	0.416	0.208	4.18951e-53		0.546688	NK cells
8(clustering_res_0.8)	SLTM	0.395	0.226	5.4442e-53		0.413039	NK cells
8(clustering_res_0.8)	CLNS1A	0.129	0.046	9.75901e-53		0.446071	NK cells
8(clustering_res_0.8)	CCDC25	0.115	0.027	1.11943e-52		0.476552	NK cells
8(clustering_res_0.8)	PPP3CB	0.17	0.074	1.7587e-52		0.396485	NK cells
8(clustering_res_0.8)	CHORDC1	0.163	0.055	1.89419e-52		0.544734	NK cells
8(clustering_res_0.8)	ACTN4	0.677	0.409	3.43868e-52		0.497984	NK cells
8(clustering_res_0.8)	RABEP1	0.159	0.048	4.28239e-52		0.487491	NK cells
8(clustering_res_0.8)	MTREX	0.115	0.03	4.31892e-52		0.432122	NK cells
8(clustering_res_0.8)	SIKE1	0.143	0.044	4.41955e-52		0.476138	NK cells
8(clustering_res_0.8)	HNRNPUL2	0.216	0.089	5.50604e-52		0.467721	NK cells
8(clustering_res_0.8)	DENND6A	0.156	0.051	6.1704e-52		0.440129	NK cells
8(clustering_res_0.8)	MSN	0.906	0.733	6.6222e-52		0.39678	NK cells
8(clustering_res_0.8)	UBE2Z	0.26	0.109	8.52751e-52		0.537375	NK cells
8(clustering_res_0.8)	PUM1	0.307	0.144	9.60472e-52		0.531454	NK cells
8(clustering_res_0.8)	CPSF6	0.138	0.038	1.27429e-51		0.463995	NK cells
8(clustering_res_0.8)	HNRNPU	0.644	0.388	1.59619e-51		0.541214	NK cells
8(clustering_res_0.8)	DIS3	0.159	0.054	2.10544e-51		0.480848	NK cells
8(clustering_res_0.8)	TXN2	0.124	0.044	2.24992e-51		0.363639	NK cells
8(clustering_res_0.8)	NDUFB9	0.2	0.083	2.57718e-51		0.506378	NK cells
8(clustering_res_0.8)	ERH	0.281	0.12	3.3347e-51		0.569008	NK cells
8(clustering_res_0.8)	RABL6	0.115	0.034	4.20163e-51		0.408343	NK cells
8(clustering_res_0.8)	ATP6V1F	0.261	0.116	4.3557e-51		0.525743	NK cells
8(clustering_res_0.8)	TCF25	0.347	0.159	5.06885e-51		0.602984	NK cells
8(clustering_res_0.8)	WDR6	0.185	0.059	7.10422e-51		0.539332	NK cells
8(clustering_res_0.8)	KARS1	0.152	0.05	7.31307e-51		0.463253	NK cells
8(clustering_res_0.8)	FNTA	0.205	0.084	9.50011e-51		0.472968	NK cells
8(clustering_res_0.8)	TNRC6A	0.192	0.062	1.01981e-50		0.604781	NK cells
8(clustering_res_0.8)	ZC3H15	0.281	0.122	1.13956e-50		0.603701	NK cells
8(clustering_res_0.8)	TATDN2	0.126	0.036	1.32268e-50		0.421244	NK cells
8(clustering_res_0.8)	TCP1	0.206	0.083	1.4727e-50		0.491239	NK cells
8(clustering_res_0.8)	CACYBP	0.198	0.076	1.69169e-50		0.506522	NK cells
8(clustering_res_0.8)	SREK1	0.21	0.076	1.74155e-50		0.561607	NK cells
8(clustering_res_0.8)	LSM8	0.175	0.067	1.88799e-50		0.480442	NK cells
8(clustering_res_0.8)	SPCS1	0.305	0.151	1.90224e-50		0.494952	NK cells
8(clustering_res_0.8)	SNX17	0.231	0.092	2.71194e-50		0.578417	NK cells
8(clustering_res_0.8)	ACBD5	0.121	0.041	2.76162e-50		0.378175	NK cells
8(clustering_res_0.8)	PTPN11	0.173	0.058	2.83073e-50		0.541485	NK cells
8(clustering_res_0.8)	PSMC2	0.152	0.052	3.00784e-50		0.488261	NK cells
8(clustering_res_0.8)	G3BP2	0.213	0.087	3.7837e-50		0.485228	NK cells
8(clustering_res_0.8)	MAP3K8	0.16	0.07	4.83454e-50		0.344636	NK cells
8(clustering_res_0.8)	ZNF609	0.173	0.056	4.87878e-50		0.558806	NK cells
8(clustering_res_0.8)	NDUFS5	0.223	0.087	6.74331e-50		0.591084	NK cells
8(clustering_res_0.8)	DYNC1I2	0.187	0.067	7.53279e-50		0.603572	NK cells
8(clustering_res_0.8)	KIAA1143	0.165	0.05	8.43864e-50		0.54432	NK cells
8(clustering_res_0.8)	MCRS1	0.13	0.041	8.70857e-50		0.403063	NK cells
8(clustering_res_0.8)	SKP1	0.415	0.219	9.34019e-50		0.528521	NK cells
8(clustering_res_0.8)	RBM12	0.155	0.053	1.39918e-49		0.447363	NK cells
8(clustering_res_0.8)	PSMG2	0.149	0.059	1.53088e-49		0.446684	NK cells
8(clustering_res_0.8)	ACO2	0.174	0.062	1.71643e-49		0.496836	NK cells
8(clustering_res_0.8)	LRRC8C	0.144	0.059	2.93327e-49		0.468196	NK cells
8(clustering_res_0.8)	EWSR1	0.437	0.231	3.29396e-49		0.501154	NK cells
8(clustering_res_0.8)	LARP1	0.234	0.097	3.63342e-49		0.560417	NK cells
8(clustering_res_0.8)	KHSRP	0.2	0.077	3.69641e-49		0.504768	NK cells
8(clustering_res_0.8)	SRP9	0.268	0.128	4.21783e-49		0.487095	NK cells
8(clustering_res_0.8)	ZNF721	0.12	0.031	6.79832e-49		0.403682	NK cells
8(clustering_res_0.8)	CGGBP1	0.349	0.182	6.92609e-49		0.483064	NK cells
8(clustering_res_0.8)	PPP4R3A	0.3	0.141	1.71387e-48		0.468432	NK cells
8(clustering_res_0.8)	SOS1	0.218	0.092	1.73078e-48		0.502695	NK cells
8(clustering_res_0.8)	REST	0.243	0.105	1.88731e-48		0.551902	NK cells
8(clustering_res_0.8)	RSF1	0.328	0.166	1.94244e-48		0.473945	NK cells
8(clustering_res_0.8)	ADSS2	0.197	0.08	1.95236e-48		0.453537	NK cells
8(clustering_res_0.8)	ATP5MF	0.379	0.189	2.3468e-48		0.534063	NK cells
8(clustering_res_0.8)	FEM1B	0.17	0.065	2.99862e-48		0.492842	NK cells
8(clustering_res_0.8)	IRF3	0.176	0.059	3.02221e-48		0.497508	NK cells
8(clustering_res_0.8)	ARPP19	0.252	0.115	3.49498e-48		0.408353	NK cells
8(clustering_res_0.8)	AP3M1	0.162	0.055	3.587e-48		0.471535	NK cells
8(clustering_res_0.8)	GATC	0.115	0.032	3.73422e-48		0.44656	NK cells
8(clustering_res_0.8)	CEP350	0.323	0.175	3.865e-48		0.478159	NK cells
8(clustering_res_0.8)	MRPS34	0.112	0.036	4.25233e-48		0.377831	NK cells
8(clustering_res_0.8)	COPB1	0.215	0.108	4.75779e-48		0.385735	NK cells
8(clustering_res_0.8)	CYC1	0.134	0.046	9.04551e-48		0.441034	NK cells
8(clustering_res_0.8)	PCNP	0.262	0.113	9.04551e-48		0.534966	NK cells
8(clustering_res_0.8)	WDR37	0.124	0.047	9.23908e-48		0.342852	NK cells
8(clustering_res_0.8)	IRF2BP2	0.391	0.182	1.2845e-47		0.580601	NK cells
8(clustering_res_0.8)	NCK1	0.122	0.036	1.43697e-47		0.39549	NK cells
8(clustering_res_0.8)	PIK3C2A	0.121	0.033	1.45719e-47		0.448287	NK cells
8(clustering_res_0.8)	TCTA	0.135	0.048	1.637e-47		0.366936	NK cells
8(clustering_res_0.8)	AUP1	0.18	0.068	3.44243e-47		0.461676	NK cells
8(clustering_res_0.8)	SLF2	0.122	0.036	3.67505e-47		0.408546	NK cells
8(clustering_res_0.8)	AIP	0.172	0.065	3.94953e-47		0.437569	NK cells
8(clustering_res_0.8)	MAZ	0.237	0.094	4.0977e-47		0.513664	NK cells
8(clustering_res_0.8)	SNRNP27	0.157	0.066	4.30314e-47		0.395364	NK cells
8(clustering_res_0.8)	POLR1D	0.294	0.123	4.92722e-47		0.608586	NK cells
8(clustering_res_0.8)	MTMR12	0.113	0.031	5.28946e-47		0.374594	NK cells
8(clustering_res_0.8)	NFX1	0.113	0.031	5.85616e-47		0.429687	NK cells
8(clustering_res_0.8)	SMC6	0.134	0.043	7.78039e-47		0.5016	NK cells
8(clustering_res_0.8)	PPWD1	0.128	0.043	9.40564e-47		0.394641	NK cells
8(clustering_res_0.8)	SELENOS	0.124	0.037	1.41991e-46		0.424556	NK cells
8(clustering_res_0.8)	AL390728.6	0.116	0.035	1.45266e-46		0.357831	NK cells
8(clustering_res_0.8)	SMARCA4	0.141	0.044	3.74561e-46		0.47763	NK cells
8(clustering_res_0.8)	TEX261	0.167	0.062	3.94756e-46		0.457933	NK cells
8(clustering_res_0.8)	MRPL51	0.173	0.065	4.51467e-46		0.484899	NK cells
8(clustering_res_0.8)	MTCH2	0.119	0.037	5.12553e-46		0.450575	NK cells
8(clustering_res_0.8)	TXNL4A	0.166	0.062	5.3807e-46		0.481618	NK cells
8(clustering_res_0.8)	SS18	0.121	0.037	5.4197e-46		0.42414	NK cells
8(clustering_res_0.8)	ADNP	0.188	0.075	8.91795e-46		0.417019	NK cells
8(clustering_res_0.8)	PREB	0.13	0.042	1.11386e-45		0.40585	NK cells
8(clustering_res_0.8)	ANKRD17	0.191	0.076	1.66021e-45		0.478384	NK cells
8(clustering_res_0.8)	PITPNB	0.174	0.062	1.7451e-45		0.450378	NK cells
8(clustering_res_0.8)	MECP2	0.223	0.09	1.81173e-45		0.45348	NK cells
8(clustering_res_0.8)	ATP5F1C	0.195	0.081	1.92946e-45		0.496431	NK cells
8(clustering_res_0.8)	TMX3	0.163	0.059	2.45327e-45		0.487847	NK cells
8(clustering_res_0.8)	CDK9	0.131	0.041	2.98379e-45		0.402895	NK cells
8(clustering_res_0.8)	LSM3	0.186	0.074	3.14878e-45		0.432217	NK cells
8(clustering_res_0.8)	CCDC82	0.174	0.066	3.68118e-45		0.432287	NK cells
8(clustering_res_0.8)	CDK13	0.256	0.121	4.03274e-45		0.461516	NK cells
8(clustering_res_0.8)	ANGEL2	0.119	0.033	5.12232e-45		0.404006	NK cells
8(clustering_res_0.8)	RBIS	0.129	0.043	5.58637e-45		0.424899	NK cells
8(clustering_res_0.8)	SRRM2	0.544	0.322	1.61832e-44		0.443283	NK cells
8(clustering_res_0.8)	ZHX1	0.108	0.027	1.8102e-44		0.428283	NK cells
8(clustering_res_0.8)	SECISBP2L	0.214	0.089	2.09297e-44		0.518226	NK cells
8(clustering_res_0.8)	C21orf91	0.187	0.086	3.46963e-44		0.363165	NK cells
8(clustering_res_0.8)	UTP23	0.125	0.037	5.64826e-44		0.43406	NK cells
8(clustering_res_0.8)	ATRAID	0.165	0.06	5.67243e-44		0.501881	NK cells
8(clustering_res_0.8)	LENG8	0.454	0.24	5.68828e-44		0.559972	NK cells
8(clustering_res_0.8)	DCP1A	0.162	0.067	5.81169e-44		0.400666	NK cells
8(clustering_res_0.8)	MRPL20	0.17	0.056	5.96686e-44		0.519796	NK cells
8(clustering_res_0.8)	CWF19L2	0.117	0.032	5.97452e-44		0.434904	NK cells
8(clustering_res_0.8)	TMED5	0.249	0.153	8.18589e-44		0.291766	NK cells
8(clustering_res_0.8)	RBM26	0.221	0.084	8.49709e-44		0.563077	NK cells
8(clustering_res_0.8)	RNF5	0.178	0.059	9.49255e-44		0.534964	NK cells
8(clustering_res_0.8)	TRIM56	0.389	0.217	3.22664e-43		0.445288	NK cells
8(clustering_res_0.8)	SRSF9	0.369	0.205	3.83591e-43		0.432329	NK cells
8(clustering_res_0.8)	UBE2Q1	0.367	0.2	3.91161e-43		0.383808	NK cells
8(clustering_res_0.8)	EIF2S2	0.289	0.136	5.3891e-43		0.519649	NK cells
8(clustering_res_0.8)	TSN	0.138	0.044	6.1474e-43		0.445111	NK cells
8(clustering_res_0.8)	YTHDF2	0.19	0.081	8.8347e-43		0.444211	NK cells
8(clustering_res_0.8)	MT-ND6	0.133	0.037	8.94658e-43		0.466509	NK cells
8(clustering_res_0.8)	KLHL9	0.123	0.044	9.0979e-43		0.38818	NK cells
8(clustering_res_0.8)	CTR9	0.231	0.104	1.2454e-42		0.434228	NK cells
8(clustering_res_0.8)	PDHA1	0.13	0.042	1.34877e-42		0.444554	NK cells
8(clustering_res_0.8)	PTGES3	0.33	0.166	2.76551e-42		0.493017	NK cells
8(clustering_res_0.8)	MTF2	0.162	0.059	3.30787e-42		0.448912	NK cells
8(clustering_res_0.8)	PSMC4	0.149	0.053	3.69645e-42		0.431108	NK cells
8(clustering_res_0.8)	XRN1	0.28	0.161	4.2957e-42		0.31072	NK cells
8(clustering_res_0.8)	AP1G2	0.209	0.098	4.39729e-42		0.406504	NK cells
8(clustering_res_0.8)	KDM5A	0.448	0.244	6.3702e-42		0.463455	NK cells
8(clustering_res_0.8)	CNOT11	0.124	0.037	6.57687e-42		0.406111	NK cells
8(clustering_res_0.8)	COPS9	0.137	0.048	6.95347e-42		0.450965	NK cells
8(clustering_res_0.8)	STT3B	0.236	0.1	1.67741e-41		0.544618	NK cells
8(clustering_res_0.8)	CLDND1	0.177	0.072	2.09637e-41		0.43598	NK cells
8(clustering_res_0.8)	SURF4	0.219	0.095	2.38309e-41		0.436207	NK cells
8(clustering_res_0.8)	EIF4EBP2	0.444	0.242	2.61574e-41		0.425419	NK cells
8(clustering_res_0.8)	PTPN9	0.119	0.037	2.7151e-41		0.426225	NK cells
8(clustering_res_0.8)	AKT2	0.244	0.108	2.79188e-41		0.444858	NK cells
8(clustering_res_0.8)	PPP4R3B	0.306	0.153	2.90528e-41		0.4698	NK cells
8(clustering_res_0.8)	ZFR	0.232	0.102	3.08271e-41		0.519253	NK cells
8(clustering_res_0.8)	NEMF	0.239	0.11	4.13344e-41		0.458907	NK cells
8(clustering_res_0.8)	PSME4	0.151	0.051	5.37653e-41		0.405368	NK cells
8(clustering_res_0.8)	SREK1IP1	0.138	0.048	5.81616e-41		0.46302	NK cells
8(clustering_res_0.8)	UTP11	0.104	0.031	6.48832e-41		0.388685	NK cells
8(clustering_res_0.8)	ATF7IP	0.328	0.158	6.7687e-41		0.486669	NK cells
8(clustering_res_0.8)	GIMAP2	0.202	0.088	7.62658e-41		0.451212	NK cells
8(clustering_res_0.8)	DRAP1	0.274	0.127	9.38421e-41		0.476898	NK cells
8(clustering_res_0.8)	NDUFA3	0.149	0.056	9.77118e-41		0.407535	NK cells
8(clustering_res_0.8)	VDAC3	0.19	0.074	1.00659e-40		0.464577	NK cells
8(clustering_res_0.8)	TRIP11	0.18	0.064	1.17931e-40		0.571641	NK cells
8(clustering_res_0.8)	ZKSCAN1	0.261	0.128	1.59763e-40		0.509503	NK cells
8(clustering_res_0.8)	CLPTM1L	0.142	0.054	2.19715e-40		0.401265	NK cells
8(clustering_res_0.8)	EIF4G1	0.186	0.071	2.54617e-40		0.503864	NK cells
8(clustering_res_0.8)	YLPM1	0.144	0.047	3.00171e-40		0.462682	NK cells
8(clustering_res_0.8)	MDH2	0.128	0.043	3.08478e-40		0.407813	NK cells
8(clustering_res_0.8)	SRPRA	0.365	0.188	3.10513e-40		0.470688	NK cells
8(clustering_res_0.8)	ABRACL	0.238	0.114	3.10513e-40		0.49955	NK cells
8(clustering_res_0.8)	TINF2	0.271	0.145	4.27855e-40		0.352504	NK cells
8(clustering_res_0.8)	TNFAIP8	0.315	0.187	5.63628e-40		0.346634	NK cells
8(clustering_res_0.8)	SBNO1	0.241	0.131	1.02679e-39		0.361995	NK cells
8(clustering_res_0.8)	SSR1	0.342	0.187	1.04117e-39		0.43289	NK cells
8(clustering_res_0.8)	UQCRQ	0.234	0.103	1.0995e-39		0.46778	NK cells
8(clustering_res_0.8)	PEX2	0.143	0.065	1.31207e-39		0.317628	NK cells
8(clustering_res_0.8)	TBC1D10C	0.242	0.1	1.32629e-39		0.439638	NK cells
8(clustering_res_0.8)	LIX1L	0.127	0.042	1.76535e-39		0.377885	NK cells
8(clustering_res_0.8)	ZMYND8	0.168	0.07	1.77635e-39		0.373031	NK cells
8(clustering_res_0.8)	UBE2V2	0.138	0.045	2.11299e-39		0.462071	NK cells
8(clustering_res_0.8)	TMEM248	0.229	0.105	2.73789e-39		0.437478	NK cells
8(clustering_res_0.8)	CCDC115	0.115	0.037	3.05551e-39		0.378562	NK cells
8(clustering_res_0.8)	GTF3C6	0.113	0.035	3.38997e-39		0.403543	NK cells
8(clustering_res_0.8)	XRCC5	0.542	0.337	5.15713e-39		0.410707	NK cells
8(clustering_res_0.8)	MRPS5	0.116	0.041	5.18015e-39		0.397036	NK cells
8(clustering_res_0.8)	FCF1	0.125	0.043	7.84789e-39		0.389538	NK cells
8(clustering_res_0.8)	FRG1	0.16	0.066	9.48712e-39		0.408739	NK cells
8(clustering_res_0.8)	DDX6	0.383	0.195	1.03017e-38		0.483735	NK cells
8(clustering_res_0.8)	BFAR	0.124	0.046	1.23839e-38		0.376332	NK cells
8(clustering_res_0.8)	SSR3	0.231	0.101	1.41784e-38		0.530442	NK cells
8(clustering_res_0.8)	NUB1	0.362	0.17	1.80242e-38		0.513578	NK cells
8(clustering_res_0.8)	HERPUD2	0.354	0.184	1.80295e-38		0.410618	NK cells
8(clustering_res_0.8)	SUCLG1	0.167	0.089	1.80424e-38		0.311892	NK cells
8(clustering_res_0.8)	ZFP91	0.241	0.121	1.93059e-38		0.388116	NK cells
8(clustering_res_0.8)	CTCF	0.229	0.101	2.33094e-38		0.427619	NK cells
8(clustering_res_0.8)	DMTF1	0.144	0.052	2.55215e-38		0.405481	NK cells
8(clustering_res_0.8)	UQCR10	0.26	0.13	2.84265e-38		0.467035	NK cells
8(clustering_res_0.8)	LRCH3	0.111	0.035	3.23295e-38		0.379496	NK cells
8(clustering_res_0.8)	SAP18	0.404	0.236	3.65315e-38		0.363603	NK cells
8(clustering_res_0.8)	GOLPH3	0.248	0.14	4.04432e-38		0.304344	NK cells
8(clustering_res_0.8)	DENR	0.235	0.106	5.75748e-38		0.455565	NK cells
8(clustering_res_0.8)	LARP7	0.231	0.11	6.09697e-38		0.429667	NK cells
8(clustering_res_0.8)	PHC3	0.163	0.062	1.04023e-37		0.431935	NK cells
8(clustering_res_0.8)	TOB2	0.122	0.037	1.10745e-37		0.408478	NK cells
8(clustering_res_0.8)	ALKBH5	0.189	0.075	1.58081e-37		0.448667	NK cells
8(clustering_res_0.8)	KAT7	0.173	0.067	1.85866e-37		0.41064	NK cells
8(clustering_res_0.8)	SETD2	0.277	0.14	2.1223e-37		0.438189	NK cells
8(clustering_res_0.8)	LMO4	0.248	0.127	2.2364e-37		0.359298	NK cells
8(clustering_res_0.8)	CAPRIN1	0.194	0.089	2.62005e-37		0.416632	NK cells
8(clustering_res_0.8)	ATF6B	0.237	0.11	3.21836e-37		0.45471	NK cells
8(clustering_res_0.8)	TAPBPL	0.161	0.057	3.71954e-37		0.417455	NK cells
8(clustering_res_0.8)	GOSR1	0.151	0.06	4.9331e-37		0.394537	NK cells
8(clustering_res_0.8)	PSMD2	0.189	0.078	5.4092e-37		0.461026	NK cells
8(clustering_res_0.8)	TNKS2	0.224	0.109	7.36135e-37		0.394642	NK cells
8(clustering_res_0.8)	H2AZ2	0.334	0.172	7.70691e-37		0.463789	NK cells
8(clustering_res_0.8)	EFTUD2	0.147	0.054	9.039e-37		0.441234	NK cells
8(clustering_res_0.8)	HSPA4	0.176	0.074	1.0658e-36		0.443583	NK cells
8(clustering_res_0.8)	CS	0.244	0.12	1.40707e-36		0.439811	NK cells
8(clustering_res_0.8)	MAT2A	0.133	0.046	1.45047e-36		0.399386	NK cells
8(clustering_res_0.8)	PSMA7	0.276	0.151	1.64228e-36		0.379319	NK cells
8(clustering_res_0.8)	RNF7	0.166	0.085	1.64228e-36		0.346219	NK cells
8(clustering_res_0.8)	RPRD2	0.151	0.054	1.73205e-36		0.441304	NK cells
8(clustering_res_0.8)	LSM1	0.127	0.048	1.83516e-36		0.346893	NK cells
8(clustering_res_0.8)	EPC1	0.29	0.146	2.52725e-36		0.408663	NK cells
8(clustering_res_0.8)	USP1	0.196	0.088	3.48886e-36		0.428397	NK cells
8(clustering_res_0.8)	CLCN3	0.138	0.047	3.881e-36		0.419556	NK cells
8(clustering_res_0.8)	TM7SF3	0.138	0.051	4.01084e-36		0.415702	NK cells
8(clustering_res_0.8)	SRP19	0.24	0.117	4.23826e-36		0.414323	NK cells
8(clustering_res_0.8)	NDUFB4	0.222	0.101	4.81291e-36		0.457583	NK cells
8(clustering_res_0.8)	FDPS	0.132	0.054	5.39523e-36		0.346611	NK cells
8(clustering_res_0.8)	MCM3AP	0.128	0.042	5.72992e-36		0.368933	NK cells
8(clustering_res_0.8)	FOXJ3	0.139	0.057	5.90357e-36		0.342685	NK cells
8(clustering_res_0.8)	RSL24D1	0.219	0.097	5.92581e-36		0.472177	NK cells
8(clustering_res_0.8)	CLK2	0.177	0.069	6.09977e-36		0.448889	NK cells
8(clustering_res_0.8)	PRDM2	0.269	0.146	7.5657e-36		0.344551	NK cells
8(clustering_res_0.8)	TMEM131	0.181	0.102	7.67288e-36		0.304588	NK cells
8(clustering_res_0.8)	SRI	0.214	0.128	9.37543e-36		0.267088	NK cells
8(clustering_res_0.8)	SYAP1	0.181	0.08	9.42688e-36		0.386288	NK cells
8(clustering_res_0.8)	SNRPB	0.125	0.042	1.13258e-35		0.383575	NK cells
8(clustering_res_0.8)	ATP5PF	0.258	0.133	1.20059e-35		0.407785	NK cells
8(clustering_res_0.8)	RNF168	0.127	0.046	1.43613e-35		0.371976	NK cells
8(clustering_res_0.8)	TDG	0.121	0.042	1.81431e-35		0.397621	NK cells
8(clustering_res_0.8)	PSME1	0.559	0.325	1.84686e-35		0.420773	NK cells
8(clustering_res_0.8)	ZNF101	0.141	0.049	2.06823e-35		0.401884	NK cells
8(clustering_res_0.8)	IREB2	0.214	0.095	2.2389e-35		0.415096	NK cells
8(clustering_res_0.8)	MAPKAP1	0.141	0.054	3.46345e-35		0.414429	NK cells
8(clustering_res_0.8)	KDELR2	0.178	0.077	4.13111e-35		0.406546	NK cells
8(clustering_res_0.8)	PSMD11	0.149	0.059	5.79954e-35		0.403591	NK cells
8(clustering_res_0.8)	RAB22A	0.177	0.075	6.57967e-35		0.37531	NK cells
8(clustering_res_0.8)	SZRD1	0.194	0.088	7.42117e-35		0.381344	NK cells
8(clustering_res_0.8)	HADHA	0.29	0.159	9.00205e-35		0.421465	NK cells
8(clustering_res_0.8)	RBM15B	0.121	0.041	1.01939e-34		0.384875	NK cells
8(clustering_res_0.8)	STRAP	0.128	0.045	1.10501e-34		0.401206	NK cells
8(clustering_res_0.8)	HPS3	0.115	0.039	1.11963e-34		0.373442	NK cells
8(clustering_res_0.8)	BRCC3	0.111	0.042	1.19235e-34		0.332631	NK cells
8(clustering_res_0.8)	SRP14	0.404	0.25	1.77232e-34		0.319706	NK cells
8(clustering_res_0.8)	NMT1	0.152	0.068	1.86262e-34		0.406827	NK cells
8(clustering_res_0.8)	UQCRFS1	0.152	0.073	2.37578e-34		0.341363	NK cells
8(clustering_res_0.8)	MGST3	0.141	0.056	2.41023e-34		0.442732	NK cells
8(clustering_res_0.8)	PRPF38A	0.171	0.069	2.67338e-34		0.434462	NK cells
8(clustering_res_0.8)	PSMB4	0.351	0.201	3.61336e-34		0.367376	NK cells
8(clustering_res_0.8)	ZNF706	0.17	0.073	5.03365e-34		0.438559	NK cells
8(clustering_res_0.8)	PSMD7	0.235	0.124	6.17565e-34		0.397482	NK cells
8(clustering_res_0.8)	COX7A2L	0.217	0.118	1.69634e-33		0.371082	NK cells
8(clustering_res_0.8)	IARS2	0.141	0.055	1.89033e-33		0.418646	NK cells
8(clustering_res_0.8)	PEX11B	0.117	0.039	2.40963e-33		0.362317	NK cells
8(clustering_res_0.8)	SUZ12	0.229	0.105	5.30587e-33		0.41634	NK cells
8(clustering_res_0.8)	CNTRL	0.19	0.083	5.63545e-33		0.45578	NK cells
8(clustering_res_0.8)	MR1	0.145	0.075	6.04928e-33		0.287558	NK cells
8(clustering_res_0.8)	TRIM4	0.134	0.047	7.60988e-33		0.398887	NK cells
8(clustering_res_0.8)	ATP5MG	0.379	0.207	8.9455e-33		0.454219	NK cells
8(clustering_res_0.8)	CDK12	0.187	0.083	9.80567e-33		0.401886	NK cells
8(clustering_res_0.8)	CUL5	0.122	0.04	9.90263e-33		0.456997	NK cells
8(clustering_res_0.8)	EIF4E	0.128	0.051	1.03377e-32		0.328008	NK cells
8(clustering_res_0.8)	STYX	0.131	0.05	1.35768e-32		0.385583	NK cells
8(clustering_res_0.8)	ITPKB	0.234	0.099	1.38933e-32		0.450403	NK cells
8(clustering_res_0.8)	DESI2	0.112	0.035	1.77197e-32		0.388616	NK cells
8(clustering_res_0.8)	VPS4A	0.151	0.057	1.86638e-32		0.38584	NK cells
8(clustering_res_0.8)	AIDA	0.143	0.049	5.98435e-32		0.424299	NK cells
8(clustering_res_0.8)	MIB1	0.162	0.068	6.47165e-32		0.395443	NK cells
8(clustering_res_0.8)	RNF216	0.207	0.095	9.13691e-32		0.398937	NK cells
8(clustering_res_0.8)	AQR	0.125	0.046	1.19748e-31		0.38032	NK cells
8(clustering_res_0.8)	PRPF40A	0.417	0.255	1.72747e-31		0.348525	NK cells
8(clustering_res_0.8)	PCMTD2	0.181	0.074	1.87442e-31		0.431941	NK cells
8(clustering_res_0.8)	EIF3D	0.191	0.085	2.86239e-31		0.440605	NK cells
8(clustering_res_0.8)	USP33	0.168	0.081	3.94808e-31		0.328377	NK cells
8(clustering_res_0.8)	CNOT1	0.294	0.153	5.14674e-31		0.381679	NK cells
8(clustering_res_0.8)	PARN	0.118	0.041	5.78604e-31		0.377782	NK cells
8(clustering_res_0.8)	BRK1	0.369	0.216	1.28772e-30		0.349693	NK cells
8(clustering_res_0.8)	CEP85L	0.185	0.074	1.34513e-30		0.530582	NK cells
8(clustering_res_0.8)	PPP2R1A	0.155	0.058	2.00504e-30		0.393797	NK cells
8(clustering_res_0.8)	CDC37	0.193	0.094	2.35488e-30		0.388616	NK cells
8(clustering_res_0.8)	UBQLN1	0.205	0.1	2.35488e-30		0.385035	NK cells
8(clustering_res_0.8)	VDAC2	0.137	0.056	2.49594e-30		0.367996	NK cells
8(clustering_res_0.8)	DLST	0.112	0.037	2.5105e-30		0.321245	NK cells
8(clustering_res_0.8)	CNOT4	0.126	0.053	2.91829e-30		0.336696	NK cells
8(clustering_res_0.8)	MTCO3P12	0.15	0.061	3.09502e-30		0.41064	NK cells
8(clustering_res_0.8)	LONP2	0.135	0.057	3.68858e-30		0.35802	NK cells
8(clustering_res_0.8)	VTI1B	0.153	0.063	3.70885e-30		0.426102	NK cells
8(clustering_res_0.8)	TBRG1	0.182	0.085	5.46028e-30		0.367532	NK cells
8(clustering_res_0.8)	ABT1	0.118	0.04	5.46675e-30		0.346248	NK cells
8(clustering_res_0.8)	ARID1B	0.161	0.063	1.20133e-29		0.391797	NK cells
8(clustering_res_0.8)	TMX1	0.17	0.086	1.55248e-29		0.379041	NK cells
8(clustering_res_0.8)	FAM204A	0.193	0.093	1.55248e-29		0.418645	NK cells
8(clustering_res_0.8)	YME1L1	0.323	0.191	1.57818e-29		0.338277	NK cells
8(clustering_res_0.8)	APEH	0.128	0.048	1.70422e-29		0.375022	NK cells
8(clustering_res_0.8)	EML3	0.136	0.051	2.0661e-29		0.377366	NK cells
8(clustering_res_0.8)	TENT4B	0.139	0.058	2.46947e-29		0.362466	NK cells
8(clustering_res_0.8)	BCL7B	0.139	0.058	2.48445e-29		0.351684	NK cells
8(clustering_res_0.8)	TBC1D20	0.141	0.058	1.11507e-28		0.333525	NK cells
8(clustering_res_0.8)	AP3D1	0.18	0.081	1.12342e-28		0.377287	NK cells
8(clustering_res_0.8)	FIBP	0.115	0.05	1.19431e-28		0.335357	NK cells
8(clustering_res_0.8)	COX7A2	0.201	0.108	2.06507e-28		0.322602	NK cells
8(clustering_res_0.8)	RBX1	0.187	0.091	7.89094e-28		0.414642	NK cells
8(clustering_res_0.8)	ZC3H18	0.193	0.085	1.20844e-27		0.394571	NK cells
8(clustering_res_0.8)	SMAP1	0.158	0.075	1.65909e-27		0.327819	NK cells
8(clustering_res_0.8)	DDX42	0.162	0.08	2.47214e-27		0.352013	NK cells
8(clustering_res_0.8)	ZNF770	0.144	0.065	3.07258e-27		0.362796	NK cells
8(clustering_res_0.8)	ZBTB11	0.124	0.05	4.2689e-27		0.345428	NK cells
8(clustering_res_0.8)	DCAF8	0.181	0.084	7.04981e-27		0.376448	NK cells
8(clustering_res_0.8)	OARD1	0.11	0.038	1.31553e-26		0.387867	NK cells
8(clustering_res_0.8)	TBCA	0.207	0.117	1.35235e-26		0.341529	NK cells
8(clustering_res_0.8)	MFSD10	0.139	0.057	1.36795e-26		0.36027	NK cells
8(clustering_res_0.8)	FOXP1	0.285	0.14	1.49528e-26		0.411787	NK cells
8(clustering_res_0.8)	MAP3K7	0.122	0.05	1.58431e-26		0.335853	NK cells
8(clustering_res_0.8)	NDUFS6	0.124	0.048	1.80544e-26		0.357906	NK cells
8(clustering_res_0.8)	INO80D	0.111	0.049	2.35862e-26		0.312903	NK cells
8(clustering_res_0.8)	MRPL18	0.113	0.041	4.57635e-26		0.374628	NK cells
8(clustering_res_0.8)	AP2A2	0.11	0.043	4.82523e-26		0.317061	NK cells
8(clustering_res_0.8)	CDC27	0.118	0.051	5.40717e-26		0.323929	NK cells
8(clustering_res_0.8)	HECTD3	0.121	0.047	8.4008e-26		0.35639	NK cells
8(clustering_res_0.8)	PSMA4	0.237	0.13	8.72787e-26		0.344946	NK cells
8(clustering_res_0.8)	FXR1	0.214	0.105	1.26351e-25		0.442408	NK cells
8(clustering_res_0.8)	CCDC90B	0.114	0.051	3.1365e-25		0.303121	NK cells
8(clustering_res_0.8)	CLTA	0.228	0.121	3.59657e-25		0.367684	NK cells
8(clustering_res_0.8)	ATF1	0.115	0.046	7.06697e-25		0.31439	NK cells
8(clustering_res_0.8)	MAVS	0.181	0.093	1.2124e-24		0.34666	NK cells
8(clustering_res_0.8)	RALGAPB	0.152	0.07	1.21382e-24		0.294267	NK cells
8(clustering_res_0.8)	SRSF1	0.193	0.094	1.6649e-24		0.374386	NK cells
8(clustering_res_0.8)	PIGS	0.157	0.073	2.31466e-24		0.348021	NK cells
8(clustering_res_0.8)	PSMA1	0.137	0.064	3.75725e-24		0.338827	NK cells
8(clustering_res_0.8)	REEP4	0.115	0.052	4.48651e-23		0.329193	NK cells
8(clustering_res_0.8)	MED4	0.196	0.098	5.27638e-23		0.352333	NK cells
8(clustering_res_0.8)	PSMD1	0.148	0.072	1.47046e-22		0.356693	NK cells
8(clustering_res_0.8)	ATP5PO	0.162	0.077	1.74195e-22		0.374367	NK cells
8(clustering_res_0.8)	SEC11A	0.313	0.183	3.50813e-22		0.3478	NK cells
8(clustering_res_0.8)	COX17	0.114	0.053	3.40045e-21		0.305066	NK cells
8(clustering_res_0.8)	UNC50	0.124	0.058	6.32269e-21		0.285593	NK cells
8(clustering_res_0.8)	AP5M1	0.125	0.061	3.22746e-20		0.301771	NK cells
8(clustering_res_0.8)	ATP5PD	0.261	0.158	7.03152e-20		0.350236	NK cells
8(clustering_res_0.8)	GUSB	0.119	0.06	1.67382e-19		0.288039	NK cells
8(clustering_res_0.8)	ARIH1	0.195	0.108	1.14826e-18		0.302645	NK cells
8(clustering_res_0.8)	LZIC	0.136	0.065	1.94776e-18		0.326037	NK cells
9(clustering_res_0.8)	CRISP3	0.229	0.012	0		0.999776	IL1R2+_immature_neutrophils
9(clustering_res_0.8)	ARG1	0.738	0.183	0		1.56649	IL1R2+_immature_neutrophils
9(clustering_res_0.8)	PGLYRP1	0.673	0.222	0		1.57832	IL1R2+_immature_neutrophils
9(clustering_res_0.8)	MMP9	0.819	0.219	0		2.53967	IL1R2+_immature_neutrophils
9(clustering_res_0.8)	RFLNB	0.703	0.268	0		1.18459	IL1R2+_immature_neutrophils
9(clustering_res_0.8)	S100A8	0.996	0.924	0		1.74641	IL1R2+_immature_neutrophils
9(clustering_res_0.8)	ANKRD22	0.475	0.093	0		1.06384	IL1R2+_immature_neutrophils
9(clustering_res_0.8)	S100A12	0.957	0.517	0		2.60809	IL1R2+_immature_neutrophils
9(clustering_res_0.8)	ALOX5AP	0.973	0.692	0		1.38978	IL1R2+_immature_neutrophils
9(clustering_res_0.8)	PADI4	0.791	0.245	0		1.53278	IL1R2+_immature_neutrophils
9(clustering_res_0.8)	FCN1	0.853	0.318	0		1.2791	IL1R2+_immature_neutrophils
9(clustering_res_0.8)	APMAP	0.838	0.442	0		0.980027	IL1R2+_immature_neutrophils
9(clustering_res_0.8)	S100P	0.875	0.396	0		1.12663	IL1R2+_immature_neutrophils
9(clustering_res_0.8)	ACTB	0.995	0.997	0		0.793609	IL1R2+_immature_neutrophils
9(clustering_res_0.8)	MCEMP1	0.893	0.344	0		1.91696	IL1R2+_immature_neutrophils
9(clustering_res_0.8)	PFN1	0.97	0.863	0		0.91413	IL1R2+_immature_neutrophils
9(clustering_res_0.8)	CKAP4	0.884	0.366	0		1.68655	IL1R2+_immature_neutrophils
9(clustering_res_0.8)	CLEC4D	0.733	0.21	0		1.46495	IL1R2+_immature_neutrophils
9(clustering_res_0.8)	SLCO4C1	0.338	0.077	0		0.752779	IL1R2+_immature_neutrophils
9(clustering_res_0.8)	PGD	0.941	0.558	0		1.23586	IL1R2+_immature_neutrophils
9(clustering_res_0.8)	VIM	0.965	0.764	0		0.951151	IL1R2+_immature_neutrophils
9(clustering_res_0.8)	MYL6	0.942	0.699	0		1.24286	IL1R2+_immature_neutrophils
9(clustering_res_0.8)	CFL1	0.972	0.902	0		0.928814	IL1R2+_immature_neutrophils
9(clustering_res_0.8)	ITGAM	0.841	0.421	0		1.02937	IL1R2+_immature_neutrophils
9(clustering_res_0.8)	SNX3	0.815	0.406	0		1.05682	IL1R2+_immature_neutrophils
9(clustering_res_0.8)	PLBD1	0.829	0.382	0		1.34755	IL1R2+_immature_neutrophils
9(clustering_res_0.8)	CAPG	0.516	0.147	0		1.106	IL1R2+_immature_neutrophils
9(clustering_res_0.8)	GYG1	0.823	0.313	0		1.4942	IL1R2+_immature_neutrophils
9(clustering_res_0.8)	GCA	0.977	0.808	0		0.791588	IL1R2+_immature_neutrophils
9(clustering_res_0.8)	PLP2	0.906	0.548	0		1.04099	IL1R2+_immature_neutrophils
9(clustering_res_0.8)	PFKFB3	0.717	0.214	0		1.39318	IL1R2+_immature_neutrophils
9(clustering_res_0.8)	CYSTM1	0.868	0.353	0		1.82721	IL1R2+_immature_neutrophils
9(clustering_res_0.8)	ACTG1	0.948	0.766	0		0.918815	IL1R2+_immature_neutrophils
9(clustering_res_0.8)	QSOX1	0.457	0.127	0		0.909074	IL1R2+_immature_neutrophils
9(clustering_res_0.8)	IL1R2	0.858	0.446	0		1.59488	IL1R2+_immature_neutrophils
9(clustering_res_0.8)	SYNE1	0.545	0.169	0		0.987991	IL1R2+_immature_neutrophils
9(clustering_res_0.8)	PKM	0.724	0.266	0		1.29291	IL1R2+_immature_neutrophils
9(clustering_res_0.8)	WSB1	0.901	0.538	0		0.978311	IL1R2+_immature_neutrophils
9(clustering_res_0.8)	KIF1B	0.48	0.159	3.03804e-301		0.773496	IL1R2+_immature_neutrophils
9(clustering_res_0.8)	RAB27A	0.839	0.496	5.10206e-288		0.833606	IL1R2+_immature_neutrophils
9(clustering_res_0.8)	BST1	0.67	0.294	2.25166e-283		0.841676	IL1R2+_immature_neutrophils
9(clustering_res_0.8)	AGFG1	0.638	0.252	1.71074e-277		0.909102	IL1R2+_immature_neutrophils
9(clustering_res_0.8)	EMB	0.769	0.396	1.36714e-276		0.927514	IL1R2+_immature_neutrophils
9(clustering_res_0.8)	HSPA1A	0.816	0.449	1.36714e-276		0.783477	IL1R2+_immature_neutrophils
9(clustering_res_0.8)	SLC2A3	0.949	0.639	3.09984e-273		0.85202	IL1R2+_immature_neutrophils
9(clustering_res_0.8)	PNPLA2	0.659	0.325	3.99916e-262		0.678867	IL1R2+_immature_neutrophils
9(clustering_res_0.8)	HMGB2	0.882	0.539	7.46799e-255		0.991355	IL1R2+_immature_neutrophils
9(clustering_res_0.8)	CCPG1	0.565	0.232	1.82406e-245		0.653493	IL1R2+_immature_neutrophils
9(clustering_res_0.8)	TSPO	0.608	0.275	5.10515e-244		1.05209	IL1R2+_immature_neutrophils
9(clustering_res_0.8)	S100A9	0.984	0.879	6.93302e-239		1.00595	IL1R2+_immature_neutrophils
9(clustering_res_0.8)	CST7	0.889	0.458	1.02433e-228		0.884227	IL1R2+_immature_neutrophils
9(clustering_res_0.8)	MAPK14	0.867	0.51	2.95643e-223		0.851684	IL1R2+_immature_neutrophils
9(clustering_res_0.8)	GAPDH	0.867	0.582	1.01592e-214		0.925112	IL1R2+_immature_neutrophils
9(clustering_res_0.8)	TPM3	0.934	0.781	8.22649e-211		0.544156	IL1R2+_immature_neutrophils
9(clustering_res_0.8)	GPR160	0.431	0.151	1.73027e-206		0.632385	IL1R2+_immature_neutrophils
9(clustering_res_0.8)	CDA	0.689	0.327	3.15659e-200		0.653935	IL1R2+_immature_neutrophils
9(clustering_res_0.8)	FAM107B	0.658	0.348	9.50054e-200		0.672145	IL1R2+_immature_neutrophils
9(clustering_res_0.8)	PLEC	0.311	0.119	2.79744e-199		0.715529	IL1R2+_immature_neutrophils
9(clustering_res_0.8)	TP53I11	0.377	0.129	2.43416e-197		0.616003	IL1R2+_immature_neutrophils
9(clustering_res_0.8)	ALOX5	0.797	0.441	2.56363e-196		0.678196	IL1R2+_immature_neutrophils
9(clustering_res_0.8)	CYP4F3	0.585	0.297	1.72952e-189		0.517795	IL1R2+_immature_neutrophils
9(clustering_res_0.8)	LILRA5	0.543	0.209	1.6349e-185		0.742339	IL1R2+_immature_neutrophils
9(clustering_res_0.8)	DBNL	0.497	0.23	3.16738e-182		0.547512	IL1R2+_immature_neutrophils
9(clustering_res_0.8)	FKBP1A	0.858	0.561	6.50025e-176		0.674373	IL1R2+_immature_neutrophils
9(clustering_res_0.8)	ADAM19	0.358	0.145	2.61661e-169		0.436945	IL1R2+_immature_neutrophils
9(clustering_res_0.8)	YWHAB	0.897	0.699	2.5603e-164		0.463985	IL1R2+_immature_neutrophils
9(clustering_res_0.8)	C19orf38	0.366	0.142	1.65712e-162		0.557605	IL1R2+_immature_neutrophils
9(clustering_res_0.8)	PADI2	0.81	0.447	2.22837e-154		0.649745	IL1R2+_immature_neutrophils
9(clustering_res_0.8)	NLRP12	0.395	0.166	2.2937e-152		0.435581	IL1R2+_immature_neutrophils
9(clustering_res_0.8)	CAMP	0.184	0.051	7.57482e-147		0.662905	IL1R2+_immature_neutrophils
9(clustering_res_0.8)	SELL	0.98	0.878	6.00653e-144		0.470682	IL1R2+_immature_neutrophils
9(clustering_res_0.8)	TXN	0.697	0.373	3.56992e-140		0.601505	IL1R2+_immature_neutrophils
9(clustering_res_0.8)	PGAM1	0.555	0.283	3.33355e-139		0.551385	IL1R2+_immature_neutrophils
9(clustering_res_0.8)	LILRA6	0.77	0.405	1.59834e-135		0.773477	IL1R2+_immature_neutrophils
9(clustering_res_0.8)	CYFIP2	0.422	0.21	2.73573e-128		0.353663	IL1R2+_immature_neutrophils
9(clustering_res_0.8)	ACAP1	0.35	0.162	5.49265e-120		0.498008	IL1R2+_immature_neutrophils
9(clustering_res_0.8)	NDUFA1	0.591	0.339	5.6138e-110		0.405633	IL1R2+_immature_neutrophils
9(clustering_res_0.8)	MFSD14B	0.338	0.149	1.70991e-109		0.397979	IL1R2+_immature_neutrophils
9(clustering_res_0.8)	ORM1	0.211	0.067	2.19883e-108		0.478095	IL1R2+_immature_neutrophils
9(clustering_res_0.8)	FERMT3	0.372	0.178	1.20208e-95		0.485655	IL1R2+_immature_neutrophils
9(clustering_res_0.8)	TRAF3IP3	0.286	0.156	6.84269e-94		0.227987	IL1R2+_immature_neutrophils
9(clustering_res_0.8)	SRSF9	0.387	0.205	2.1359e-92		0.284711	IL1R2+_immature_neutrophils
9(clustering_res_0.8)	GNG2	0.506	0.267	1.28462e-89		0.348426	IL1R2+_immature_neutrophils
9(clustering_res_0.8)	CTSD	0.486	0.252	2.22797e-87		0.582856	IL1R2+_immature_neutrophils
9(clustering_res_0.8)	DCAF10	0.206	0.085	3.48122e-86		0.36086	IL1R2+_immature_neutrophils
9(clustering_res_0.8)	RBM3	0.274	0.165	5.96698e-86		0.189885	IL1R2+_immature_neutrophils
9(clustering_res_0.8)	MYL12A	0.849	0.615	2.37303e-85		0.518713	IL1R2+_immature_neutrophils
9(clustering_res_0.8)	CAPZB	0.828	0.608	5.73354e-82		0.383311	IL1R2+_immature_neutrophils
9(clustering_res_0.8)	SLC37A3	0.189	0.066	1.91582e-78		0.411864	IL1R2+_immature_neutrophils
9(clustering_res_0.8)	ADGRG3	0.435	0.212	2.40549e-78		0.414568	IL1R2+_immature_neutrophils
9(clustering_res_0.8)	ORAI2	0.504	0.273	3.71175e-76		0.345601	IL1R2+_immature_neutrophils
9(clustering_res_0.8)	GRN	0.808	0.464	3.12533e-71		0.567182	IL1R2+_immature_neutrophils
9(clustering_res_0.8)	ANXA11	0.707	0.466	4.84831e-68		0.258602	IL1R2+_immature_neutrophils
9(clustering_res_0.8)	MGAM	0.799	0.449	6.42903e-66		0.484315	IL1R2+_immature_neutrophils
9(clustering_res_0.8)	S100A6	0.947	0.756	2.41132e-63		0.556335	IL1R2+_immature_neutrophils
9(clustering_res_0.8)	MYH9	0.913	0.735	4.56344e-62		0.321938	IL1R2+_immature_neutrophils
9(clustering_res_0.8)	HCLS1	0.922	0.779	2.11424e-59		0.256322	IL1R2+_immature_neutrophils
9(clustering_res_0.8)	DYSF	0.686	0.403	1.73554e-47		0.487231	IL1R2+_immature_neutrophils
23(clustering_res_0.8)	ICMT	0.327	0.016		0	0.744618	Cycling_TNK
23(clustering_res_0.8)	ACOT7	0.331	0.003		0	0.774923	Cycling_TNK
23(clustering_res_0.8)	AGMAT	0.211	0.005		0	0.53323	Cycling_TNK
23(clustering_res_0.8)	RCC2	0.504	0.036		0	1.18425	Cycling_TNK
23(clustering_res_0.8)	E2F2	0.398	0.015		0	0.967207	Cycling_TNK
23(clustering_res_0.8)	RUNX3	0.767	0.086		0	2.03752	Cycling_TNK
23(clustering_res_0.8)	STMN1	0.91	0.014		0	3.81201	Cycling_TNK
23(clustering_res_0.8)	RCC1	0.278	0.011		0	0.661656	Cycling_TNK
23(clustering_res_0.8)	LCK	0.586	0.039		0	1.37063	Cycling_TNK
23(clustering_res_0.8)	CLSPN	0.44	0.005		0	1.5535	Cycling_TNK
23(clustering_res_0.8)	CDCA8	0.327	0.004		0	1.05108	Cycling_TNK
23(clustering_res_0.8)	CTPS1	0.184	0.005		0	0.381849	Cycling_TNK
23(clustering_res_0.8)	PPIH	0.316	0.013		0	0.713895	Cycling_TNK
23(clustering_res_0.8)	CDC20	0.218	0.001		0	0.892219	Cycling_TNK
23(clustering_res_0.8)	KIF2C	0.244	0.001		0	0.894212	Cycling_TNK
23(clustering_res_0.8)	STIL	0.203	0.001		0	0.54057	Cycling_TNK
23(clustering_res_0.8)	ORC1	0.158	0.001		0	0.366379	Cycling_TNK
23(clustering_res_0.8)	GPX7	0.252	0.011		0	0.516602	Cycling_TNK
23(clustering_res_0.8)	HSPB11	0.353	0.02		0	0.734963	Cycling_TNK
23(clustering_res_0.8)	MRPL37	0.489	0.023		0	1.01894	Cycling_TNK
23(clustering_res_0.8)	ITGB3BP	0.346	0.013		0	0.823635	Cycling_TNK
23(clustering_res_0.8)	DEPDC1	0.18	0.001		0	0.600121	Cycling_TNK
23(clustering_res_0.8)	PRKACB	0.613	0.047		0	1.40948	Cycling_TNK
23(clustering_res_0.8)	CDC7	0.278	0.004		0	0.643142	Cycling_TNK
23(clustering_res_0.8)	TGFBR3	0.368	0.021		0	0.949068	Cycling_TNK
23(clustering_res_0.8)	VANGL1	0.169	0.003		0	0.387002	Cycling_TNK
23(clustering_res_0.8)	CD2	0.699	0.06		0	2.04023	Cycling_TNK
23(clustering_res_0.8)	TTF2	0.316	0.01		0	0.719695	Cycling_TNK
23(clustering_res_0.8)	MRPL9	0.372	0.021		0	0.788085	Cycling_TNK
23(clustering_res_0.8)	PMVK	0.342	0.016		0	0.825171	Cycling_TNK
23(clustering_res_0.8)	CKS1B	0.414	0.008		0	1.23757	Cycling_TNK
23(clustering_res_0.8)	SH2D2A	0.417	0.015		0	0.928944	Cycling_TNK
23(clustering_res_0.8)	PYHIN1	0.485	0.024		0	1.02766	Cycling_TNK
23(clustering_res_0.8)	SLAMF6	0.489	0.033		0	1.08647	Cycling_TNK
23(clustering_res_0.8)	SLAMF1	0.274	0.012		0	0.799483	Cycling_TNK
23(clustering_res_0.8)	NUF2	0.256	0.002		0	0.693518	Cycling_TNK
23(clustering_res_0.8)	CD247	0.485	0.025		0	1.10818	Cycling_TNK
23(clustering_res_0.8)	ASPM	0.376	0.002		0	1.91873	Cycling_TNK
23(clustering_res_0.8)	KIF14	0.256	0.002		0	1.0253	Cycling_TNK
23(clustering_res_0.8)	UBE2T	0.338	0.003		0	0.889539	Cycling_TNK
23(clustering_res_0.8)	NUCKS1	0.835	0.095		0	2.513	Cycling_TNK
23(clustering_res_0.8)	NEK2	0.135	0.001		0	0.470672	Cycling_TNK
23(clustering_res_0.8)	DTL	0.32	0.001		0	0.852805	Cycling_TNK
23(clustering_res_0.8)	CENPF	0.515	0.004		0	2.18979	Cycling_TNK
23(clustering_res_0.8)	PARP1	0.703	0.052		0	1.9165	Cycling_TNK
23(clustering_res_0.8)	EXO1	0.177	0.001		0	0.522783	Cycling_TNK
23(clustering_res_0.8)	ACP1	0.545	0.044		0	1.15973	Cycling_TNK
23(clustering_res_0.8)	ITGB1BP1	0.549	0.045		0	1.19316	Cycling_TNK
23(clustering_res_0.8)	RRM2	0.541	0.003		0	2.41559	Cycling_TNK
23(clustering_res_0.8)	ODC1	0.395	0.024		0	0.974502	Cycling_TNK
23(clustering_res_0.8)	TRIB2	0.489	0.029		0	1.22664	Cycling_TNK
23(clustering_res_0.8)	CENPO	0.139	0.003		0	0.442067	Cycling_TNK
23(clustering_res_0.8)	CENPA	0.211	0.001		0	0.641576	Cycling_TNK
23(clustering_res_0.8)	MSH2	0.342	0.011		0	0.772863	Cycling_TNK
23(clustering_res_0.8)	MSH6	0.331	0.018		0	0.694518	Cycling_TNK
23(clustering_res_0.8)	CCT4	0.643	0.063		0	1.39046	Cycling_TNK
23(clustering_res_0.8)	MDH1	0.628	0.06		0	1.49386	Cycling_TNK
23(clustering_res_0.8)	SLC1A4	0.286	0.008		0	0.680753	Cycling_TNK
23(clustering_res_0.8)	BOLA3	0.327	0.009		0	0.821467	Cycling_TNK
23(clustering_res_0.8)	GNLY	0.444	0.03		0	3.44353	Cycling_TNK
23(clustering_res_0.8)	ITPRIPL1	0.237	0.006		0	0.620917	Cycling_TNK
23(clustering_res_0.8)	NCAPH	0.35	0.002		0	1.09161	Cycling_TNK
23(clustering_res_0.8)	ZAP70	0.353	0.016		0	0.856258	Cycling_TNK
23(clustering_res_0.8)	BUB1	0.278	0.002		0	0.990458	Cycling_TNK
23(clustering_res_0.8)	CKAP2L	0.289	0.001		0	1.03804	Cycling_TNK
23(clustering_res_0.8)	BIN1	0.417	0.026		0	0.854044	Cycling_TNK
23(clustering_res_0.8)	MCM6	0.568	0.01		0	1.71251	Cycling_TNK
23(clustering_res_0.8)	PSMD14	0.447	0.02		0	1.05212	Cycling_TNK
23(clustering_res_0.8)	STK39	0.436	0.025		0	0.999904	Cycling_TNK
23(clustering_res_0.8)	SPC25	0.226	0.001		0	0.754973	Cycling_TNK
23(clustering_res_0.8)	CDCA7	0.398	0.003		0	0.974347	Cycling_TNK
23(clustering_res_0.8)	HSPD1	0.714	0.081		0	1.88731	Cycling_TNK
23(clustering_res_0.8)	HSPE1	0.541	0.041		0	1.63164	Cycling_TNK
23(clustering_res_0.8)	SGO2	0.282	0.006		0	0.875173	Cycling_TNK
23(clustering_res_0.8)	CD28	0.357	0.013		0	1.16752	Cycling_TNK
23(clustering_res_0.8)	CTLA4	0.267	0.003		0	0.940977	Cycling_TNK
23(clustering_res_0.8)	ICOS	0.271	0.006		0	0.835471	Cycling_TNK
23(clustering_res_0.8)	HJURP	0.222	0.001		0	0.801297	Cycling_TNK
23(clustering_res_0.8)	ARL4C	0.88	0.078		0	2.76219	Cycling_TNK
23(clustering_res_0.8)	DTYMK	0.263	0.006		0	0.733201	Cycling_TNK
23(clustering_res_0.8)	NUP210	0.406	0.023		0	1.01057	Cycling_TNK
23(clustering_res_0.8)	SGO1	0.233	0.002		0	0.588909	Cycling_TNK
23(clustering_res_0.8)	RPSA	0.929	0.145		0	2.58506	Cycling_TNK
23(clustering_res_0.8)	KIF15	0.271	0.002		0	0.846192	Cycling_TNK
23(clustering_res_0.8)	CCR5	0.286	0.011		0	0.791799	Cycling_TNK
23(clustering_res_0.8)	CDC25A	0.177	0.001		0	0.556241	Cycling_TNK
23(clustering_res_0.8)	CIP2A	0.229	0.004		0	0.660974	Cycling_TNK
23(clustering_res_0.8)	CD96	0.485	0.035		0	1.19665	Cycling_TNK
23(clustering_res_0.8)	POLQ	0.169	0.001		0	0.359937	Cycling_TNK
23(clustering_res_0.8)	MCM2	0.459	0.004		0	1.26477	Cycling_TNK
23(clustering_res_0.8)	RUVBL1	0.286	0.01		0	0.725882	Cycling_TNK
23(clustering_res_0.8)	GMPS	0.368	0.022		0	0.773804	Cycling_TNK
23(clustering_res_0.8)	SMC4	0.778	0.061		0	2.507	Cycling_TNK
23(clustering_res_0.8)	ACTL6A	0.357	0.018		0	0.756915	Cycling_TNK
23(clustering_res_0.8)	RFC4	0.376	0.008		0	0.833116	Cycling_TNK
23(clustering_res_0.8)	RPL39L	0.162	0.002		0	0.492212	Cycling_TNK
23(clustering_res_0.8)	NSD2	0.545	0.015		0	1.35056	Cycling_TNK
23(clustering_res_0.8)	CD38	0.365	0.014		0	1.1456	Cycling_TNK
23(clustering_res_0.8)	NCAPG	0.353	0.002		0	1.32483	Cycling_TNK
23(clustering_res_0.8)	OCIAD2	0.293	0.014		0	0.556632	Cycling_TNK
23(clustering_res_0.8)	PAICS	0.361	0.012		0	0.895007	Cycling_TNK
23(clustering_res_0.8)	HOPX	0.406	0.024		0	1.426	Cycling_TNK
23(clustering_res_0.8)	SEPTIN11	0.402	0.018		0	1.15671	Cycling_TNK
23(clustering_res_0.8)	GPRIN3	0.556	0.039		0	1.5473	Cycling_TNK
23(clustering_res_0.8)	TSPAN5	0.259	0.007		0	0.75964	Cycling_TNK
23(clustering_res_0.8)	CENPE	0.406	0.006		0	1.6383	Cycling_TNK
23(clustering_res_0.8)	HADH	0.267	0.008		0	0.629343	Cycling_TNK
23(clustering_res_0.8)	ZGRF1	0.158	0.003		0	0.45912	Cycling_TNK
23(clustering_res_0.8)	MAD2L1	0.38	0.004		0	1.01577	Cycling_TNK
23(clustering_res_0.8)	CCNA2	0.38	0.003		0	1.35365	Cycling_TNK
23(clustering_res_0.8)	PLK4	0.233	0.002		0	0.594108	Cycling_TNK
23(clustering_res_0.8)	ABCE1	0.459	0.032		0	0.92321	Cycling_TNK
23(clustering_res_0.8)	MND1	0.169	0.001		0	0.551518	Cycling_TNK
23(clustering_res_0.8)	CENPU	0.44	0.006		0	1.19777	Cycling_TNK
23(clustering_res_0.8)	TRIP13	0.222	0.001		0	0.475026	Cycling_TNK
23(clustering_res_0.8)	OXCT1	0.331	0.009		0	0.6819	Cycling_TNK
23(clustering_res_0.8)	GZMA	0.643	0.038		0	3.04536	Cycling_TNK
23(clustering_res_0.8)	DEPDC1B	0.177	0.001		0	0.425405	Cycling_TNK
23(clustering_res_0.8)	CENPK	0.387	0.007		0	1.06047	Cycling_TNK
23(clustering_res_0.8)	CCNB1	0.274	0.002		0	1.10267	Cycling_TNK
23(clustering_res_0.8)	CENPH	0.32	0.003		0	0.756593	Cycling_TNK
23(clustering_res_0.8)	F2R	0.316	0.014		0	0.826859	Cycling_TNK
23(clustering_res_0.8)	DHFR	0.662	0.043		0	1.95771	Cycling_TNK
23(clustering_res_0.8)	VDAC1	0.549	0.044		0	1.19855	Cycling_TNK
23(clustering_res_0.8)	KIF20A	0.12	0.001		0	0.429934	Cycling_TNK
23(clustering_res_0.8)	PTTG1	0.47	0.006		0	1.52783	Cycling_TNK
23(clustering_res_0.8)	HMMR	0.414	0.002		0	1.55399	Cycling_TNK
23(clustering_res_0.8)	SPDL1	0.316	0.007		0	0.969019	Cycling_TNK
23(clustering_res_0.8)	NPM1	0.917	0.14		0	2.55302	Cycling_TNK
23(clustering_res_0.8)	SFXN1	0.504	0.04		0	1.02979	Cycling_TNK
23(clustering_res_0.8)	THOC3	0.199	0.007		0	0.345216	Cycling_TNK
23(clustering_res_0.8)	AC106795.1	0.293	0.014		0	0.654707	Cycling_TNK
23(clustering_res_0.8)	HNRNPAB	0.707	0.059		0	1.76753	Cycling_TNK
23(clustering_res_0.8)	GMNN	0.47	0.009		0	1.23082	Cycling_TNK
23(clustering_res_0.8)	H4C3	0.485	0.027		0	2.09469	Cycling_TNK
23(clustering_res_0.8)	H1-3	0.154	0.003		0	0.430731	Cycling_TNK
23(clustering_res_0.8)	TUBB	0.895	0.114		0	3.36047	Cycling_TNK
23(clustering_res_0.8)	TCF19	0.38	0.004		0	0.907955	Cycling_TNK
23(clustering_res_0.8)	LSM2	0.492	0.038		0	1.01821	Cycling_TNK
23(clustering_res_0.8)	KIFC1	0.331	0.002		0	1.068	Cycling_TNK
23(clustering_res_0.8)	HMGA1	0.605	0.047		0	1.79508	Cycling_TNK
23(clustering_res_0.8)	SNRPC	0.579	0.046		0	1.20204	Cycling_TNK
23(clustering_res_0.8)	CCDC167	0.335	0.008		0	0.803305	Cycling_TNK
23(clustering_res_0.8)	GLO1	0.556	0.044		0	1.26393	Cycling_TNK
23(clustering_res_0.8)	MCM3	0.62	0.019		0	1.82622	Cycling_TNK
23(clustering_res_0.8)	PRIM2	0.192	0.006		0	0.39434	Cycling_TNK
23(clustering_res_0.8)	TTK	0.226	0.001		0	0.867124	Cycling_TNK
23(clustering_res_0.8)	CENPW	0.244	0.004		0	0.502723	Cycling_TNK
23(clustering_res_0.8)	SAMD3	0.417	0.017		0	0.991287	Cycling_TNK
23(clustering_res_0.8)	MTFR2	0.158	0.002		0	0.296737	Cycling_TNK
23(clustering_res_0.8)	FBXO5	0.402	0.009		0	1.40557	Cycling_TNK
23(clustering_res_0.8)	NUDT1	0.447	0.013		0	1.05011	Cycling_TNK
23(clustering_res_0.8)	CHST12	0.335	0.018		0	0.650655	Cycling_TNK
23(clustering_res_0.8)	RPA3	0.571	0.027		0	1.32793	Cycling_TNK
23(clustering_res_0.8)	CYCS	0.65	0.058		0	1.64686	Cycling_TNK
23(clustering_res_0.8)	GGCT	0.342	0.014		0	0.76465	Cycling_TNK
23(clustering_res_0.8)	LSM5	0.538	0.031		0	1.16884	Cycling_TNK
23(clustering_res_0.8)	ANLN	0.15	0.002		0	0.569072	Cycling_TNK
23(clustering_res_0.8)	TRGC1	0.327	0.018		0	1.02247	Cycling_TNK
23(clustering_res_0.8)	POLD2	0.297	0.009		0	0.625444	Cycling_TNK
23(clustering_res_0.8)	PPIA	0.947	0.164		0	3.04852	Cycling_TNK
23(clustering_res_0.8)	DBF4	0.327	0.015		0	0.857717	Cycling_TNK
23(clustering_res_0.8)	MCM7	0.56	0.018		0	1.41454	Cycling_TNK
23(clustering_res_0.8)	AKR1B1	0.436	0.028		0	0.915686	Cycling_TNK
23(clustering_res_0.8)	NUP205	0.308	0.015		0	0.654387	Cycling_TNK
23(clustering_res_0.8)	NDUFB2	0.703	0.074		0	1.71391	Cycling_TNK
23(clustering_res_0.8)	TRBC2	0.808	0.073		0	2.49222	Cycling_TNK
23(clustering_res_0.8)	EZH2	0.481	0.012		0	1.41105	Cycling_TNK
23(clustering_res_0.8)	XRCC2	0.128	0.001		0	0.357344	Cycling_TNK
23(clustering_res_0.8)	NCAPG2	0.297	0.005		0	0.826111	Cycling_TNK
23(clustering_res_0.8)	CD99	0.827	0.094		0	2.18754	Cycling_TNK
23(clustering_res_0.8)	RBBP7	0.613	0.047		0	1.37144	Cycling_TNK
23(clustering_res_0.8)	POLA1	0.226	0.004		0	0.4608	Cycling_TNK
23(clustering_res_0.8)	EBP	0.387	0.011		0	0.841769	Cycling_TNK
23(clustering_res_0.8)	KIF4A	0.252	0.001		0	0.740882	Cycling_TNK
23(clustering_res_0.8)	CXCR3	0.305	0.008		0	0.951112	Cycling_TNK
23(clustering_res_0.8)	LINC00891	0.139	0.003		0	0.28963	Cycling_TNK
23(clustering_res_0.8)	ITM2A	0.549	0.033		0	1.71726	Cycling_TNK
23(clustering_res_0.8)	SLC25A5	0.835	0.104		0	2.34996	Cycling_TNK
23(clustering_res_0.8)	SH2D1A	0.504	0.022		0	1.22384	Cycling_TNK
23(clustering_res_0.8)	HMGB3	0.32	0.007		0	0.84036	Cycling_TNK
23(clustering_res_0.8)	MFHAS1	0.38	0.022		0	0.916177	Cycling_TNK
23(clustering_res_0.8)	CDCA2	0.226	0.001		0	0.759553	Cycling_TNK
23(clustering_res_0.8)	ESCO2	0.211	0.001		0	0.487587	Cycling_TNK
23(clustering_res_0.8)	PBK	0.139	0		0	0.300168	Cycling_TNK
23(clustering_res_0.8)	GINS4	0.282	0.003		0	0.670189	Cycling_TNK
23(clustering_res_0.8)	MCM4	0.613	0.006		0	2.13837	Cycling_TNK
23(clustering_res_0.8)	FABP5	0.436	0.013		0	1.49085	Cycling_TNK
23(clustering_res_0.8)	LRRCC1	0.226	0.006		0	0.573673	Cycling_TNK
23(clustering_res_0.8)	CCNE2	0.293	0.003		0	0.733592	Cycling_TNK
23(clustering_res_0.8)	COX6C	0.872	0.129		0	2.36116	Cycling_TNK
23(clustering_res_0.8)	DSCC1	0.256	0.001		0	0.640128	Cycling_TNK
23(clustering_res_0.8)	ATAD2	0.496	0.01		0	1.38558	Cycling_TNK
23(clustering_res_0.8)	CDKN2A	0.165	0.002		0	0.457616	Cycling_TNK
23(clustering_res_0.8)	AQP3	0.368	0.022		0	1.80182	Cycling_TNK
23(clustering_res_0.8)	FANCG	0.203	0.004		0	0.487942	Cycling_TNK
23(clustering_res_0.8)	SIT1	0.383	0.017		0	1.0786	Cycling_TNK
23(clustering_res_0.8)	MELK	0.259	0.001		0	0.760051	Cycling_TNK
23(clustering_res_0.8)	CEP78	0.474	0.022		0	1.37613	Cycling_TNK
23(clustering_res_0.8)	CKS2	0.523	0.015		0	1.54954	Cycling_TNK
23(clustering_res_0.8)	ZNF367	0.229	0.002		0	0.639951	Cycling_TNK
23(clustering_res_0.8)	SMC2	0.639	0.014		0	2.01833	Cycling_TNK
23(clustering_res_0.8)	CTNNAL1	0.207	0.002		0	0.455025	Cycling_TNK
23(clustering_res_0.8)	PALM2AKAP2	0.361	0.012		0	0.846182	Cycling_TNK
23(clustering_res_0.8)	PHF19	0.451	0.019		0	1.05686	Cycling_TNK
23(clustering_res_0.8)	WDR34	0.282	0.003		0	0.745289	Cycling_TNK
23(clustering_res_0.8)	CD81	0.534	0.042		0	1.04661	Cycling_TNK
23(clustering_res_0.8)	RRM1	0.583	0.017		0	1.78104	Cycling_TNK
23(clustering_res_0.8)	WEE1	0.365	0.005		0	1.00707	Cycling_TNK
23(clustering_res_0.8)	E2F8	0.139	0.001		0	0.337259	Cycling_TNK
23(clustering_res_0.8)	CCDC34	0.316	0.004		0	0.765958	Cycling_TNK
23(clustering_res_0.8)	KIF18A	0.188	0.001		0	0.473506	Cycling_TNK
23(clustering_res_0.8)	CKAP5	0.417	0.021		0	1.07022	Cycling_TNK
23(clustering_res_0.8)	SSRP1	0.662	0.044		0	1.72089	Cycling_TNK
23(clustering_res_0.8)	FAM111B	0.391	0.001		0	1.23871	Cycling_TNK
23(clustering_res_0.8)	FEN1	0.474	0.006		0	1.28124	Cycling_TNK
23(clustering_res_0.8)	SPINDOC	0.15	0.003		0	0.3368	Cycling_TNK
23(clustering_res_0.8)	CDCA5	0.305	0.002		0	0.818041	Cycling_TNK
23(clustering_res_0.8)	BANF1	0.654	0.06		0	1.42262	Cycling_TNK
23(clustering_res_0.8)	POGLUT3	0.237	0.006		0	0.710462	Cycling_TNK
23(clustering_res_0.8)	CD3E	0.673	0.065		0	1.90551	Cycling_TNK
23(clustering_res_0.8)	CD3D	0.549	0.042		0	1.69453	Cycling_TNK
23(clustering_res_0.8)	CD3G	0.594	0.05		0	1.88367	Cycling_TNK
23(clustering_res_0.8)	H2AX	0.289	0.007		0	0.748745	Cycling_TNK
23(clustering_res_0.8)	CHEK1	0.425	0.002		0	1.0364	Cycling_TNK
23(clustering_res_0.8)	ETS1	0.857	0.097		0	2.15911	Cycling_TNK
23(clustering_res_0.8)	NCAPD3	0.372	0.011		0	0.953273	Cycling_TNK
23(clustering_res_0.8)	NET1	0.214	0.007		0	0.400241	Cycling_TNK
23(clustering_res_0.8)	IL2RA	0.188	0.006		0	0.761338	Cycling_TNK
23(clustering_res_0.8)	PRKCQ	0.357	0.015		0	0.808765	Cycling_TNK
23(clustering_res_0.8)	GATA3	0.346	0.019		0	0.85023	Cycling_TNK
23(clustering_res_0.8)	OPTN	0.496	0.034		0	1.12512	Cycling_TNK
23(clustering_res_0.8)	MCM10	0.229	0.001		0	0.555536	Cycling_TNK
23(clustering_res_0.8)	SUV39H2	0.109	0.001		0	0.255955	Cycling_TNK
23(clustering_res_0.8)	ZWINT	0.5	0.003		0	1.40332	Cycling_TNK
23(clustering_res_0.8)	CDK1	0.312	0.002		0	1.31882	Cycling_TNK
23(clustering_res_0.8)	PPA1	0.583	0.048		0	1.39398	Cycling_TNK
23(clustering_res_0.8)	PRF1	0.677	0.037		0	2.64244	Cycling_TNK
23(clustering_res_0.8)	DNAJC9	0.583	0.02		0	1.64808	Cycling_TNK
23(clustering_res_0.8)	KIF20B	0.462	0.018		0	1.55277	Cycling_TNK
23(clustering_res_0.8)	KIF11	0.406	0.003		0	1.45202	Cycling_TNK
23(clustering_res_0.8)	CEP55	0.414	0.002		0	1.2724	Cycling_TNK
23(clustering_res_0.8)	HELLS	0.357	0.003		0	1.05009	Cycling_TNK
23(clustering_res_0.8)	MKI67	0.729	0.005		0	3.14788	Cycling_TNK
23(clustering_res_0.8)	FOXM1	0.316	0.002		0	0.930842	Cycling_TNK
23(clustering_res_0.8)	RAD51AP1	0.327	0.003		0	0.748215	Cycling_TNK
23(clustering_res_0.8)	NCAPD2	0.56	0.043		0	1.30713	Cycling_TNK
23(clustering_res_0.8)	LAG3	0.203	0.004		0	0.663081	Cycling_TNK
23(clustering_res_0.8)	CDCA3	0.147	0.001		0	0.337833	Cycling_TNK
23(clustering_res_0.8)	LDHB	0.756	0.067		0	1.99151	Cycling_TNK
23(clustering_res_0.8)	DDX11	0.229	0.007		0	0.60762	Cycling_TNK
23(clustering_res_0.8)	KIF21A	0.233	0.008		0	0.569145	Cycling_TNK
23(clustering_res_0.8)	SLC38A1	0.684	0.066		0	1.40402	Cycling_TNK
23(clustering_res_0.8)	TMEM106C	0.331	0.006		0	0.795021	Cycling_TNK
23(clustering_res_0.8)	TROAP	0.244	0.002		0	0.631023	Cycling_TNK
23(clustering_res_0.8)	RACGAP1	0.293	0.004		0	0.811089	Cycling_TNK
23(clustering_res_0.8)	LIMA1	0.305	0.01		0	0.887064	Cycling_TNK
23(clustering_res_0.8)	ITGB7	0.541	0.034		0	1.34564	Cycling_TNK
23(clustering_res_0.8)	ESPL1	0.15	0.001		0	0.426479	Cycling_TNK
23(clustering_res_0.8)	CBX5	0.62	0.029		0	1.7796	Cycling_TNK
23(clustering_res_0.8)	CDK2	0.41	0.011		0	0.976409	Cycling_TNK
23(clustering_res_0.8)	PA2G4	0.812	0.087		0	2.18276	Cycling_TNK
23(clustering_res_0.8)	ESYT1	0.602	0.048		0	1.40193	Cycling_TNK
23(clustering_res_0.8)	NABP2	0.35	0.012		0	0.764521	Cycling_TNK
23(clustering_res_0.8)	TIMELESS	0.335	0.005		0	0.90841	Cycling_TNK
23(clustering_res_0.8)	PRIM1	0.278	0.006		0	0.713569	Cycling_TNK
23(clustering_res_0.8)	NEMP1	0.211	0.007		0	0.423483	Cycling_TNK
23(clustering_res_0.8)	SHMT2	0.398	0.021		0	0.868876	Cycling_TNK
23(clustering_res_0.8)	CDK4	0.278	0.011		0	0.545359	Cycling_TNK
23(clustering_res_0.8)	YEATS4	0.338	0.013		0	0.833674	Cycling_TNK
23(clustering_res_0.8)	CCT2	0.609	0.042		0	1.47213	Cycling_TNK
23(clustering_res_0.8)	E2F7	0.12	0.001		0	0.268906	Cycling_TNK
23(clustering_res_0.8)	SNRPF	0.579	0.031		0	1.32208	Cycling_TNK
23(clustering_res_0.8)	TMPO	0.699	0.051		0	1.9372	Cycling_TNK
23(clustering_res_0.8)	NUP37	0.308	0.014		0	0.666608	Cycling_TNK
23(clustering_res_0.8)	PARPBP	0.15	0.002		0	0.405925	Cycling_TNK
23(clustering_res_0.8)	C12orf75	0.677	0.02		0	1.92007	Cycling_TNK
23(clustering_res_0.8)	UNG	0.301	0.005		0	0.773107	Cycling_TNK
23(clustering_res_0.8)	RFC5	0.259	0.007		0	0.496909	Cycling_TNK
23(clustering_res_0.8)	CIT	0.169	0.001		0	0.534082	Cycling_TNK
23(clustering_res_0.8)	RPLP0	0.914	0.127		0	2.56195	Cycling_TNK
23(clustering_res_0.8)	KNTC1	0.241	0.007		0	0.540168	Cycling_TNK
23(clustering_res_0.8)	RAN	0.887	0.12		0	2.70456	Cycling_TNK
23(clustering_res_0.8)	PXMP2	0.165	0.004		0	0.382727	Cycling_TNK
23(clustering_res_0.8)	SKA3	0.237	0.001		0	0.630064	Cycling_TNK
23(clustering_res_0.8)	CENPJ	0.169	0.005		0	0.438001	Cycling_TNK
23(clustering_res_0.8)	SLC7A1	0.237	0.009		0	0.689152	Cycling_TNK
23(clustering_res_0.8)	HSPH1	0.496	0.038		0	1.11838	Cycling_TNK
23(clustering_res_0.8)	BRCA2	0.301	0.005		0	0.862998	Cycling_TNK
23(clustering_res_0.8)	RFC3	0.274	0.006		0	0.68721	Cycling_TNK
23(clustering_res_0.8)	EXOSC8	0.35	0.019		0	0.706691	Cycling_TNK
23(clustering_res_0.8)	RNASEH2B	0.474	0.031		0	0.991536	Cycling_TNK
23(clustering_res_0.8)	CKAP2	0.32	0.017		0	0.915835	Cycling_TNK
23(clustering_res_0.8)	DIAPH3	0.199	0.001		0	0.485152	Cycling_TNK
23(clustering_res_0.8)	IPO5	0.395	0.025		0	0.912729	Cycling_TNK
23(clustering_res_0.8)	TRAC	0.635	0.064		0	2.64153	Cycling_TNK
23(clustering_res_0.8)	GZMB	0.421	0.021		0	2.69563	Cycling_TNK
23(clustering_res_0.8)	POLE2	0.233	0.001		0	0.505325	Cycling_TNK
23(clustering_res_0.8)	CDKN3	0.338	0.003		0	0.988073	Cycling_TNK
23(clustering_res_0.8)	WDHD1	0.233	0.003		0	0.610635	Cycling_TNK
23(clustering_res_0.8)	DLGAP5	0.338	0.002		0	1.16978	Cycling_TNK
23(clustering_res_0.8)	PRKCH	0.639	0.054		0	1.3074	Cycling_TNK
23(clustering_res_0.8)	MTHFD1	0.391	0.01		0	0.932434	Cycling_TNK
23(clustering_res_0.8)	LGMN	0.105	0.002		0	0.472757	Cycling_TNK
23(clustering_res_0.8)	IFI27L1	0.132	0.002		0	0.265845	Cycling_TNK
23(clustering_res_0.8)	EVL	0.654	0.063		0	1.41455	Cycling_TNK
23(clustering_res_0.8)	CDCA4	0.372	0.009		0	0.882437	Cycling_TNK
23(clustering_res_0.8)	ARHGAP11A	0.308	0.005		0	0.825609	Cycling_TNK
23(clustering_res_0.8)	RASGRP1	0.549	0.045		0	1.14433	Cycling_TNK
23(clustering_res_0.8)	BUB1B	0.158	0.001		0	0.533116	Cycling_TNK
23(clustering_res_0.8)	KNL1	0.338	0.003		0	0.907954	Cycling_TNK
23(clustering_res_0.8)	RAD51	0.353	0.002		0	0.770686	Cycling_TNK
23(clustering_res_0.8)	OIP5	0.162	0.001		0	0.300689	Cycling_TNK
23(clustering_res_0.8)	NUSAP1	0.203	0.002		0	0.619387	Cycling_TNK
23(clustering_res_0.8)	WDR76	0.398	0.005		0	0.997898	Cycling_TNK
23(clustering_res_0.8)	DUT	0.808	0.078		0	2.66847	Cycling_TNK
23(clustering_res_0.8)	CCNB2	0.331	0.002		0	1.19189	Cycling_TNK
23(clustering_res_0.8)	ANXA2	0.838	0.105		0	2.26388	Cycling_TNK
23(clustering_res_0.8)	RORA	0.425	0.027		0	0.956945	Cycling_TNK
23(clustering_res_0.8)	PCLAF	0.605	0.004		0	1.80435	Cycling_TNK
23(clustering_res_0.8)	HACD3	0.436	0.017		0	1.07345	Cycling_TNK
23(clustering_res_0.8)	TIPIN	0.139	0.003		0	0.275847	Cycling_TNK
23(clustering_res_0.8)	ZWILCH	0.368	0.007		0	0.773406	Cycling_TNK
23(clustering_res_0.8)	KIF23	0.195	0.003		0	0.749053	Cycling_TNK
23(clustering_res_0.8)	FANCI	0.44	0.004		0	1.05935	Cycling_TNK
23(clustering_res_0.8)	IDH2	0.5	0.026		0	1.21687	Cycling_TNK
23(clustering_res_0.8)	BLM	0.267	0.012		0	0.682612	Cycling_TNK
23(clustering_res_0.8)	PRC1	0.252	0.003		0	0.721433	Cycling_TNK
23(clustering_res_0.8)	SNRNP25	0.316	0.011		0	0.765804	Cycling_TNK
23(clustering_res_0.8)	JPT2	0.293	0.013		0	0.622938	Cycling_TNK
23(clustering_res_0.8)	CCNF	0.203	0.002		0	0.610395	Cycling_TNK
23(clustering_res_0.8)	PKMYT1	0.241	0.002		0	0.581717	Cycling_TNK
23(clustering_res_0.8)	IL32	0.793	0.086		0	3.40407	Cycling_TNK
23(clustering_res_0.8)	RMI2	0.372	0.004		0	0.86053	Cycling_TNK
23(clustering_res_0.8)	PLK1	0.237	0.003		0	0.913246	Cycling_TNK
23(clustering_res_0.8)	SBK1	0.316	0.015		0	0.70541	Cycling_TNK
23(clustering_res_0.8)	SPN	0.823	0.08		0	2.07653	Cycling_TNK
23(clustering_res_0.8)	KIF22	0.248	0.01		0	0.643172	Cycling_TNK
23(clustering_res_0.8)	HIRIP3	0.229	0.007		0	0.474363	Cycling_TNK
23(clustering_res_0.8)	SEPTIN1	0.444	0.03		0	0.905085	Cycling_TNK
23(clustering_res_0.8)	DCTPP1	0.32	0.011		0	0.796462	Cycling_TNK
23(clustering_res_0.8)	SHCBP1	0.305	0.003		0	0.854132	Cycling_TNK
23(clustering_res_0.8)	ORC6	0.214	0.002		0	0.538062	Cycling_TNK
23(clustering_res_0.8)	NUDT21	0.575	0.051		0	1.18348	Cycling_TNK
23(clustering_res_0.8)	MT1E	0.207	0.005		0	0.606733	Cycling_TNK
23(clustering_res_0.8)	GINS3	0.199	0.002		0	0.339175	Cycling_TNK
23(clustering_res_0.8)	UTP4	0.308	0.016		0	0.642319	Cycling_TNK
23(clustering_res_0.8)	CYB5B	0.583	0.051		0	1.1725	Cycling_TNK
23(clustering_res_0.8)	MAF	0.447	0.032		0	1.74884	Cycling_TNK
23(clustering_res_0.8)	CENPN	0.195	0.003		0	0.550276	Cycling_TNK
23(clustering_res_0.8)	AC092718.4	0.165	0.002		0	0.470358	Cycling_TNK
23(clustering_res_0.8)	GINS2	0.365	0.001		0	1.10485	Cycling_TNK
23(clustering_res_0.8)	CDT1	0.387	0.001		0	0.98773	Cycling_TNK
23(clustering_res_0.8)	RPA1	0.538	0.036		0	1.14247	Cycling_TNK
23(clustering_res_0.8)	C1QBP	0.534	0.043		0	1.36196	Cycling_TNK
23(clustering_res_0.8)	AURKB	0.233	0.003		0	0.541051	Cycling_TNK
23(clustering_res_0.8)	SHMT1	0.274	0.008		0	0.722563	Cycling_TNK
23(clustering_res_0.8)	SNORD3A	0.797	0.078		0	2.89132	Cycling_TNK
23(clustering_res_0.8)	TMEM97	0.218	0.003		0	0.652423	Cycling_TNK
23(clustering_res_0.8)	SPAG5	0.195	0.002		0	0.60253	Cycling_TNK
23(clustering_res_0.8)	BLMH	0.376	0.021		0	0.710463	Cycling_TNK
23(clustering_res_0.8)	ATAD5	0.372	0.006		0	1.0992	Cycling_TNK
23(clustering_res_0.8)	IKZF3	0.68	0.048		0	1.94858	Cycling_TNK
23(clustering_res_0.8)	CDC6	0.263	0.002		0	0.568148	Cycling_TNK
23(clustering_res_0.8)	TOP2A	0.624	0.005		0	2.53573	Cycling_TNK
23(clustering_res_0.8)	TUBG1	0.135	0.003		0	0.306899	Cycling_TNK
23(clustering_res_0.8)	BRCA1	0.383	0.021		0	0.908138	Cycling_TNK
23(clustering_res_0.8)	KIF18B	0.203	0.001		0	0.574888	Cycling_TNK
23(clustering_res_0.8)	TBX21	0.35	0.019		0	0.918627	Cycling_TNK
23(clustering_res_0.8)	SKAP1	0.538	0.033		0	1.18937	Cycling_TNK
23(clustering_res_0.8)	NME1	0.398	0.012		0	1.15373	Cycling_TNK
23(clustering_res_0.8)	SKA2	0.508	0.02		0	1.20733	Cycling_TNK
23(clustering_res_0.8)	PRR11	0.496	0.032		0	1.95783	Cycling_TNK
23(clustering_res_0.8)	BRIP1	0.177	0.001		0	0.46766	Cycling_TNK
23(clustering_res_0.8)	KPNA2	0.35	0.009		0	0.990867	Cycling_TNK
23(clustering_res_0.8)	TK1	0.398	0.003		0	1.21179	Cycling_TNK
23(clustering_res_0.8)	BIRC5	0.496	0.002		0	1.68989	Cycling_TNK
23(clustering_res_0.8)	ALYREF	0.414	0.022		0	0.973056	Cycling_TNK
23(clustering_res_0.8)	CENPX	0.222	0.008		0	0.550082	Cycling_TNK
23(clustering_res_0.8)	CD7	0.534	0.036		0	1.58959	Cycling_TNK
23(clustering_res_0.8)	FN3KRP	0.248	0.01		0	0.627006	Cycling_TNK
23(clustering_res_0.8)	USP14	0.526	0.041		0	1.01948	Cycling_TNK
23(clustering_res_0.8)	TYMS	0.673	0.003		0	2.56795	Cycling_TNK
23(clustering_res_0.8)	NDC80	0.383	0.007		0	1.15791	Cycling_TNK
23(clustering_res_0.8)	SNRPD1	0.654	0.035		0	1.67496	Cycling_TNK
23(clustering_res_0.8)	RBBP8	0.387	0.022		0	1.05367	Cycling_TNK
23(clustering_res_0.8)	HAUS1	0.376	0.017		0	0.825654	Cycling_TNK
23(clustering_res_0.8)	SKA1	0.188	0.001		0	0.496204	Cycling_TNK
23(clustering_res_0.8)	NOP56	0.639	0.051		0	1.62194	Cycling_TNK
23(clustering_res_0.8)	CDC25B	0.68	0.035		0	1.94586	Cycling_TNK
23(clustering_res_0.8)	PCNA	0.748	0.027		0	2.73232	Cycling_TNK
23(clustering_res_0.8)	MCM8	0.222	0.005		0	0.594738	Cycling_TNK
23(clustering_res_0.8)	GINS1	0.177	0.001		0	0.465619	Cycling_TNK
23(clustering_res_0.8)	TPX2	0.5	0.003		0	1.81082	Cycling_TNK
23(clustering_res_0.8)	E2F1	0.267	0.001		0	0.642708	Cycling_TNK
23(clustering_res_0.8)	SLA2	0.342	0.013		0	0.688755	Cycling_TNK
23(clustering_res_0.8)	DSN1	0.335	0.016		0	0.639273	Cycling_TNK
23(clustering_res_0.8)	RBL1	0.274	0.008		0	0.615033	Cycling_TNK
23(clustering_res_0.8)	MYBL2	0.271	0.002		0	0.719686	Cycling_TNK
23(clustering_res_0.8)	ADA	0.308	0.016		0	0.658153	Cycling_TNK
23(clustering_res_0.8)	UBE2C	0.248	0.006		0	0.965945	Cycling_TNK
23(clustering_res_0.8)	NFATC2	0.417	0.026		0	0.915815	Cycling_TNK
23(clustering_res_0.8)	AURKA	0.301	0.005		0	1.15739	Cycling_TNK
23(clustering_res_0.8)	DAZAP1	0.549	0.045		0	1.24095	Cycling_TNK
23(clustering_res_0.8)	LMNB2	0.199	0.005		0	0.426313	Cycling_TNK
23(clustering_res_0.8)	TLE5	0.891	0.129		0	2.5224	Cycling_TNK
23(clustering_res_0.8)	CHAF1A	0.406	0.015		0	1.01555	Cycling_TNK
23(clustering_res_0.8)	UHRF1	0.267	0.001		0	0.610083	Cycling_TNK
23(clustering_res_0.8)	DNMT1	0.737	0.055		0	2.10207	Cycling_TNK
23(clustering_res_0.8)	SPC24	0.229	0.001		0	0.567819	Cycling_TNK
23(clustering_res_0.8)	PRDX2	0.447	0.026		0	1.06583	Cycling_TNK
23(clustering_res_0.8)	ASF1B	0.474	0.032		0	1.0244	Cycling_TNK
23(clustering_res_0.8)	DDX39A	0.447	0.022		0	1.02907	Cycling_TNK
23(clustering_res_0.8)	LSM4	0.53	0.027		0	1.12587	Cycling_TNK
23(clustering_res_0.8)	CCNE1	0.15	0.001		0	0.433873	Cycling_TNK
23(clustering_res_0.8)	UBA2	0.496	0.038		0	1.01598	Cycling_TNK
23(clustering_res_0.8)	MAP4K1	0.485	0.022		0	0.991416	Cycling_TNK
23(clustering_res_0.8)	SNRPA	0.425	0.028		0	0.939942	Cycling_TNK
23(clustering_res_0.8)	SAE1	0.492	0.024		0	1.21681	Cycling_TNK
23(clustering_res_0.8)	LIG1	0.286	0.006		0	0.735908	Cycling_TNK
23(clustering_res_0.8)	POLD1	0.162	0.005		0	0.374134	Cycling_TNK
23(clustering_res_0.8)	C19orf48	0.102	0.002		0	0.264228	Cycling_TNK
23(clustering_res_0.8)	CDC45	0.192	0.001		0	0.422605	Cycling_TNK
23(clustering_res_0.8)	RANBP1	0.586	0.032		0	1.53016	Cycling_TNK
23(clustering_res_0.8)	MIF	0.508	0.037		0	1.17861	Cycling_TNK
23(clustering_res_0.8)	MCM5	0.508	0.018		0	1.46354	Cycling_TNK
23(clustering_res_0.8)	IL2RB	0.654	0.03		0	2.09307	Cycling_TNK
23(clustering_res_0.8)	APOBEC3C	0.774	0.088		0	1.95384	Cycling_TNK
23(clustering_res_0.8)	APOBEC3H	0.226	0.006		0	0.543011	Cycling_TNK
23(clustering_res_0.8)	CENPM	0.274	0.001		0	0.668357	Cycling_TNK
23(clustering_res_0.8)	GTSE1	0.32	0.002		0	1.01752	Cycling_TNK
23(clustering_res_0.8)	BTG3	0.18	0.004		0	0.355745	Cycling_TNK
23(clustering_res_0.8)	MIS18A	0.293	0.009		0	0.620587	Cycling_TNK
23(clustering_res_0.8)	DONSON	0.177	0.004		0	0.568349	Cycling_TNK
23(clustering_res_0.8)	CHAF1B	0.143	0.003		0	0.331354	Cycling_TNK
23(clustering_res_0.8)	PSMG1	0.267	0.011		0	0.685565	Cycling_TNK
23(clustering_res_0.8)	MZT2B	0.406	0.027		1.30196e-303	0.88399	Cycling_TNK
23(clustering_res_0.8)	FAM98B	0.316	0.017		1.42651e-303	0.569126	Cycling_TNK
23(clustering_res_0.8)	PPIAP22	0.398	0.026		1.82254e-303	0.943263	Cycling_TNK
23(clustering_res_0.8)	ARPC5L	0.609	0.058		4.06155e-303	1.40082	Cycling_TNK
23(clustering_res_0.8)	PEBP1	0.586	0.055		1.70307e-302	1.40091	Cycling_TNK
23(clustering_res_0.8)	TMEM14A	0.177	0.005		8.19441e-302	0.520882	Cycling_TNK
23(clustering_res_0.8)	METAP2	0.575	0.053		1.13429e-301	1.24078	Cycling_TNK
23(clustering_res_0.8)	CBLB	0.368	0.022		8.7066e-301	0.798671	Cycling_TNK
23(clustering_res_0.8)	RRAS2	0.199	0.007		1.12029e-300	0.635853	Cycling_TNK
23(clustering_res_0.8)	ECT2	0.184	0.006		4.33873e-300	0.467201	Cycling_TNK
23(clustering_res_0.8)	PARP2	0.158	0.004		6.77638e-300	0.473102	Cycling_TNK
23(clustering_res_0.8)	NEIL3	0.105	0.002		2.27632e-299	0.307919	Cycling_TNK
23(clustering_res_0.8)	SNRPG	0.786	0.103		3.55546e-299	1.89078	Cycling_TNK
23(clustering_res_0.8)	SNX5	0.571	0.053		2.16609e-298	1.2644	Cycling_TNK
23(clustering_res_0.8)	NUTF2	0.639	0.065		2.64589e-298	1.15697	Cycling_TNK
23(clustering_res_0.8)	RECQL	0.602	0.057		7.58636e-298	1.18753	Cycling_TNK
23(clustering_res_0.8)	GIMAP7	0.808	0.107		4.77512e-297	1.97959	Cycling_TNK
23(clustering_res_0.8)	YWHAQ	0.786	0.106		6.11761e-297	2.02234	Cycling_TNK
23(clustering_res_0.8)	DDB2	0.248	0.011		1.09859e-296	0.50772	Cycling_TNK
23(clustering_res_0.8)	PDIA6	0.711	0.082		6.85737e-296	1.52867	Cycling_TNK
23(clustering_res_0.8)	MMS22L	0.203	0.007		7.42295e-296	0.445683	Cycling_TNK
23(clustering_res_0.8)	AC091057.1	0.105	0.002		1.03212e-295	0.259647	Cycling_TNK
23(clustering_res_0.8)	ILF2	0.481	0.038		1.71458e-295	0.95687	Cycling_TNK
23(clustering_res_0.8)	GLRX3	0.372	0.024		1.07225e-294	0.844828	Cycling_TNK
23(clustering_res_0.8)	FANCD2	0.256	0.011		1.42122e-294	0.48717	Cycling_TNK
23(clustering_res_0.8)	SEM1	0.564	0.053		2.78621e-294	1.33571	Cycling_TNK
23(clustering_res_0.8)	RAD51C	0.214	0.008		4.24704e-294	0.506829	Cycling_TNK
23(clustering_res_0.8)	SNRPA1	0.338	0.02		5.5272e-294	0.729114	Cycling_TNK
23(clustering_res_0.8)	BICDL1	0.211	0.008		9.20801e-294	0.3677	Cycling_TNK
23(clustering_res_0.8)	SNRPD2	0.744	0.094		2.58408e-292	1.81511	Cycling_TNK
23(clustering_res_0.8)	ANP32E	0.718	0.088		1.11504e-291	1.95263	Cycling_TNK
23(clustering_res_0.8)	SIRPG	0.256	0.011		2.39651e-291	0.83052	Cycling_TNK
23(clustering_res_0.8)	HNRNPR	0.827	0.12		7.68715e-291	2.07849	Cycling_TNK
23(clustering_res_0.8)	PSMC3	0.421	0.03		4.66363e-290	0.850486	Cycling_TNK
23(clustering_res_0.8)	TRDC	0.241	0.01		7.83567e-289	1.07488	Cycling_TNK
23(clustering_res_0.8)	ANKH	0.293	0.015		3.03387e-287	0.589088	Cycling_TNK
23(clustering_res_0.8)	CENPB	0.429	0.032		8.19519e-287	0.865014	Cycling_TNK
23(clustering_res_0.8)	EIF3I	0.662	0.073		1.35641e-286	1.42425	Cycling_TNK
23(clustering_res_0.8)	LINC00892	0.124	0.003		2.71024e-286	0.330771	Cycling_TNK
23(clustering_res_0.8)	ACYP1	0.169	0.005		1.62133e-285	0.362819	Cycling_TNK
23(clustering_res_0.8)	NCL	0.857	0.132		1.88615e-285	2.25406	Cycling_TNK
23(clustering_res_0.8)	TCERG1	0.485	0.04		1.24087e-284	1.17211	Cycling_TNK
23(clustering_res_0.8)	BARD1	0.188	0.006		1.70913e-284	0.406269	Cycling_TNK
23(clustering_res_0.8)	ATP1B3	0.609	0.063		4.91811e-283	1.35632	Cycling_TNK
23(clustering_res_0.8)	MT2A	0.669	0.076		5.69543e-283	1.75165	Cycling_TNK
23(clustering_res_0.8)	CCL5	0.515	0.045		9.43384e-283	2.38441	Cycling_TNK
23(clustering_res_0.8)	TADA2A	0.229	0.01		1.26466e-282	0.585726	Cycling_TNK
23(clustering_res_0.8)	LBH	0.568	0.053		2.59334e-282	1.2405	Cycling_TNK
23(clustering_res_0.8)	ATIC	0.308	0.017		3.31272e-282	0.760475	Cycling_TNK
23(clustering_res_0.8)	PDIA4	0.444	0.034		2.52337e-281	0.930245	Cycling_TNK
23(clustering_res_0.8)	SLFN5	0.726	0.089		5.334e-281	1.85318	Cycling_TNK
23(clustering_res_0.8)	LRR1	0.218	0.009		5.68972e-281	0.584054	Cycling_TNK
23(clustering_res_0.8)	TRAT1	0.335	0.02		1.59197e-280	0.844186	Cycling_TNK
23(clustering_res_0.8)	HNRNPA1	0.91	0.158		3.96701e-280	2.37427	Cycling_TNK
23(clustering_res_0.8)	MLH1	0.353	0.022		5.21839e-280	0.675428	Cycling_TNK
23(clustering_res_0.8)	COX5A	0.658	0.075		6.31977e-280	1.60818	Cycling_TNK
23(clustering_res_0.8)	FIGNL1	0.143	0.004		7.38158e-280	0.327865	Cycling_TNK
23(clustering_res_0.8)	CCT6A	0.583	0.059		1.18625e-279	1.43573	Cycling_TNK
23(clustering_res_0.8)	SNRPGP10	0.32	0.018		2.23633e-279	0.601561	Cycling_TNK
23(clustering_res_0.8)	TPGS2	0.38	0.026		1.69785e-277	0.847166	Cycling_TNK
23(clustering_res_0.8)	NHP2	0.406	0.029		2.19392e-277	0.953748	Cycling_TNK
23(clustering_res_0.8)	MTCH2	0.462	0.038		6.52148e-277	0.993107	Cycling_TNK
23(clustering_res_0.8)	TMEM109	0.391	0.027		1.62687e-276	0.775852	Cycling_TNK
23(clustering_res_0.8)	GTF3C6	0.447	0.036		2.02651e-276	1.01759	Cycling_TNK
23(clustering_res_0.8)	PDCD5	0.414	0.03		2.75646e-276	0.964171	Cycling_TNK
23(clustering_res_0.8)	SEC11C	0.459	0.037		2.92803e-276	1.11569	Cycling_TNK
23(clustering_res_0.8)	BAG2	0.128	0.003		1.16336e-275	0.355078	Cycling_TNK
23(clustering_res_0.8)	ATP5MC3	0.771	0.107		2.91698e-275	1.95855	Cycling_TNK
23(clustering_res_0.8)	NDUFA12	0.549	0.052		7.71757e-275	1.11589	Cycling_TNK
23(clustering_res_0.8)	SUPT16H	0.65	0.072		4.73071e-274	1.45945	Cycling_TNK
23(clustering_res_0.8)	UBE2S	0.252	0.012		1.44912e-273	0.670168	Cycling_TNK
23(clustering_res_0.8)	HNRNPA1P48	0.41	0.03		1.56096e-273	0.800785	Cycling_TNK
23(clustering_res_0.8)	HAUS5	0.18	0.006		2.07659e-273	0.41713	Cycling_TNK
23(clustering_res_0.8)	EIF5B	0.605	0.063		1.58899e-271	1.34546	Cycling_TNK
23(clustering_res_0.8)	BCL11B	0.492	0.042		3.26468e-271	1.08828	Cycling_TNK
23(clustering_res_0.8)	PRPS1	0.368	0.025		4.80451e-271	0.846313	Cycling_TNK
23(clustering_res_0.8)	SPOCK2	0.613	0.065		2.17608e-270	1.72361	Cycling_TNK
23(clustering_res_0.8)	NOP58	0.47	0.04		5.70451e-270	1.23284	Cycling_TNK
23(clustering_res_0.8)	SNRPE	0.617	0.067		6.90483e-270	1.31472	Cycling_TNK
23(clustering_res_0.8)	NASP	0.703	0.086		4.94696e-269	1.60715	Cycling_TNK
23(clustering_res_0.8)	PI4K2B	0.241	0.011		5.79815e-269	0.493192	Cycling_TNK
23(clustering_res_0.8)	RFWD3	0.346	0.022		3.08341e-268	0.626093	Cycling_TNK
23(clustering_res_0.8)	IMPDH2	0.327	0.02		3.41218e-268	0.683217	Cycling_TNK
23(clustering_res_0.8)	AC004847.1	0.346	0.022		8.63833e-268	0.816548	Cycling_TNK
23(clustering_res_0.8)	SLC16A1	0.203	0.008		1.52363e-267	0.532275	Cycling_TNK
23(clustering_res_0.8)	MRPL52	0.526	0.049		1.56596e-267	1.07437	Cycling_TNK
23(clustering_res_0.8)	BUB3	0.695	0.086		5.42785e-267	1.6281	Cycling_TNK
23(clustering_res_0.8)	SPIN4	0.135	0.004		6.66461e-267	0.31671	Cycling_TNK
23(clustering_res_0.8)	PPIL1	0.195	0.007		2.50654e-266	0.358591	Cycling_TNK
23(clustering_res_0.8)	SF3B3	0.477	0.041		2.86717e-266	1.01654	Cycling_TNK
23(clustering_res_0.8)	NDUFAB1	0.571	0.058		5.0237e-266	1.18347	Cycling_TNK
23(clustering_res_0.8)	SOD1	0.741	0.102		9.21267e-265	1.82505	Cycling_TNK
23(clustering_res_0.8)	EIF3B	0.459	0.039		3.5998e-264	1.01169	Cycling_TNK
23(clustering_res_0.8)	CACYBP	0.662	0.077		6.2682e-264	1.43158	Cycling_TNK
23(clustering_res_0.8)	SEPHS1	0.278	0.015		1.07558e-263	0.497479	Cycling_TNK
23(clustering_res_0.8)	PWP1	0.429	0.034		4.92824e-263	1.01111	Cycling_TNK
23(clustering_res_0.8)	TRMU	0.195	0.008		5.19487e-263	0.480825	Cycling_TNK
23(clustering_res_0.8)	TMPO-AS1	0.147	0.004		6.64269e-261	0.32918	Cycling_TNK
23(clustering_res_0.8)	CSE1L	0.312	0.019		1.09571e-260	0.603244	Cycling_TNK
23(clustering_res_0.8)	HSP90AB1	0.831	0.129		6.3777e-260	2.22217	Cycling_TNK
23(clustering_res_0.8)	NEMP2	0.139	0.004		8.04593e-260	0.273637	Cycling_TNK
23(clustering_res_0.8)	ACAT2	0.241	0.011		1.60323e-259	0.428501	Cycling_TNK
23(clustering_res_0.8)	TAF1B	0.241	0.011		1.8332e-259	0.44663	Cycling_TNK
23(clustering_res_0.8)	EIF2S1	0.406	0.031		3.60316e-259	0.809671	Cycling_TNK
23(clustering_res_0.8)	CD52	0.853	0.145		6.25481e-259	2.79386	Cycling_TNK
23(clustering_res_0.8)	TSEN15	0.312	0.019		1.14089e-258	0.695662	Cycling_TNK
23(clustering_res_0.8)	RAD18	0.188	0.007		1.26608e-258	0.534518	Cycling_TNK
23(clustering_res_0.8)	NOLC1	0.436	0.036		1.41829e-258	1.10262	Cycling_TNK
23(clustering_res_0.8)	FBXO4	0.154	0.005		1.70658e-258	0.373744	Cycling_TNK
23(clustering_res_0.8)	MTA2	0.545	0.053		1.89728e-258	0.948801	Cycling_TNK
23(clustering_res_0.8)	PFKP	0.259	0.013		2.13283e-257	0.668107	Cycling_TNK
23(clustering_res_0.8)	GEN1	0.158	0.005		2.53466e-257	0.396779	Cycling_TNK
23(clustering_res_0.8)	MZT2A	0.241	0.011		1.05656e-256	0.731673	Cycling_TNK
23(clustering_res_0.8)	DCK	0.579	0.061		2.05319e-256	1.16846	Cycling_TNK
23(clustering_res_0.8)	ACAT1	0.316	0.019		2.44857e-256	0.697317	Cycling_TNK
23(clustering_res_0.8)	PTMAP2	0.47	0.042		1.12184e-255	1.12493	Cycling_TNK
23(clustering_res_0.8)	MPHOSPH9	0.237	0.011		1.90348e-255	0.550714	Cycling_TNK
23(clustering_res_0.8)	RPL10A	0.906	0.15		9.38363e-255	1.98711	Cycling_TNK
23(clustering_res_0.8)	FARSB	0.259	0.013		1.27773e-254	0.636953	Cycling_TNK
23(clustering_res_0.8)	KLRF1	0.274	0.015		2.71836e-254	1.26952	Cycling_TNK
23(clustering_res_0.8)	S100A10	0.692	0.088		5.68183e-254	1.76874	Cycling_TNK
23(clustering_res_0.8)	SDF2L1	0.259	0.013		6.59906e-254	0.53817	Cycling_TNK
23(clustering_res_0.8)	CAPN2	0.602	0.067		1.96459e-253	1.14204	Cycling_TNK
23(clustering_res_0.8)	SNRPB	0.481	0.043		9.39907e-253	0.837801	Cycling_TNK
23(clustering_res_0.8)	SPON2	0.289	0.017		1.53272e-252	1.47466	Cycling_TNK
23(clustering_res_0.8)	RPS4X	0.951	0.178		4.75824e-252	2.24213	Cycling_TNK
23(clustering_res_0.8)	GZMH	0.342	0.023		4.87809e-252	1.31749	Cycling_TNK
23(clustering_res_0.8)	HPRT1	0.327	0.021		1.28268e-251	0.795588	Cycling_TNK
23(clustering_res_0.8)	RFC1	0.579	0.062		2.29316e-251	1.22665	Cycling_TNK
23(clustering_res_0.8)	RHOF	0.477	0.042		1.05539e-250	0.869679	Cycling_TNK
23(clustering_res_0.8)	MRPL39	0.195	0.008		1.08164e-250	0.413712	Cycling_TNK
23(clustering_res_0.8)	PRDX1	0.571	0.063		1.08181e-250	1.4524	Cycling_TNK
23(clustering_res_0.8)	DSTN	0.579	0.063		1.30079e-250	1.26832	Cycling_TNK
23(clustering_res_0.8)	ATP5F1A	0.748	0.105		2.44185e-250	1.59818	Cycling_TNK
23(clustering_res_0.8)	PNP	0.496	0.047		3.11386e-250	1.10935	Cycling_TNK
23(clustering_res_0.8)	LRRC58	0.56	0.059		3.64854e-250	1.31438	Cycling_TNK
23(clustering_res_0.8)	NDUFS8	0.365	0.026		8.4349e-250	0.753311	Cycling_TNK
23(clustering_res_0.8)	SAAL1	0.165	0.006		3.07453e-249	0.283876	Cycling_TNK
23(clustering_res_0.8)	GALM	0.316	0.02		7.01633e-249	0.630554	Cycling_TNK
23(clustering_res_0.8)	BIVM	0.158	0.005		1.5068e-248	0.293546	Cycling_TNK
23(clustering_res_0.8)	CNOT9	0.462	0.041		3.92023e-248	0.860373	Cycling_TNK
23(clustering_res_0.8)	POLE3	0.53	0.054		1.90148e-247	1.1149	Cycling_TNK
23(clustering_res_0.8)	LMAN1	0.395	0.03		2.02769e-247	0.768276	Cycling_TNK
23(clustering_res_0.8)	UMPS	0.233	0.011		3.4054e-247	0.534486	Cycling_TNK
23(clustering_res_0.8)	CALR	0.85	0.146		3.72919e-247	2.23276	Cycling_TNK
23(clustering_res_0.8)	TRBC1	0.496	0.047		4.54047e-247	1.67956	Cycling_TNK
23(clustering_res_0.8)	BAZ1B	0.65	0.079		1.48633e-246	1.48169	Cycling_TNK
23(clustering_res_0.8)	ACAA2	0.398	0.032		7.39906e-246	0.945156	Cycling_TNK
23(clustering_res_0.8)	EIF1AX	0.673	0.085		1.0703e-245	1.54286	Cycling_TNK
23(clustering_res_0.8)	SNRNP40	0.278	0.016		8.89665e-245	0.540042	Cycling_TNK
23(clustering_res_0.8)	IARS1	0.286	0.017		1.36621e-244	0.627103	Cycling_TNK
23(clustering_res_0.8)	DCLRE1A	0.12	0.003		1.4989e-244	0.389737	Cycling_TNK
23(clustering_res_0.8)	OSBPL3	0.263	0.014		6.01399e-244	0.761444	Cycling_TNK
23(clustering_res_0.8)	CLEC2D	0.598	0.067		9.6257e-244	1.36053	Cycling_TNK
23(clustering_res_0.8)	ERG28	0.308	0.019		1.31269e-243	0.689714	Cycling_TNK
23(clustering_res_0.8)	LYAR	0.492	0.048		5.04683e-243	1.20476	Cycling_TNK
23(clustering_res_0.8)	SLC1A5	0.372	0.028		6.06807e-243	1.03725	Cycling_TNK
23(clustering_res_0.8)	LAX1	0.241	0.012		9.2282e-243	0.466255	Cycling_TNK
23(clustering_res_0.8)	CHTF18	0.102	0.002		1.04526e-242	0.356578	Cycling_TNK
23(clustering_res_0.8)	AGK	0.222	0.01		1.3342e-242	0.521269	Cycling_TNK
23(clustering_res_0.8)	NUP188	0.259	0.014		1.88921e-242	0.474007	Cycling_TNK
23(clustering_res_0.8)	FYN	0.662	0.082		1.94568e-242	1.32232	Cycling_TNK
23(clustering_res_0.8)	SPATS2L	0.218	0.01		9.25305e-242	0.612876	Cycling_TNK
23(clustering_res_0.8)	SMC1A	0.624	0.075		1.10324e-241	1.39518	Cycling_TNK
23(clustering_res_0.8)	PTMA	1	0.304		1.19203e-241	3.27645	Cycling_TNK
23(clustering_res_0.8)	HMGN1	0.846	0.139		1.4307e-241	1.79699	Cycling_TNK
23(clustering_res_0.8)	EXOSC9	0.383	0.03		1.55531e-241	0.820871	Cycling_TNK
23(clustering_res_0.8)	MRPL19	0.278	0.016		2.995e-241	0.586227	Cycling_TNK
23(clustering_res_0.8)	MRPL13	0.32	0.021		1.81857e-240	0.778304	Cycling_TNK
23(clustering_res_0.8)	TEX30	0.169	0.006		1.864e-240	0.407225	Cycling_TNK
23(clustering_res_0.8)	VRK1	0.267	0.015		4.06739e-240	0.504728	Cycling_TNK
23(clustering_res_0.8)	TRIM59	0.139	0.004		4.42057e-240	0.274258	Cycling_TNK
23(clustering_res_0.8)	KLRD1	0.376	0.029		9.18182e-240	1.66982	Cycling_TNK
23(clustering_res_0.8)	ANP32B	0.944	0.225		1.12397e-239	2.63866	Cycling_TNK
23(clustering_res_0.8)	ILF3	0.602	0.069		3.94981e-239	1.11328	Cycling_TNK
23(clustering_res_0.8)	HTATSF1	0.5	0.049		1.42088e-238	1.14183	Cycling_TNK
23(clustering_res_0.8)	BX890604.2	0.192	0.008		2.85987e-238	0.334684	Cycling_TNK
23(clustering_res_0.8)	CD226	0.293	0.018		9.48574e-238	0.611194	Cycling_TNK
23(clustering_res_0.8)	CAND1	0.429	0.037		1.22813e-237	0.894064	Cycling_TNK
23(clustering_res_0.8)	RNF125	0.429	0.037		1.84085e-237	0.777983	Cycling_TNK
23(clustering_res_0.8)	SAPCD2	0.105	0.002		5.46162e-237	0.30346	Cycling_TNK
23(clustering_res_0.8)	MRPL51	0.579	0.066		1.1936e-236	1.24133	Cycling_TNK
23(clustering_res_0.8)	BCL2L12	0.218	0.01		1.37101e-236	0.404168	Cycling_TNK
23(clustering_res_0.8)	SRSF7	0.748	0.11		3.86084e-236	1.64416	Cycling_TNK
23(clustering_res_0.8)	ADH5	0.5	0.049		5.7671e-236	0.92741	Cycling_TNK
23(clustering_res_0.8)	SSBP4	0.327	0.022		1.65977e-235	0.759245	Cycling_TNK
23(clustering_res_0.8)	MCUR1	0.241	0.012		4.08112e-235	0.503853	Cycling_TNK
23(clustering_res_0.8)	TCTEX1D2	0.147	0.005		6.80283e-235	0.295262	Cycling_TNK
23(clustering_res_0.8)	ITPR3	0.165	0.006		7.23237e-235	0.309626	Cycling_TNK
23(clustering_res_0.8)	PFDN1	0.402	0.033		5.0774e-234	0.726774	Cycling_TNK
23(clustering_res_0.8)	FGFBP2	0.338	0.024		9.48722e-234	1.44809	Cycling_TNK
23(clustering_res_0.8)	CD320	0.135	0.004		9.99803e-234	0.25134	Cycling_TNK
23(clustering_res_0.8)	NAA15	0.342	0.025		2.72193e-233	0.74994	Cycling_TNK
23(clustering_res_0.8)	YBX1	0.94	0.219		6.26435e-233	2.46969	Cycling_TNK
23(clustering_res_0.8)	TECR	0.523	0.054		1.10347e-232	1.05388	Cycling_TNK
23(clustering_res_0.8)	PTPN7	0.387	0.031		2.54448e-232	0.765746	Cycling_TNK
23(clustering_res_0.8)	ITK	0.421	0.035		3.18892e-232	0.803331	Cycling_TNK
23(clustering_res_0.8)	PSMA5	0.564	0.063		3.55681e-232	1.05552	Cycling_TNK
23(clustering_res_0.8)	NDUFA6	0.444	0.04		5.27057e-232	0.791536	Cycling_TNK
23(clustering_res_0.8)	IMMP1L	0.165	0.006		1.55066e-231	0.294171	Cycling_TNK
23(clustering_res_0.8)	TAF9B	0.177	0.007		5.08737e-231	0.285334	Cycling_TNK
23(clustering_res_0.8)	PERP	0.132	0.004		6.38477e-231	0.307284	Cycling_TNK
23(clustering_res_0.8)	ENOSF1	0.169	0.006		1.23392e-230	0.336131	Cycling_TNK
23(clustering_res_0.8)	FPGS	0.248	0.013		1.94235e-230	0.595514	Cycling_TNK
23(clustering_res_0.8)	CTSW	0.38	0.031		3.56662e-230	1.66266	Cycling_TNK
23(clustering_res_0.8)	NAP1L1	0.921	0.184		6.87679e-230	2.13124	Cycling_TNK
23(clustering_res_0.8)	LINC00426	0.135	0.004		1.43842e-229	0.288555	Cycling_TNK
23(clustering_res_0.8)	PHPT1	0.331	0.024		2.05213e-229	0.72392	Cycling_TNK
23(clustering_res_0.8)	PGAM5	0.192	0.008		2.09785e-229	0.365384	Cycling_TNK
23(clustering_res_0.8)	SSBP3	0.541	0.06		7.17801e-229	1.32142	Cycling_TNK
23(clustering_res_0.8)	ATP5MC1	0.402	0.034		9.32736e-229	0.99676	Cycling_TNK
23(clustering_res_0.8)	MDC1	0.214	0.01		3.65279e-228	0.4947	Cycling_TNK
23(clustering_res_0.8)	SPTBN1	0.53	0.057		3.7002e-228	1.2441	Cycling_TNK
23(clustering_res_0.8)	MCUB	0.451	0.042		1.48877e-227	0.858275	Cycling_TNK
23(clustering_res_0.8)	SPSB1	0.117	0.003		4.18255e-227	0.35623	Cycling_TNK
23(clustering_res_0.8)	TC2N	0.327	0.023		5.89563e-227	0.82164	Cycling_TNK
23(clustering_res_0.8)	FDX1	0.365	0.028		7.06835e-227	0.871723	Cycling_TNK
23(clustering_res_0.8)	NLRC3	0.289	0.018		7.9603e-227	0.544457	Cycling_TNK
23(clustering_res_0.8)	NAE1	0.293	0.019		1.0548e-226	0.707941	Cycling_TNK
23(clustering_res_0.8)	CDK2AP2	0.647	0.083		1.34968e-226	1.33576	Cycling_TNK
23(clustering_res_0.8)	AK3	0.383	0.031		1.90298e-226	0.811078	Cycling_TNK
23(clustering_res_0.8)	SLC12A2	0.184	0.008		1.97436e-226	0.497892	Cycling_TNK
23(clustering_res_0.8)	RPL35	0.793	0.128		2.97004e-226	1.71623	Cycling_TNK
23(clustering_res_0.8)	BCCIP	0.346	0.026		7.11119e-226	0.669876	Cycling_TNK
23(clustering_res_0.8)	FBL	0.504	0.052		8.15987e-226	0.951207	Cycling_TNK
23(clustering_res_0.8)	HLTF	0.18	0.007		9.53125e-226	0.492737	Cycling_TNK
23(clustering_res_0.8)	LRRC8A	0.331	0.024		1.45614e-225	0.678917	Cycling_TNK
23(clustering_res_0.8)	MRPS9	0.207	0.01		1.55246e-225	0.368668	Cycling_TNK
23(clustering_res_0.8)	WDR54	0.165	0.006		3.4753e-225	0.357313	Cycling_TNK
23(clustering_res_0.8)	TP53	0.297	0.019		3.61136e-225	0.561913	Cycling_TNK
23(clustering_res_0.8)	THEM4	0.308	0.021		5.12394e-225	0.755074	Cycling_TNK
23(clustering_res_0.8)	PKIA	0.143	0.005		5.26361e-225	0.348813	Cycling_TNK
23(clustering_res_0.8)	RCN2	0.305	0.02		5.86749e-225	0.711492	Cycling_TNK
23(clustering_res_0.8)	CCT3	0.365	0.029		6.14224e-225	0.758661	Cycling_TNK
23(clustering_res_0.8)	SYNCRIP	0.718	0.107		7.9785e-225	1.69513	Cycling_TNK
23(clustering_res_0.8)	PSME2	0.643	0.083		1.41007e-224	1.2735	Cycling_TNK
23(clustering_res_0.8)	CD6	0.256	0.014		3.65888e-224	0.667929	Cycling_TNK
23(clustering_res_0.8)	ANXA6	0.617	0.077		3.86345e-224	1.29699	Cycling_TNK
23(clustering_res_0.8)	DKC1	0.451	0.043		1.65468e-223	1.04727	Cycling_TNK
23(clustering_res_0.8)	MRPL35	0.32	0.022		3.47618e-223	0.558663	Cycling_TNK
23(clustering_res_0.8)	CEP57	0.511	0.054		4.01425e-223	1.25571	Cycling_TNK
23(clustering_res_0.8)	C4orf46	0.207	0.01		4.79529e-223	0.463674	Cycling_TNK
23(clustering_res_0.8)	TUBA1B	0.887	0.204		8.09795e-223	2.95433	Cycling_TNK
23(clustering_res_0.8)	GNL3	0.387	0.033		5.52411e-222	0.95036	Cycling_TNK
23(clustering_res_0.8)	RPS18	0.966	0.198		6.78156e-222	1.976	Cycling_TNK
23(clustering_res_0.8)	CEP76	0.113	0.003		7.45148e-222	0.291781	Cycling_TNK
23(clustering_res_0.8)	NAXE	0.308	0.021		1.00029e-221	0.55721	Cycling_TNK
23(clustering_res_0.8)	RPL4	0.906	0.17		1.05237e-221	1.97307	Cycling_TNK
23(clustering_res_0.8)	XRCC6	0.545	0.061		1.23169e-221	1.02125	Cycling_TNK
23(clustering_res_0.8)	SFMBT1	0.188	0.008		2.35464e-221	0.324377	Cycling_TNK
23(clustering_res_0.8)	DHCR24	0.162	0.006		3.13901e-221	0.505923	Cycling_TNK
23(clustering_res_0.8)	LSM3	0.613	0.075		1.17586e-220	1.07854	Cycling_TNK
23(clustering_res_0.8)	PSAT1	0.128	0.004		1.35254e-220	0.337322	Cycling_TNK
23(clustering_res_0.8)	CENPL	0.117	0.003		2.65509e-220	0.323161	Cycling_TNK
23(clustering_res_0.8)	HSPA8	0.91	0.198		2.85503e-220	2.27906	Cycling_TNK
23(clustering_res_0.8)	KLRC1	0.135	0.004		5.23804e-220	0.496797	Cycling_TNK
23(clustering_res_0.8)	PCGF6	0.177	0.007		8.66325e-220	0.348566	Cycling_TNK
23(clustering_res_0.8)	MOCS2	0.335	0.025		2.17949e-219	0.697745	Cycling_TNK
23(clustering_res_0.8)	LY6E	0.541	0.06		2.32301e-219	1.12684	Cycling_TNK
23(clustering_res_0.8)	TFDP1	0.639	0.084		2.47407e-219	1.36664	Cycling_TNK
23(clustering_res_0.8)	MRPL27	0.286	0.019		2.97499e-219	0.610371	Cycling_TNK
23(clustering_res_0.8)	MRPS18B	0.372	0.03		4.20851e-219	0.72386	Cycling_TNK
23(clustering_res_0.8)	OSTC	0.485	0.05		6.59931e-219	0.956538	Cycling_TNK
23(clustering_res_0.8)	TIMM23	0.323	0.023		1.75646e-218	0.693688	Cycling_TNK
23(clustering_res_0.8)	PSMG2	0.53	0.06		2.16254e-218	1.14211	Cycling_TNK
23(clustering_res_0.8)	BRIX1	0.226	0.012		9.93295e-218	0.463259	Cycling_TNK
23(clustering_res_0.8)	ARMC1	0.286	0.019		1.03061e-217	0.56529	Cycling_TNK
23(clustering_res_0.8)	AARS1	0.244	0.014		2.06341e-217	0.418087	Cycling_TNK
23(clustering_res_0.8)	AUTS2	0.195	0.009		3.98992e-217	0.5081	Cycling_TNK
23(clustering_res_0.8)	RPS5	0.868	0.157		4.21095e-217	1.76539	Cycling_TNK
23(clustering_res_0.8)	MRPL4	0.237	0.013		2.01717e-216	0.524722	Cycling_TNK
23(clustering_res_0.8)	PPM1G	0.613	0.078		3.47211e-216	1.23094	Cycling_TNK
23(clustering_res_0.8)	RBMX	0.684	0.098		3.65313e-216	1.43634	Cycling_TNK
23(clustering_res_0.8)	CFAP97	0.372	0.031		4.41843e-216	0.801052	Cycling_TNK
23(clustering_res_0.8)	MESD	0.519	0.057		7.1057e-216	0.987009	Cycling_TNK
23(clustering_res_0.8)	CCT8	0.571	0.07		1.81715e-215	1.22951	Cycling_TNK
23(clustering_res_0.8)	POLR3K	0.301	0.021		4.52542e-215	0.660284	Cycling_TNK
23(clustering_res_0.8)	RPL3	0.929	0.184		5.01836e-215	1.82944	Cycling_TNK
23(clustering_res_0.8)	SNHG5	0.684	0.1		7.45524e-215	1.64757	Cycling_TNK
23(clustering_res_0.8)	HAUS2	0.263	0.016		8.33919e-215	0.445652	Cycling_TNK
23(clustering_res_0.8)	UQCRH	0.733	0.116		1.08125e-214	1.67012	Cycling_TNK
23(clustering_res_0.8)	FKBP3	0.429	0.04		2.26093e-214	0.950335	Cycling_TNK
23(clustering_res_0.8)	PSMC5	0.564	0.067		3.52295e-214	1.12141	Cycling_TNK
23(clustering_res_0.8)	PSMB2	0.695	0.101		5.18137e-214	1.38225	Cycling_TNK
23(clustering_res_0.8)	NNT	0.365	0.03		7.79689e-214	0.816683	Cycling_TNK
23(clustering_res_0.8)	CDKN2C	0.244	0.014		9.04841e-214	0.572381	Cycling_TNK
23(clustering_res_0.8)	RNF157	0.211	0.011		4.97727e-213	0.58452	Cycling_TNK
23(clustering_res_0.8)	ELP6	0.158	0.006		7.39318e-213	0.303197	Cycling_TNK
23(clustering_res_0.8)	MCCC2	0.274	0.018		7.62197e-213	0.625086	Cycling_TNK
23(clustering_res_0.8)	RAD23A	0.53	0.06		8.76589e-213	1.10289	Cycling_TNK
23(clustering_res_0.8)	CCND2	0.492	0.053		1.33565e-212	1.39082	Cycling_TNK
23(clustering_res_0.8)	LINC00861	0.466	0.046		1.88077e-212	0.905523	Cycling_TNK
23(clustering_res_0.8)	TOPBP1	0.59	0.073		2.88271e-212	1.15358	Cycling_TNK
23(clustering_res_0.8)	APOBEC3G	0.59	0.074		4.56668e-212	1.27168	Cycling_TNK
23(clustering_res_0.8)	HINT1	0.823	0.152		4.9584e-212	1.84497	Cycling_TNK
23(clustering_res_0.8)	RPSAP58	0.335	0.026		7.68549e-212	0.650064	Cycling_TNK
23(clustering_res_0.8)	MRPL11	0.241	0.014		1.05939e-211	0.458296	Cycling_TNK
23(clustering_res_0.8)	PSMA3	0.628	0.083		1.4793e-211	1.28137	Cycling_TNK
23(clustering_res_0.8)	PSMC2	0.492	0.053		1.60451e-211	0.920198	Cycling_TNK
23(clustering_res_0.8)	LEO1	0.312	0.022		2.03213e-211	0.684427	Cycling_TNK
23(clustering_res_0.8)	SNU13	0.549	0.065		2.70208e-211	1.15639	Cycling_TNK
23(clustering_res_0.8)	PRKX	0.496	0.054		3.08696e-211	1.0915	Cycling_TNK
23(clustering_res_0.8)	GRPEL2	0.233	0.013		3.14115e-211	0.467236	Cycling_TNK
23(clustering_res_0.8)	SAMM50	0.248	0.015		1.24531e-210	0.473015	Cycling_TNK
23(clustering_res_0.8)	FUBP1	0.549	0.064		6.41672e-210	1.0183	Cycling_TNK
23(clustering_res_0.8)	RNPS1	0.613	0.079		7.76759e-210	1.11249	Cycling_TNK
23(clustering_res_0.8)	FXN	0.229	0.013		1.69243e-209	0.46189	Cycling_TNK
23(clustering_res_0.8)	EEF1E1	0.188	0.009		2.52525e-209	0.408115	Cycling_TNK
23(clustering_res_0.8)	CCDC14	0.248	0.015		4.55362e-209	0.545009	Cycling_TNK
23(clustering_res_0.8)	ABCF1	0.496	0.054		5.26257e-209	1.00538	Cycling_TNK
23(clustering_res_0.8)	GLRX5	0.361	0.03		9.71061e-209	0.664767	Cycling_TNK
23(clustering_res_0.8)	COX10	0.184	0.008		1.03992e-208	0.388596	Cycling_TNK
23(clustering_res_0.8)	CYC1	0.459	0.047		1.84161e-208	0.9343	Cycling_TNK
23(clustering_res_0.8)	PCNT	0.274	0.018		4.83708e-208	0.622412	Cycling_TNK
23(clustering_res_0.8)	ATP2A2	0.534	0.062		5.56383e-208	1.03768	Cycling_TNK
23(clustering_res_0.8)	GIMAP6	0.534	0.062		2.76954e-207	1.08386	Cycling_TNK
23(clustering_res_0.8)	MFSD6	0.237	0.014		9.42062e-207	0.546398	Cycling_TNK
23(clustering_res_0.8)	HCFC1	0.462	0.048		2.89791e-206	1.07871	Cycling_TNK
23(clustering_res_0.8)	GNPNAT1	0.188	0.009		5.60799e-206	0.431247	Cycling_TNK
23(clustering_res_0.8)	RUVBL2	0.248	0.015		9.91457e-206	0.532779	Cycling_TNK
23(clustering_res_0.8)	RPL12	0.962	0.214		1.25949e-205	1.98937	Cycling_TNK
23(clustering_res_0.8)	GPR171	0.286	0.019		1.63343e-205	0.688209	Cycling_TNK
23(clustering_res_0.8)	RHNO1	0.233	0.013		4.03913e-205	0.363477	Cycling_TNK
23(clustering_res_0.8)	AHCY	0.229	0.013		4.9887e-204	0.3957	Cycling_TNK
23(clustering_res_0.8)	VDAC3	0.59	0.075		7.75473e-204	1.0986	Cycling_TNK
23(clustering_res_0.8)	CFAP20	0.293	0.02		8.83226e-204	0.458056	Cycling_TNK
23(clustering_res_0.8)	FCMR	0.549	0.065		9.12377e-204	1.15018	Cycling_TNK
23(clustering_res_0.8)	GPR183	0.331	0.026		1.54146e-203	1.15372	Cycling_TNK
23(clustering_res_0.8)	RNF8	0.199	0.01		3.03169e-203	0.456461	Cycling_TNK
23(clustering_res_0.8)	EEF1B2	0.831	0.151		3.14771e-203	1.67186	Cycling_TNK
23(clustering_res_0.8)	STARD7	0.553	0.068		3.42973e-203	1.08397	Cycling_TNK
23(clustering_res_0.8)	PTPN4	0.391	0.035		1.16214e-202	0.910387	Cycling_TNK
23(clustering_res_0.8)	SUV39H1	0.158	0.006		1.28207e-202	0.403222	Cycling_TNK
23(clustering_res_0.8)	MRTO4	0.199	0.01		1.51389e-202	0.642515	Cycling_TNK
23(clustering_res_0.8)	TPP2	0.466	0.049		2.39966e-202	0.955142	Cycling_TNK
23(clustering_res_0.8)	RNF26	0.229	0.013		2.87297e-202	0.601934	Cycling_TNK
23(clustering_res_0.8)	KLRB1	0.305	0.022		4.44545e-202	1.02456	Cycling_TNK
23(clustering_res_0.8)	MZT1	0.259	0.016		7.20414e-202	0.445924	Cycling_TNK
23(clustering_res_0.8)	RPLP1	0.932	0.222		2.97153e-201	2.14504	Cycling_TNK
23(clustering_res_0.8)	RPL22	0.827	0.148		4.27266e-201	1.66348	Cycling_TNK
23(clustering_res_0.8)	SSBP1	0.598	0.08		4.79851e-201	1.25962	Cycling_TNK
23(clustering_res_0.8)	SYTL2	0.214	0.011		7.6725e-201	0.500609	Cycling_TNK
23(clustering_res_0.8)	GGH	0.199	0.01		1.89644e-200	0.363929	Cycling_TNK
23(clustering_res_0.8)	G3BP1	0.617	0.085		2.15059e-200	1.32157	Cycling_TNK
23(clustering_res_0.8)	RPL13	0.91	0.179		6.74298e-200	1.59409	Cycling_TNK
23(clustering_res_0.8)	RPS8	0.966	0.22		8.62936e-200	1.9647	Cycling_TNK
23(clustering_res_0.8)	CCDC107	0.297	0.021		1.65435e-199	0.627046	Cycling_TNK
23(clustering_res_0.8)	NUP107	0.271	0.018		1.81803e-199	0.490946	Cycling_TNK
23(clustering_res_0.8)	TWISTNB	0.229	0.013		6.68936e-199	0.493978	Cycling_TNK
23(clustering_res_0.8)	SNHG25	0.357	0.031		7.57207e-199	0.88893	Cycling_TNK
23(clustering_res_0.8)	MRPS33	0.331	0.027		7.71632e-199	0.68507	Cycling_TNK
23(clustering_res_0.8)	TRA2B	0.692	0.107		9.42659e-199	1.43945	Cycling_TNK
23(clustering_res_0.8)	ESYT2	0.492	0.055		1.05711e-198	0.959563	Cycling_TNK
23(clustering_res_0.8)	NUP160	0.252	0.016		1.87554e-198	0.449478	Cycling_TNK
23(clustering_res_0.8)	PPP2R1B	0.229	0.013		2.13229e-198	0.452468	Cycling_TNK
23(clustering_res_0.8)	SACS	0.222	0.012		2.33097e-198	0.394308	Cycling_TNK
23(clustering_res_0.8)	TUBA1C	0.274	0.019		6.81636e-198	0.745217	Cycling_TNK
23(clustering_res_0.8)	POLR2D	0.271	0.018		8.21298e-198	0.456276	Cycling_TNK
23(clustering_res_0.8)	EIF3J	0.466	0.05		1.9063e-197	1.07225	Cycling_TNK
23(clustering_res_0.8)	KIF2A	0.688	0.105		1.94223e-197	1.55272	Cycling_TNK
23(clustering_res_0.8)	RPL18A	0.801	0.139		2.16947e-197	1.5316	Cycling_TNK
23(clustering_res_0.8)	DDX50	0.41	0.039		2.44272e-197	0.752212	Cycling_TNK
23(clustering_res_0.8)	EOMES	0.267	0.018		2.51231e-197	0.911933	Cycling_TNK
23(clustering_res_0.8)	NAP1L4	0.462	0.049		4.0033e-197	0.899621	Cycling_TNK
23(clustering_res_0.8)	PHB2	0.639	0.09		4.65311e-197	1.26779	Cycling_TNK
23(clustering_res_0.8)	COX16	0.271	0.018		5.90694e-197	0.518843	Cycling_TNK
23(clustering_res_0.8)	CBFB	0.545	0.067		6.05615e-197	1.04142	Cycling_TNK
23(clustering_res_0.8)	RPL23A	0.816	0.144		7.22227e-197	1.50488	Cycling_TNK
23(clustering_res_0.8)	RPL5	0.917	0.184		8.34591e-197	1.7274	Cycling_TNK
23(clustering_res_0.8)	RPS12	0.936	0.201		9.80001e-197	1.71757	Cycling_TNK
23(clustering_res_0.8)	ZCRB1	0.53	0.063		2.9038e-196	0.977558	Cycling_TNK
23(clustering_res_0.8)	COX7C	0.793	0.144		3.2591e-196	1.61621	Cycling_TNK
23(clustering_res_0.8)	NDC1	0.15	0.006		3.92449e-196	0.309247	Cycling_TNK
23(clustering_res_0.8)	TMEM209	0.233	0.014		4.65956e-196	0.442987	Cycling_TNK
23(clustering_res_0.8)	FASLG	0.158	0.007		5.61034e-196	0.478765	Cycling_TNK
23(clustering_res_0.8)	SRP72	0.617	0.086		5.8196e-196	1.24742	Cycling_TNK
23(clustering_res_0.8)	RGS10	0.492	0.057		8.67723e-196	1.06745	Cycling_TNK
23(clustering_res_0.8)	GRAP2	0.233	0.014		9.29714e-196	0.424757	Cycling_TNK
23(clustering_res_0.8)	IBTK	0.376	0.034		1.1628e-195	0.784986	Cycling_TNK
23(clustering_res_0.8)	MRPL3	0.353	0.031		1.32147e-195	0.768342	Cycling_TNK
23(clustering_res_0.8)	PYM1	0.365	0.032		3.6811e-195	0.636654	Cycling_TNK
23(clustering_res_0.8)	DPM2	0.316	0.025		6.91617e-195	0.688158	Cycling_TNK
23(clustering_res_0.8)	MRPL57	0.402	0.039		1.37891e-194	0.715063	Cycling_TNK
23(clustering_res_0.8)	RPN2	0.688	0.105		1.78718e-194	1.28656	Cycling_TNK
23(clustering_res_0.8)	EPRS1	0.481	0.055		1.98605e-194	1.16268	Cycling_TNK
23(clustering_res_0.8)	SLFN13	0.259	0.017		4.10761e-194	0.656155	Cycling_TNK
23(clustering_res_0.8)	C1orf21	0.226	0.013		1.04734e-193	0.663893	Cycling_TNK
23(clustering_res_0.8)	GRWD1	0.192	0.01		2.18306e-193	0.439577	Cycling_TNK
23(clustering_res_0.8)	SEPTIN6	0.756	0.129		2.62284e-193	1.56754	Cycling_TNK
23(clustering_res_0.8)	RRP1B	0.289	0.021		2.98179e-193	0.505657	Cycling_TNK
23(clustering_res_0.8)	DIS3L	0.267	0.018		4.76848e-193	0.569173	Cycling_TNK
23(clustering_res_0.8)	N4BP2	0.289	0.021		4.82323e-193	0.599994	Cycling_TNK
23(clustering_res_0.8)	POLE	0.143	0.005		6.98953e-193	0.263214	Cycling_TNK
23(clustering_res_0.8)	LINC01871	0.147	0.006		7.8834e-193	0.306997	Cycling_TNK
23(clustering_res_0.8)	SRSF10	0.65	0.095		1.37191e-192	1.33706	Cycling_TNK
23(clustering_res_0.8)	SEC61G	0.609	0.083		1.84339e-192	1.11092	Cycling_TNK
23(clustering_res_0.8)	HNRNPA3	0.857	0.189		3.50501e-192	1.95543	Cycling_TNK
23(clustering_res_0.8)	SYNJ2	0.327	0.026		4.79188e-192	0.613753	Cycling_TNK
23(clustering_res_0.8)	LRBA	0.256	0.017		3.66824e-191	0.567611	Cycling_TNK
23(clustering_res_0.8)	SERBP1	0.835	0.171		5.64423e-191	1.91307	Cycling_TNK
23(clustering_res_0.8)	KRT10	0.485	0.055		5.72514e-191	0.925111	Cycling_TNK
23(clustering_res_0.8)	RBBP4	0.575	0.076		6.01334e-191	1.08015	Cycling_TNK
23(clustering_res_0.8)	NDUFA5	0.447	0.048		8.65767e-191	0.841939	Cycling_TNK
23(clustering_res_0.8)	DYNLL1	0.59	0.081		9.37011e-191	1.22983	Cycling_TNK
23(clustering_res_0.8)	H2AZ2	0.823	0.174		2.23634e-190	1.93974	Cycling_TNK
23(clustering_res_0.8)	RPS19	0.925	0.208		3.0358e-190	1.905	Cycling_TNK
23(clustering_res_0.8)	HSPA9	0.455	0.05		3.04682e-190	0.956393	Cycling_TNK
23(clustering_res_0.8)	IPO9	0.32	0.026		1.30578e-189	0.686473	Cycling_TNK
23(clustering_res_0.8)	RPL36	0.861	0.168		1.96221e-189	1.61083	Cycling_TNK
23(clustering_res_0.8)	AIDA	0.459	0.05		2.26732e-189	0.836946	Cycling_TNK
23(clustering_res_0.8)	AC090152.1	0.139	0.005		2.89267e-189	0.355057	Cycling_TNK
23(clustering_res_0.8)	PPDPF	0.744	0.128		3.00713e-189	1.46391	Cycling_TNK
23(clustering_res_0.8)	AFG3L2	0.263	0.018		5.22242e-189	0.577069	Cycling_TNK
23(clustering_res_0.8)	LGALS1	0.688	0.114		9.36201e-189	2.16567	Cycling_TNK
23(clustering_res_0.8)	GPI	0.594	0.082		9.66789e-189	1.22705	Cycling_TNK
23(clustering_res_0.8)	HSP90B1	0.823	0.156		1.49903e-188	1.75129	Cycling_TNK
23(clustering_res_0.8)	TMEM223	0.222	0.013		1.60275e-188	0.43677	Cycling_TNK
23(clustering_res_0.8)	AGFG2	0.15	0.006		1.64158e-188	0.284121	Cycling_TNK
23(clustering_res_0.8)	PHLDB2	0.102	0.003		1.64547e-188	0.258969	Cycling_TNK
23(clustering_res_0.8)	PSMD8	0.541	0.069		1.69636e-188	1.13248	Cycling_TNK
23(clustering_res_0.8)	NDUFS5	0.617	0.088		3.40257e-188	1.13579	Cycling_TNK
23(clustering_res_0.8)	RPS23	0.914	0.198		5.1986e-188	1.77359	Cycling_TNK
23(clustering_res_0.8)	SRSF3	0.771	0.141		5.39118e-188	1.64131	Cycling_TNK
23(clustering_res_0.8)	NCAPH2	0.135	0.005		1.52424e-187	0.340584	Cycling_TNK
23(clustering_res_0.8)	GTPBP4	0.327	0.027		1.9482e-187	0.6195	Cycling_TNK
23(clustering_res_0.8)	ASF1A	0.297	0.023		2.11686e-187	0.617126	Cycling_TNK
23(clustering_res_0.8)	TCOF1	0.338	0.029		2.60015e-187	0.654288	Cycling_TNK
23(clustering_res_0.8)	EIF5A	0.782	0.143		2.76424e-187	1.61452	Cycling_TNK
23(clustering_res_0.8)	PFDN4	0.282	0.021		3.11114e-187	0.736315	Cycling_TNK
23(clustering_res_0.8)	PTMAP5	0.327	0.027		3.80018e-187	0.704968	Cycling_TNK
23(clustering_res_0.8)	RPL18	0.759	0.132		4.34056e-187	1.49191	Cycling_TNK
23(clustering_res_0.8)	KHSRP	0.579	0.078		4.46197e-187	1.01898	Cycling_TNK
23(clustering_res_0.8)	ANAPC11	0.459	0.051		4.89531e-187	0.807392	Cycling_TNK
23(clustering_res_0.8)	EID1	0.68	0.11		8.99746e-187	1.37719	Cycling_TNK
23(clustering_res_0.8)	TCAF1	0.237	0.015		1.15134e-186	0.522722	Cycling_TNK
23(clustering_res_0.8)	PDCL3	0.252	0.017		1.64231e-186	0.514935	Cycling_TNK
23(clustering_res_0.8)	URI1	0.455	0.05		2.02653e-186	0.737614	Cycling_TNK
23(clustering_res_0.8)	MRPS27	0.214	0.012		2.21892e-186	0.408131	Cycling_TNK
23(clustering_res_0.8)	RPL36A	0.699	0.109		2.922e-186	1.1839	Cycling_TNK
23(clustering_res_0.8)	ERMP1	0.188	0.01		3.18254e-186	0.382447	Cycling_TNK
23(clustering_res_0.8)	TSPOAP1-AS1	0.263	0.018		4.05339e-186	0.491532	Cycling_TNK
23(clustering_res_0.8)	RPS21	0.872	0.189		5.26352e-186	1.87622	Cycling_TNK
23(clustering_res_0.8)	AIFM1	0.289	0.022		1.13928e-185	0.610315	Cycling_TNK
23(clustering_res_0.8)	GNB5	0.192	0.01		1.36372e-185	0.375348	Cycling_TNK
23(clustering_res_0.8)	LINC00649	0.18	0.009		1.82307e-185	0.34513	Cycling_TNK
23(clustering_res_0.8)	RPS20	0.947	0.237		2.05343e-185	1.9354	Cycling_TNK
23(clustering_res_0.8)	POLR2H	0.244	0.016		4.09762e-185	0.392372	Cycling_TNK
23(clustering_res_0.8)	ITGB1	0.699	0.122		8.74816e-185	1.93268	Cycling_TNK
23(clustering_res_0.8)	CDK6	0.308	0.025		1.4925e-184	0.925253	Cycling_TNK
23(clustering_res_0.8)	VAMP8	0.677	0.103		1.65194e-184	1.25893	Cycling_TNK
23(clustering_res_0.8)	RRP7A	0.293	0.022		2.66451e-184	0.50677	Cycling_TNK
23(clustering_res_0.8)	RANGAP1	0.226	0.014		2.89501e-184	0.534098	Cycling_TNK
23(clustering_res_0.8)	RPS15	0.752	0.133		8.08169e-184	1.52041	Cycling_TNK
23(clustering_res_0.8)	NDUFB11	0.451	0.05		8.493e-184	0.760314	Cycling_TNK
23(clustering_res_0.8)	APEX1	0.447	0.049		1.14521e-183	0.958452	Cycling_TNK
23(clustering_res_0.8)	IMP4	0.297	0.023		1.32095e-183	0.646021	Cycling_TNK
23(clustering_res_0.8)	IMP3	0.477	0.055		1.49047e-183	0.729307	Cycling_TNK
23(clustering_res_0.8)	MRPS34	0.38	0.036		1.97696e-183	0.806961	Cycling_TNK
23(clustering_res_0.8)	RPS17	0.759	0.129		2.2528e-183	1.32409	Cycling_TNK
23(clustering_res_0.8)	SLC29A1	0.18	0.009		4.11858e-183	0.420183	Cycling_TNK
23(clustering_res_0.8)	DDB1	0.496	0.061		7.52835e-183	1.0712	Cycling_TNK
23(clustering_res_0.8)	SASS6	0.184	0.009		1.19417e-182	0.345644	Cycling_TNK
23(clustering_res_0.8)	TENT5C	0.214	0.012		2.11384e-182	0.436424	Cycling_TNK
23(clustering_res_0.8)	RPS27L	0.481	0.058		2.38685e-182	1.10425	Cycling_TNK
23(clustering_res_0.8)	IKZF2	0.173	0.008		2.43688e-182	0.554839	Cycling_TNK
23(clustering_res_0.8)	GYPC	0.338	0.029		3.51982e-182	0.651853	Cycling_TNK
23(clustering_res_0.8)	UBR7	0.335	0.029		5.30038e-182	0.687456	Cycling_TNK
23(clustering_res_0.8)	TIMM21	0.195	0.011		5.32677e-182	0.392252	Cycling_TNK
23(clustering_res_0.8)	TMSB10	0.925	0.256		7.67882e-182	2.46794	Cycling_TNK
23(clustering_res_0.8)	IER3IP1	0.361	0.034		1.20261e-181	0.6725	Cycling_TNK
23(clustering_res_0.8)	GTF3A	0.639	0.096		1.28826e-181	1.25973	Cycling_TNK
23(clustering_res_0.8)	DCXR	0.35	0.031		1.30211e-181	0.604184	Cycling_TNK
23(clustering_res_0.8)	GPR174	0.195	0.011		1.33676e-181	0.50135	Cycling_TNK
23(clustering_res_0.8)	UBE2N	0.553	0.074		1.34535e-181	1.1312	Cycling_TNK
23(clustering_res_0.8)	SSR4	0.602	0.086		2.03155e-181	1.22699	Cycling_TNK
23(clustering_res_0.8)	MRPL42	0.323	0.027		2.13366e-181	0.537634	Cycling_TNK
23(clustering_res_0.8)	UCHL5	0.357	0.033		2.78977e-181	0.683357	Cycling_TNK
23(clustering_res_0.8)	POLA2	0.12	0.004		3.5522e-181	0.258977	Cycling_TNK
23(clustering_res_0.8)	RPA2	0.609	0.086		3.73665e-181	1.07166	Cycling_TNK
23(clustering_res_0.8)	WDYHV1	0.128	0.005		4.2689e-181	0.262053	Cycling_TNK
23(clustering_res_0.8)	AGPAT5	0.211	0.012		1.02085e-180	0.398509	Cycling_TNK
23(clustering_res_0.8)	NDUFB9	0.59	0.084		2.44149e-180	1.08639	Cycling_TNK
23(clustering_res_0.8)	TRAPPC2L	0.342	0.031		7.92322e-180	0.808661	Cycling_TNK
23(clustering_res_0.8)	ORC5	0.158	0.007		8.20079e-180	0.307401	Cycling_TNK
23(clustering_res_0.8)	SMC6	0.417	0.044		8.44718e-180	0.898172	Cycling_TNK
23(clustering_res_0.8)	CISD2	0.331	0.029		1.04462e-179	0.642838	Cycling_TNK
23(clustering_res_0.8)	UCK2	0.124	0.004		1.24239e-179	0.406149	Cycling_TNK
23(clustering_res_0.8)	GOT2	0.226	0.014		1.27645e-179	0.618418	Cycling_TNK
23(clustering_res_0.8)	TRUB2	0.154	0.007		1.30981e-179	0.329188	Cycling_TNK
23(clustering_res_0.8)	UFC1	0.53	0.069		1.50859e-179	1.04236	Cycling_TNK
23(clustering_res_0.8)	NCR3	0.165	0.008		2.98938e-179	0.449266	Cycling_TNK
23(clustering_res_0.8)	AHNAK	0.778	0.131		3.94152e-179	1.24729	Cycling_TNK
23(clustering_res_0.8)	ZNF706	0.549	0.074		4.11829e-179	1.14997	Cycling_TNK
23(clustering_res_0.8)	RAD1	0.226	0.014		4.12358e-179	0.400572	Cycling_TNK
23(clustering_res_0.8)	GTF2H3	0.252	0.017		5.29705e-179	0.588846	Cycling_TNK
23(clustering_res_0.8)	SHLD2	0.293	0.023		8.75386e-179	0.539639	Cycling_TNK
23(clustering_res_0.8)	USP1	0.602	0.089		9.24214e-179	1.38866	Cycling_TNK
23(clustering_res_0.8)	YARS1	0.305	0.025		2.896e-178	0.550656	Cycling_TNK
23(clustering_res_0.8)	DDX18	0.515	0.065		4.15996e-178	0.924694	Cycling_TNK
23(clustering_res_0.8)	SMC3	0.658	0.107		1.09749e-177	1.51039	Cycling_TNK
23(clustering_res_0.8)	FAM126A	0.286	0.022		1.36547e-177	0.639102	Cycling_TNK
23(clustering_res_0.8)	STOML2	0.203	0.012		1.87913e-177	0.333998	Cycling_TNK
23(clustering_res_0.8)	TRG-AS1	0.323	0.028		2.52602e-177	0.669421	Cycling_TNK
23(clustering_res_0.8)	RPL6	0.962	0.252		2.59556e-177	1.95223	Cycling_TNK
23(clustering_res_0.8)	ZNF714	0.207	0.012		4.53615e-177	0.506091	Cycling_TNK
23(clustering_res_0.8)	HOXB2	0.233	0.015		7.56242e-177	0.502743	Cycling_TNK
23(clustering_res_0.8)	KLHDC4	0.188	0.01		7.71834e-177	0.360718	Cycling_TNK
23(clustering_res_0.8)	NIFK	0.335	0.03		8.47245e-177	0.761266	Cycling_TNK
23(clustering_res_0.8)	SRPRB	0.252	0.018		9.33715e-177	0.565666	Cycling_TNK
23(clustering_res_0.8)	COA3	0.305	0.025		1.37026e-176	0.67008	Cycling_TNK
23(clustering_res_0.8)	HDDC2	0.282	0.022		4.9505e-176	0.620434	Cycling_TNK
23(clustering_res_0.8)	TCEA1	0.62	0.093		5.31386e-176	1.09223	Cycling_TNK
23(clustering_res_0.8)	TBC1D31	0.15	0.007		5.98941e-176	0.307565	Cycling_TNK
23(clustering_res_0.8)	NKG7	0.583	0.09		1.02398e-175	2.38754	Cycling_TNK
23(clustering_res_0.8)	POLR2L	0.417	0.045		1.09195e-175	0.768851	Cycling_TNK
23(clustering_res_0.8)	RPS2	0.955	0.258		1.18037e-175	2.04467	Cycling_TNK
23(clustering_res_0.8)	EBNA1BP2	0.244	0.017		5.75674e-175	0.501451	Cycling_TNK
23(clustering_res_0.8)	AK2	0.553	0.075		6.07466e-175	0.944695	Cycling_TNK
23(clustering_res_0.8)	NPDC1	0.15	0.007		1.06247e-174	0.27482	Cycling_TNK
23(clustering_res_0.8)	PPP1R16B	0.195	0.011		1.29277e-174	0.30748	Cycling_TNK
23(clustering_res_0.8)	SSB	0.579	0.082		1.40516e-174	1.1525	Cycling_TNK
23(clustering_res_0.8)	ERH	0.707	0.121		1.57238e-174	1.2937	Cycling_TNK
23(clustering_res_0.8)	SRP68	0.338	0.031		1.77573e-174	0.678312	Cycling_TNK
23(clustering_res_0.8)	TRAF5	0.233	0.015		1.96093e-174	0.465387	Cycling_TNK
23(clustering_res_0.8)	KRR1	0.361	0.034		2.00508e-174	0.794588	Cycling_TNK
23(clustering_res_0.8)	CLSTN1	0.35	0.033		2.20303e-174	0.630838	Cycling_TNK
23(clustering_res_0.8)	TOMM22	0.425	0.048		3.20333e-174	0.975931	Cycling_TNK
23(clustering_res_0.8)	PPAT	0.135	0.005		3.73775e-174	0.488641	Cycling_TNK
23(clustering_res_0.8)	SLBP	0.444	0.05		7.42287e-174	0.896318	Cycling_TNK
23(clustering_res_0.8)	PRKCQ-AS1	0.289	0.023		7.63645e-174	0.462567	Cycling_TNK
23(clustering_res_0.8)	PRMT6	0.173	0.009		1.346e-173	0.321216	Cycling_TNK
23(clustering_res_0.8)	SELENOW	0.44	0.05		1.39094e-173	0.81266	Cycling_TNK
23(clustering_res_0.8)	PHF10	0.305	0.025		1.66097e-173	0.60688	Cycling_TNK
23(clustering_res_0.8)	THEMIS	0.229	0.015		4.71557e-173	0.548216	Cycling_TNK
23(clustering_res_0.8)	DOCK10	0.327	0.029		1.06764e-172	0.699066	Cycling_TNK
23(clustering_res_0.8)	MAGED1	0.184	0.01		2.02779e-172	0.347778	Cycling_TNK
23(clustering_res_0.8)	PLEKHF1	0.165	0.008		3.29024e-172	0.368707	Cycling_TNK
23(clustering_res_0.8)	GART	0.233	0.016		4.78562e-172	0.484417	Cycling_TNK
23(clustering_res_0.8)	NDUFB8	0.541	0.074		7.92922e-172	1.09063	Cycling_TNK
23(clustering_res_0.8)	PRPS2	0.207	0.012		8.41094e-172	0.395093	Cycling_TNK
23(clustering_res_0.8)	SUMO3	0.575	0.083		1.33607e-171	1.05915	Cycling_TNK
23(clustering_res_0.8)	GSTP1	0.556	0.079		1.69222e-171	1.34297	Cycling_TNK
23(clustering_res_0.8)	NUP85	0.289	0.023		2.61902e-171	0.453871	Cycling_TNK
23(clustering_res_0.8)	PDS5A	0.489	0.061		3.6743e-171	0.872508	Cycling_TNK
23(clustering_res_0.8)	RPL7A	0.838	0.172		3.70888e-171	1.54755	Cycling_TNK
23(clustering_res_0.8)	TAF15	0.455	0.053		4.38979e-171	0.810748	Cycling_TNK
23(clustering_res_0.8)	KPNA3	0.504	0.064		6.24758e-171	0.926294	Cycling_TNK
23(clustering_res_0.8)	CNP	0.316	0.028		6.40093e-171	0.612337	Cycling_TNK
23(clustering_res_0.8)	MLEC	0.398	0.043		7.0388e-171	0.780964	Cycling_TNK
23(clustering_res_0.8)	BCL9L	0.466	0.055		1.25847e-170	0.840825	Cycling_TNK
23(clustering_res_0.8)	UTP11	0.342	0.032		1.81794e-170	0.67778	Cycling_TNK
23(clustering_res_0.8)	METTL5	0.327	0.029		3.40504e-170	0.648849	Cycling_TNK
23(clustering_res_0.8)	HMGN2	0.947	0.312		4.80189e-170	2.19205	Cycling_TNK
23(clustering_res_0.8)	CMAS	0.365	0.036		5.11782e-170	0.769134	Cycling_TNK
23(clustering_res_0.8)	CCT7	0.312	0.027		7.90133e-170	0.651052	Cycling_TNK
23(clustering_res_0.8)	RPL10	0.898	0.202		8.23538e-170	1.63723	Cycling_TNK
23(clustering_res_0.8)	LSG1	0.335	0.031		9.53382e-170	0.794521	Cycling_TNK
23(clustering_res_0.8)	CUTA	0.47	0.058		1.47262e-169	0.851812	Cycling_TNK
23(clustering_res_0.8)	TIMM13	0.237	0.016		1.74942e-169	0.568818	Cycling_TNK
23(clustering_res_0.8)	COPS8	0.316	0.028		1.78116e-169	0.627305	Cycling_TNK
23(clustering_res_0.8)	MRPL16	0.312	0.027		2.65053e-169	0.622676	Cycling_TNK
23(clustering_res_0.8)	BRI3BP	0.414	0.046		3.07604e-169	0.899048	Cycling_TNK
23(clustering_res_0.8)	SLC2A4RG	0.195	0.011		3.26061e-169	0.461771	Cycling_TNK
23(clustering_res_0.8)	DHX15	0.575	0.082		8.18479e-169	0.966012	Cycling_TNK
23(clustering_res_0.8)	EIF2B2	0.256	0.019		1.06084e-168	0.562044	Cycling_TNK
23(clustering_res_0.8)	CD69	0.267	0.02		1.26107e-168	0.562822	Cycling_TNK
23(clustering_res_0.8)	DCAF13	0.259	0.019		2.88299e-168	0.433198	Cycling_TNK
23(clustering_res_0.8)	PRSS23	0.199	0.012		4.48484e-168	0.493521	Cycling_TNK
23(clustering_res_0.8)	DNA2	0.109	0.004		5.13787e-168	0.276338	Cycling_TNK
23(clustering_res_0.8)	ATP5PO	0.549	0.077		5.71464e-168	0.977515	Cycling_TNK
23(clustering_res_0.8)	CARHSP1	0.466	0.055		6.28089e-168	0.654116	Cycling_TNK
23(clustering_res_0.8)	ETFA	0.387	0.041		7.43376e-168	0.747967	Cycling_TNK
23(clustering_res_0.8)	SET	0.914	0.257		8.74172e-168	2.03015	Cycling_TNK
23(clustering_res_0.8)	NCBP2	0.372	0.038		9.62082e-168	0.751097	Cycling_TNK
23(clustering_res_0.8)	PTMS	0.338	0.032		1.13206e-167	1.11639	Cycling_TNK
23(clustering_res_0.8)	ATP5F1C	0.564	0.082		1.38931e-167	1.12015	Cycling_TNK
23(clustering_res_0.8)	WRAP53	0.139	0.006		1.84946e-167	0.298005	Cycling_TNK
23(clustering_res_0.8)	LAS1L	0.211	0.013		2.20125e-167	0.428373	Cycling_TNK
23(clustering_res_0.8)	RPL8	0.883	0.203		2.22451e-167	1.69747	Cycling_TNK
23(clustering_res_0.8)	RAD51D	0.195	0.011		2.82776e-167	0.450856	Cycling_TNK
23(clustering_res_0.8)	FANCE	0.113	0.004		2.89541e-167	0.250796	Cycling_TNK
23(clustering_res_0.8)	CLNS1A	0.414	0.046		3.57183e-167	0.733918	Cycling_TNK
23(clustering_res_0.8)	ENOPH1	0.214	0.014		3.64504e-167	0.399125	Cycling_TNK
23(clustering_res_0.8)	SNHG6	0.523	0.071		5.79738e-167	0.976344	Cycling_TNK
23(clustering_res_0.8)	GPN1	0.274	0.022		7.88121e-167	0.593857	Cycling_TNK
23(clustering_res_0.8)	NDUFV1	0.305	0.026		8.89813e-167	0.799473	Cycling_TNK
23(clustering_res_0.8)	STIP1	0.335	0.031		9.74283e-167	0.611999	Cycling_TNK
23(clustering_res_0.8)	EXOSC10	0.342	0.033		2.30566e-166	0.610121	Cycling_TNK
23(clustering_res_0.8)	DNAJC21	0.432	0.05		2.982e-166	0.861581	Cycling_TNK
23(clustering_res_0.8)	MASTL	0.192	0.011		3.65953e-166	0.433449	Cycling_TNK
23(clustering_res_0.8)	COA4	0.244	0.017		5.21349e-166	0.412432	Cycling_TNK
23(clustering_res_0.8)	CENPQ	0.162	0.008		7.9258e-166	0.348667	Cycling_TNK
23(clustering_res_0.8)	RBX1	0.605	0.092		8.72851e-166	0.971435	Cycling_TNK
23(clustering_res_0.8)	IPO7	0.451	0.055		9.12536e-166	1.05876	Cycling_TNK
23(clustering_res_0.8)	MANF	0.365	0.037		1.07103e-165	0.752824	Cycling_TNK
23(clustering_res_0.8)	USP37	0.203	0.012		1.21399e-165	0.492743	Cycling_TNK
23(clustering_res_0.8)	EIF3A	0.831	0.173		1.95759e-165	1.57475	Cycling_TNK
23(clustering_res_0.8)	INTS7	0.135	0.006		2.05626e-165	0.270925	Cycling_TNK
23(clustering_res_0.8)	OLA1	0.361	0.036		2.93419e-165	0.700467	Cycling_TNK
23(clustering_res_0.8)	MRPL41	0.335	0.031		3.27917e-165	0.644932	Cycling_TNK
23(clustering_res_0.8)	SPTAN1	0.598	0.089		3.42695e-165	1.01682	Cycling_TNK
23(clustering_res_0.8)	EZR	0.695	0.12		4.23447e-165	1.26545	Cycling_TNK
23(clustering_res_0.8)	NDUFB4	0.635	0.102		4.50719e-165	1.13897	Cycling_TNK
23(clustering_res_0.8)	TOMM70	0.289	0.024		6.17547e-165	0.578029	Cycling_TNK
23(clustering_res_0.8)	MRPL34	0.462	0.057		6.2773e-165	0.857994	Cycling_TNK
23(clustering_res_0.8)	RWDD1	0.53	0.072		1.48975e-164	0.857436	Cycling_TNK
23(clustering_res_0.8)	RAP1GDS1	0.323	0.03		2.16708e-164	0.693682	Cycling_TNK
23(clustering_res_0.8)	HSD17B10	0.297	0.026		6.54506e-164	0.567474	Cycling_TNK
23(clustering_res_0.8)	FH	0.214	0.014		7.7174e-164	0.47857	Cycling_TNK
23(clustering_res_0.8)	GPATCH4	0.211	0.013		8.7502e-164	0.459549	Cycling_TNK
23(clustering_res_0.8)	HAUS6	0.256	0.019		9.54895e-164	0.642357	Cycling_TNK
23(clustering_res_0.8)	FUT8	0.158	0.008		1.58364e-163	0.516896	Cycling_TNK
23(clustering_res_0.8)	AC006033.2	0.132	0.005		1.7118e-163	0.349669	Cycling_TNK
23(clustering_res_0.8)	TIMM10	0.297	0.026		2.18849e-163	0.662664	Cycling_TNK
23(clustering_res_0.8)	RPL14	0.914	0.228		2.96142e-163	1.70039	Cycling_TNK
23(clustering_res_0.8)	POLR2K	0.398	0.044		5.59542e-163	0.679833	Cycling_TNK
23(clustering_res_0.8)	RPS16	0.974	0.285		6.8805e-163	1.7799	Cycling_TNK
23(clustering_res_0.8)	MAZ	0.613	0.095		9.84759e-163	1.06069	Cycling_TNK
23(clustering_res_0.8)	CABLES2	0.169	0.009		1.12072e-162	0.319431	Cycling_TNK
23(clustering_res_0.8)	ELAC2	0.229	0.016		1.1584e-162	0.467789	Cycling_TNK
23(clustering_res_0.8)	FUNDC2	0.372	0.039		1.19714e-162	0.625879	Cycling_TNK
23(clustering_res_0.8)	NONO	0.793	0.163		1.39186e-162	1.52365	Cycling_TNK
23(clustering_res_0.8)	HYOU1	0.282	0.023		2.98979e-162	0.583588	Cycling_TNK
23(clustering_res_0.8)	RPL37A	0.925	0.238		3.16753e-162	1.81158	Cycling_TNK
23(clustering_res_0.8)	CCDC25	0.312	0.028		3.79766e-162	0.527831	Cycling_TNK
23(clustering_res_0.8)	EXOSC7	0.195	0.012		4.24773e-162	0.392346	Cycling_TNK
23(clustering_res_0.8)	ABI2	0.199	0.012		5.20326e-162	0.454377	Cycling_TNK
23(clustering_res_0.8)	TCEAL8	0.282	0.023		5.38132e-162	0.53097	Cycling_TNK
23(clustering_res_0.8)	RPS26	0.861	0.21		1.41219e-161	1.80072	Cycling_TNK
23(clustering_res_0.8)	ATXN10	0.365	0.038		1.90672e-161	0.751677	Cycling_TNK
23(clustering_res_0.8)	PLAAT4	0.417	0.048		1.94892e-161	0.822739	Cycling_TNK
23(clustering_res_0.8)	MDFIC	0.398	0.044		2.9273e-161	0.664091	Cycling_TNK
23(clustering_res_0.8)	ZMYND11	0.312	0.028		3.36732e-161	0.663615	Cycling_TNK
23(clustering_res_0.8)	RPL24	0.808	0.171		3.6353e-161	1.53697	Cycling_TNK
23(clustering_res_0.8)	MRPL18	0.383	0.041		6.76602e-161	0.65675	Cycling_TNK
23(clustering_res_0.8)	MRPS15	0.312	0.029		9.53153e-161	0.598893	Cycling_TNK
23(clustering_res_0.8)	SDAD1	0.38	0.041		1.11229e-160	0.782679	Cycling_TNK
23(clustering_res_0.8)	RPS6	0.977	0.314		1.45274e-160	1.87462	Cycling_TNK
23(clustering_res_0.8)	TOX	0.15	0.007		2.56365e-160	0.429662	Cycling_TNK
23(clustering_res_0.8)	SIGMAR1	0.252	0.019		3.50957e-160	0.514469	Cycling_TNK
23(clustering_res_0.8)	RPL15	0.857	0.2		6.7786e-160	1.71563	Cycling_TNK
23(clustering_res_0.8)	BTF3	0.846	0.203		8.86163e-160	1.76177	Cycling_TNK
23(clustering_res_0.8)	SLC25A38	0.173	0.009		9.86558e-160	0.33636	Cycling_TNK
23(clustering_res_0.8)	CD5	0.271	0.022		1.09143e-159	0.613852	Cycling_TNK
23(clustering_res_0.8)	ADGRG1	0.241	0.018		1.39017e-159	0.863413	Cycling_TNK
23(clustering_res_0.8)	RPL7L1	0.504	0.069		1.44793e-159	1.05447	Cycling_TNK
23(clustering_res_0.8)	RANGRF	0.259	0.02		1.77248e-159	0.563382	Cycling_TNK
23(clustering_res_0.8)	MBNL3	0.278	0.023		3.34083e-159	0.575878	Cycling_TNK
23(clustering_res_0.8)	DPY19L1	0.203	0.013		4.53712e-159	0.444908	Cycling_TNK
23(clustering_res_0.8)	REXO2	0.229	0.016		4.84607e-159	0.432414	Cycling_TNK
23(clustering_res_0.8)	CRIP1	0.188	0.011		4.99873e-159	0.334513	Cycling_TNK
23(clustering_res_0.8)	PPP1R14B	0.233	0.017		7.12971e-159	0.48728	Cycling_TNK
23(clustering_res_0.8)	RTRAF	0.496	0.066		9.69537e-159	0.79917	Cycling_TNK
23(clustering_res_0.8)	UQCC2	0.162	0.008		1.06972e-158	0.374023	Cycling_TNK
23(clustering_res_0.8)	RUSC1	0.244	0.018		1.27608e-158	0.51789	Cycling_TNK
23(clustering_res_0.8)	MRPS23	0.297	0.026		1.29138e-158	0.58707	Cycling_TNK
23(clustering_res_0.8)	RPL13A	0.917	0.237		1.34086e-158	1.69205	Cycling_TNK
23(clustering_res_0.8)	PRR5	0.165	0.009		3.3305e-158	0.410028	Cycling_TNK
23(clustering_res_0.8)	DPP3	0.203	0.013		4.73137e-158	0.310648	Cycling_TNK
23(clustering_res_0.8)	CHAMP1	0.271	0.022		6.45413e-158	0.520993	Cycling_TNK
23(clustering_res_0.8)	GSS	0.233	0.017		7.42978e-158	0.465402	Cycling_TNK
23(clustering_res_0.8)	PSMB6	0.417	0.049		1.00738e-157	0.791588	Cycling_TNK
23(clustering_res_0.8)	RPF2	0.195	0.012		1.07569e-157	0.362822	Cycling_TNK
23(clustering_res_0.8)	CMC2	0.237	0.017		1.33531e-157	0.417269	Cycling_TNK
23(clustering_res_0.8)	EIF4A3	0.44	0.054		1.49226e-157	0.811728	Cycling_TNK
23(clustering_res_0.8)	PPIB	0.553	0.081		2.90033e-157	0.922879	Cycling_TNK
23(clustering_res_0.8)	UPF3A	0.368	0.039		3.21021e-157	0.656955	Cycling_TNK
23(clustering_res_0.8)	APEX2	0.289	0.025		3.45093e-157	0.52021	Cycling_TNK
23(clustering_res_0.8)	SNRPB2	0.602	0.097		3.82864e-157	1.2502	Cycling_TNK
23(clustering_res_0.8)	MNAT1	0.132	0.006		4.43137e-157	0.340324	Cycling_TNK
23(clustering_res_0.8)	RPL7	0.838	0.183		6.37197e-157	1.53125	Cycling_TNK
23(clustering_res_0.8)	RPS7	0.883	0.216		7.67938e-157	1.6945	Cycling_TNK
23(clustering_res_0.8)	NDUFS6	0.414	0.048		1.53984e-156	0.766306	Cycling_TNK
23(clustering_res_0.8)	NMT2	0.192	0.012		1.83557e-156	0.379192	Cycling_TNK
23(clustering_res_0.8)	RNF115	0.35	0.036		3.15624e-156	0.618011	Cycling_TNK
23(clustering_res_0.8)	RPS3	0.921	0.257		3.27635e-156	1.78088	Cycling_TNK
23(clustering_res_0.8)	SELENOI	0.154	0.008		3.42541e-156	0.347329	Cycling_TNK
23(clustering_res_0.8)	RPS28	0.936	0.255		4.36343e-156	1.74266	Cycling_TNK
23(clustering_res_0.8)	EIF3E	0.665	0.114		4.68803e-156	1.15814	Cycling_TNK
23(clustering_res_0.8)	ATP5MC2	0.846	0.201		7.82243e-156	1.65697	Cycling_TNK
23(clustering_res_0.8)	ALG1	0.18	0.01		1.18938e-155	0.415343	Cycling_TNK
23(clustering_res_0.8)	NUDCD2	0.222	0.015		1.49253e-155	0.50924	Cycling_TNK
23(clustering_res_0.8)	NUP62	0.492	0.067		1.86117e-155	0.873735	Cycling_TNK
23(clustering_res_0.8)	HNRNPM	0.718	0.136		2.06338e-155	1.35022	Cycling_TNK
23(clustering_res_0.8)	TUBGCP4	0.18	0.01		3.15073e-155	0.406122	Cycling_TNK
23(clustering_res_0.8)	HMGN3	0.338	0.034		3.86785e-155	0.666892	Cycling_TNK
23(clustering_res_0.8)	DBI	0.714	0.132		4.82443e-155	1.18602	Cycling_TNK
23(clustering_res_0.8)	ATP5F1D	0.32	0.03		6.14715e-155	0.602481	Cycling_TNK
23(clustering_res_0.8)	IMMT	0.35	0.036		7.29393e-155	0.70617	Cycling_TNK
23(clustering_res_0.8)	EMC9	0.132	0.006		7.92158e-155	0.40274	Cycling_TNK
23(clustering_res_0.8)	FBXO45	0.289	0.025		1.08516e-154	0.523893	Cycling_TNK
23(clustering_res_0.8)	PTBP1	0.733	0.144		1.5873e-154	1.37999	Cycling_TNK
23(clustering_res_0.8)	RPL19	0.91	0.227		1.62381e-154	1.5906	Cycling_TNK
23(clustering_res_0.8)	RPL32	0.959	0.28		2.15904e-154	1.66602	Cycling_TNK
23(clustering_res_0.8)	AHSA1	0.327	0.032		2.47053e-154	0.651674	Cycling_TNK
23(clustering_res_0.8)	RPL29	0.88	0.219		4.86124e-154	1.73273	Cycling_TNK
23(clustering_res_0.8)	RPS13	0.94	0.253		6.2953e-154	1.66661	Cycling_TNK
23(clustering_res_0.8)	PCK2	0.233	0.017		8.4414e-154	0.504661	Cycling_TNK
23(clustering_res_0.8)	COX20	0.402	0.047		1.10887e-153	0.836193	Cycling_TNK
23(clustering_res_0.8)	ELOVL6	0.102	0.003		2.24501e-153	0.326818	Cycling_TNK
23(clustering_res_0.8)	MRPS14	0.316	0.03		2.41873e-153	0.50838	Cycling_TNK
23(clustering_res_0.8)	CFAP298	0.248	0.019		7.48386e-153	0.519049	Cycling_TNK
23(clustering_res_0.8)	TRIAP1	0.203	0.013		1.32752e-152	0.450787	Cycling_TNK
23(clustering_res_0.8)	NUCB2	0.504	0.071		1.68118e-152	1.03225	Cycling_TNK
23(clustering_res_0.8)	TRIM28	0.515	0.073		2.12794e-152	0.89105	Cycling_TNK
23(clustering_res_0.8)	SLC25A6	0.68	0.122		3.1587e-152	1.28576	Cycling_TNK
23(clustering_res_0.8)	TMEM18	0.297	0.027		4.37659e-152	0.649676	Cycling_TNK
23(clustering_res_0.8)	METTL26	0.338	0.034		6.8321e-152	0.674463	Cycling_TNK
23(clustering_res_0.8)	PARK7	0.68	0.124		8.07888e-152	1.20158	Cycling_TNK
23(clustering_res_0.8)	INTS14	0.162	0.009		8.26022e-152	0.281029	Cycling_TNK
23(clustering_res_0.8)	RPS29	0.974	0.32		1.14358e-151	1.71617	Cycling_TNK
23(clustering_res_0.8)	HMGB1P5	0.293	0.026		1.87891e-151	0.682295	Cycling_TNK
23(clustering_res_0.8)	TTC22	0.154	0.008		2.06079e-151	0.347882	Cycling_TNK
23(clustering_res_0.8)	RPL31	0.97	0.303		3.08853e-151	1.74775	Cycling_TNK
23(clustering_res_0.8)	HMGB1	0.959	0.384		3.33159e-151	2.09489	Cycling_TNK
23(clustering_res_0.8)	HSP90AA1	0.94	0.372		3.58567e-151	2.25041	Cycling_TNK
23(clustering_res_0.8)	CACYBPP2	0.139	0.006		3.76134e-151	0.261402	Cycling_TNK
23(clustering_res_0.8)	TFDP2	0.248	0.019		4.57235e-151	0.514298	Cycling_TNK
23(clustering_res_0.8)	TPD52	0.169	0.009		5.13235e-151	0.306592	Cycling_TNK
23(clustering_res_0.8)	PAXX	0.237	0.018		5.83458e-151	0.437526	Cycling_TNK
23(clustering_res_0.8)	MRPS35	0.252	0.02		6.77483e-151	0.442786	Cycling_TNK
23(clustering_res_0.8)	LARP4	0.256	0.021		6.8506e-151	0.521111	Cycling_TNK
23(clustering_res_0.8)	API5	0.474	0.064		7.14767e-151	0.844104	Cycling_TNK
23(clustering_res_0.8)	PRMT1	0.316	0.031		1.24537e-150	0.738444	Cycling_TNK
23(clustering_res_0.8)	ANAPC5	0.511	0.073		1.34639e-150	0.867966	Cycling_TNK
23(clustering_res_0.8)	RPLP2	0.895	0.224		1.64829e-150	1.49426	Cycling_TNK
23(clustering_res_0.8)	NOL11	0.293	0.027		2.34904e-150	0.634398	Cycling_TNK
23(clustering_res_0.8)	TTC19	0.237	0.018		4.86717e-150	0.529547	Cycling_TNK
23(clustering_res_0.8)	SH2D1B	0.173	0.01		5.26316e-150	0.640871	Cycling_TNK
23(clustering_res_0.8)	HCFC1R1	0.38	0.043		8.1191e-150	0.665771	Cycling_TNK
23(clustering_res_0.8)	UQCRQ	0.617	0.104		1.11038e-149	1.19807	Cycling_TNK
23(clustering_res_0.8)	EEF2	0.805	0.166		1.20093e-149	1.32763	Cycling_TNK
23(clustering_res_0.8)	GSPT1	0.432	0.054		1.4238e-149	0.699433	Cycling_TNK
23(clustering_res_0.8)	GZMK	0.192	0.012		1.71863e-149	0.97077	Cycling_TNK
23(clustering_res_0.8)	PAXIP1	0.195	0.013		2.76671e-149	0.312928	Cycling_TNK
23(clustering_res_0.8)	TIGIT	0.195	0.013		2.86617e-149	0.471176	Cycling_TNK
23(clustering_res_0.8)	NDUFA4	0.774	0.169		4.80708e-149	1.44867	Cycling_TNK
23(clustering_res_0.8)	SRSF1	0.59	0.095		5.09729e-149	1.04804	Cycling_TNK
23(clustering_res_0.8)	THUMPD3	0.259	0.021		5.52887e-149	0.537895	Cycling_TNK
23(clustering_res_0.8)	C12orf73	0.128	0.006		6.45705e-149	0.294011	Cycling_TNK
23(clustering_res_0.8)	PRPF19	0.256	0.021		1.10306e-148	0.49111	Cycling_TNK
23(clustering_res_0.8)	ARL6IP1	0.669	0.124		1.36917e-148	1.46302	Cycling_TNK
23(clustering_res_0.8)	WBP11	0.519	0.075		1.53769e-148	0.843334	Cycling_TNK
23(clustering_res_0.8)	CRELD2	0.282	0.025		1.56886e-148	0.50373	Cycling_TNK
23(clustering_res_0.8)	UCP2	0.846	0.206		2.80842e-148	1.71377	Cycling_TNK
23(clustering_res_0.8)	TCP1	0.545	0.084		3.38936e-148	1.13244	Cycling_TNK
23(clustering_res_0.8)	AKIP1	0.143	0.007		4.36222e-148	0.348388	Cycling_TNK
23(clustering_res_0.8)	MYOM2	0.128	0.006		4.93167e-148	0.406908	Cycling_TNK
23(clustering_res_0.8)	XPOT	0.331	0.034		8.22782e-148	0.67801	Cycling_TNK
23(clustering_res_0.8)	M6PR	0.703	0.136		8.28445e-148	1.32312	Cycling_TNK
23(clustering_res_0.8)	PDZD11	0.211	0.015		8.29257e-148	0.465635	Cycling_TNK
23(clustering_res_0.8)	HSPA14-1	0.241	0.019		9.15115e-148	0.437732	Cycling_TNK
23(clustering_res_0.8)	GON7	0.165	0.009		1.12144e-147	0.351603	Cycling_TNK
23(clustering_res_0.8)	PDCD7	0.274	0.024		1.41915e-147	0.590159	Cycling_TNK
23(clustering_res_0.8)	NXT1	0.154	0.008		1.64804e-147	0.338683	Cycling_TNK
23(clustering_res_0.8)	EIF3F	0.613	0.102		3.1591e-147	0.942263	Cycling_TNK
23(clustering_res_0.8)	RBM3	0.771	0.166		5.23459e-147	1.51714	Cycling_TNK
23(clustering_res_0.8)	RPP30	0.229	0.017		6.43643e-147	0.465085	Cycling_TNK
23(clustering_res_0.8)	GFI1	0.154	0.008		8.24885e-147	0.381039	Cycling_TNK
23(clustering_res_0.8)	ERAL1	0.177	0.011		9.00868e-147	0.429214	Cycling_TNK
23(clustering_res_0.8)	LRRC8C	0.451	0.059		9.11951e-147	0.850528	Cycling_TNK
23(clustering_res_0.8)	ODF2	0.229	0.017		1.23944e-146	0.530152	Cycling_TNK
23(clustering_res_0.8)	HNRNPA2B1	0.959	0.44		1.46631e-146	2.03968	Cycling_TNK
23(clustering_res_0.8)	FLNA	0.665	0.122		1.50583e-146	1.26209	Cycling_TNK
23(clustering_res_0.8)	DDOST	0.406	0.049		1.52614e-146	0.67021	Cycling_TNK
23(clustering_res_0.8)	BTBD6	0.226	0.017		1.67827e-146	0.357231	Cycling_TNK
23(clustering_res_0.8)	WDR43	0.308	0.03		5.51139e-146	0.781889	Cycling_TNK
23(clustering_res_0.8)	BCAS2	0.338	0.035		5.56896e-146	0.73253	Cycling_TNK
23(clustering_res_0.8)	RMDN3	0.18	0.011		7.2035e-146	0.34973	Cycling_TNK
23(clustering_res_0.8)	MRPL1	0.195	0.013		1.19423e-145	0.459792	Cycling_TNK
23(clustering_res_0.8)	RIOX1	0.177	0.011		1.35211e-145	0.285498	Cycling_TNK
23(clustering_res_0.8)	COA6	0.297	0.028		1.54106e-145	0.646284	Cycling_TNK
23(clustering_res_0.8)	URM1	0.383	0.045		1.66724e-145	0.844792	Cycling_TNK
23(clustering_res_0.8)	ABCB10	0.203	0.014		3.49817e-145	0.508251	Cycling_TNK
23(clustering_res_0.8)	ELAVL1	0.376	0.044		5.07157e-145	0.809843	Cycling_TNK
23(clustering_res_0.8)	RPL6P27	0.658	0.118		5.44651e-145	1.2473	Cycling_TNK
23(clustering_res_0.8)	DCPS	0.199	0.013		8.21427e-145	0.435627	Cycling_TNK
23(clustering_res_0.8)	KARS1	0.414	0.051		1.51369e-144	0.675013	Cycling_TNK
23(clustering_res_0.8)	SLC5A3	0.211	0.015		1.85165e-144	0.389551	Cycling_TNK
23(clustering_res_0.8)	POLR2M	0.229	0.018		3.16218e-144	0.468148	Cycling_TNK
23(clustering_res_0.8)	PDCD2	0.353	0.039		4.00601e-144	0.654346	Cycling_TNK
23(clustering_res_0.8)	DARS2	0.143	0.007		4.16778e-144	0.419219	Cycling_TNK
23(clustering_res_0.8)	KDM2B	0.244	0.02		6.2319e-144	0.42856	Cycling_TNK
23(clustering_res_0.8)	GCN1	0.293	0.028		7.70448e-144	0.465114	Cycling_TNK
23(clustering_res_0.8)	DNAJC8	0.613	0.104		8.26171e-144	1.00896	Cycling_TNK
23(clustering_res_0.8)	RPL26	0.797	0.172		8.30006e-144	1.37164	Cycling_TNK
23(clustering_res_0.8)	ALG5	0.218	0.016		1.61161e-143	0.463348	Cycling_TNK
23(clustering_res_0.8)	SRSF2	0.812	0.197		1.66042e-143	1.60953	Cycling_TNK
23(clustering_res_0.8)	PCED1B-AS1	0.477	0.065		1.75574e-143	0.784537	Cycling_TNK
23(clustering_res_0.8)	SUZ12	0.624	0.106		2.41499e-143	1.0672	Cycling_TNK
23(clustering_res_0.8)	IMPAD1	0.365	0.042		2.65166e-143	0.726597	Cycling_TNK
23(clustering_res_0.8)	ATP1A1	0.628	0.11		4.48724e-143	1.0998	Cycling_TNK
23(clustering_res_0.8)	C19orf53	0.492	0.069		4.61414e-143	0.646927	Cycling_TNK
23(clustering_res_0.8)	MRPL48	0.173	0.01		5.39372e-143	0.347076	Cycling_TNK
23(clustering_res_0.8)	S1PR5	0.203	0.014		6.58359e-143	0.554451	Cycling_TNK
23(clustering_res_0.8)	IGSF8	0.248	0.02		7.82795e-143	0.430364	Cycling_TNK
23(clustering_res_0.8)	TRGC2	0.267	0.023		1.6828e-142	0.841305	Cycling_TNK
23(clustering_res_0.8)	HEATR1	0.184	0.012		1.75763e-142	0.553977	Cycling_TNK
23(clustering_res_0.8)	PTGDR	0.173	0.01		1.81411e-142	0.569454	Cycling_TNK
23(clustering_res_0.8)	PSMA1	0.466	0.064		2.85502e-142	0.781362	Cycling_TNK
23(clustering_res_0.8)	SRSF8	0.323	0.033		3.54711e-142	0.500351	Cycling_TNK
23(clustering_res_0.8)	TIMM17A	0.327	0.034		4.31523e-142	0.637451	Cycling_TNK
23(clustering_res_0.8)	RNF187	0.459	0.063		5.30077e-142	0.722237	Cycling_TNK
23(clustering_res_0.8)	PABPC4	0.474	0.066		6.80448e-142	0.841822	Cycling_TNK
23(clustering_res_0.8)	RPLP0P6	0.188	0.012		1.15938e-141	0.421935	Cycling_TNK
23(clustering_res_0.8)	CHCHD3	0.199	0.014		1.5564e-141	0.347301	Cycling_TNK
23(clustering_res_0.8)	RPS10	0.831	0.193		1.61275e-141	1.45482	Cycling_TNK
23(clustering_res_0.8)	LUC7L2	0.421	0.053		1.81105e-141	0.62245	Cycling_TNK
23(clustering_res_0.8)	NRM	0.353	0.039		2.15552e-141	0.663095	Cycling_TNK
23(clustering_res_0.8)	COX8A	0.782	0.181		4.48194e-141	1.51182	Cycling_TNK
23(clustering_res_0.8)	TMEM263	0.162	0.009		4.79059e-141	0.288095	Cycling_TNK
23(clustering_res_0.8)	MRPL10	0.305	0.03		5.56133e-141	0.572621	Cycling_TNK
23(clustering_res_0.8)	RBIS	0.372	0.044		6.14814e-141	0.883708	Cycling_TNK
23(clustering_res_0.8)	TFRC	0.271	0.024		6.1666e-141	0.524257	Cycling_TNK
23(clustering_res_0.8)	UBE3A	0.466	0.065		7.18141e-141	0.856202	Cycling_TNK
23(clustering_res_0.8)	MPHOSPH10	0.342	0.037		7.42422e-141	0.622458	Cycling_TNK
23(clustering_res_0.8)	GLOD4	0.316	0.032		8.31707e-141	0.601717	Cycling_TNK
23(clustering_res_0.8)	LPXN	0.534	0.083		1.74686e-140	0.867046	Cycling_TNK
23(clustering_res_0.8)	SCAMP3	0.342	0.037		2.09099e-140	0.483763	Cycling_TNK
23(clustering_res_0.8)	SLC25A39	0.327	0.035		3.27186e-140	0.711454	Cycling_TNK
23(clustering_res_0.8)	NPM1P27	0.218	0.016		4.81514e-140	0.445401	Cycling_TNK
23(clustering_res_0.8)	CCAR1	0.534	0.083		5.25762e-140	0.914584	Cycling_TNK
23(clustering_res_0.8)	FGFR1	0.113	0.005		6.58315e-140	0.267411	Cycling_TNK
23(clustering_res_0.8)	EXOSC6	0.308	0.031		8.14581e-140	0.580918	Cycling_TNK
23(clustering_res_0.8)	SUMF2	0.312	0.032		8.56672e-140	0.625733	Cycling_TNK
23(clustering_res_0.8)	MRPL54	0.252	0.021		1.02402e-139	0.554908	Cycling_TNK
23(clustering_res_0.8)	SNRPEP4	0.252	0.021		1.18469e-139	0.56562	Cycling_TNK
23(clustering_res_0.8)	RTKN2	0.102	0.004		1.91979e-139	0.422176	Cycling_TNK
23(clustering_res_0.8)	MT-ND6	0.342	0.038		2.0361e-139	0.721984	Cycling_TNK
23(clustering_res_0.8)	KLF12	0.286	0.027		3.93628e-139	0.804669	Cycling_TNK
23(clustering_res_0.8)	RPS24	0.94	0.318		4.07821e-139	1.87813	Cycling_TNK
23(clustering_res_0.8)	SMARCAD1	0.199	0.014		6.6582e-139	0.331757	Cycling_TNK
23(clustering_res_0.8)	MRPS16	0.323	0.034		8.43373e-139	0.572044	Cycling_TNK
23(clustering_res_0.8)	POLR1B	0.158	0.009		1.0253e-138	0.368691	Cycling_TNK
23(clustering_res_0.8)	TDP1	0.147	0.008		1.0754e-138	0.305281	Cycling_TNK
23(clustering_res_0.8)	CMPK1	0.523	0.08		1.30801e-138	0.800671	Cycling_TNK
23(clustering_res_0.8)	PDHA1	0.368	0.043		1.84627e-138	0.586561	Cycling_TNK
23(clustering_res_0.8)	ORMDL3	0.353	0.039		1.97417e-138	0.551228	Cycling_TNK
23(clustering_res_0.8)	TPRKB	0.308	0.031		2.1192e-138	0.700112	Cycling_TNK
23(clustering_res_0.8)	MPRIP	0.286	0.027		2.37441e-138	0.504696	Cycling_TNK
23(clustering_res_0.8)	ATAD3A	0.12	0.005		2.46855e-138	0.265994	Cycling_TNK
23(clustering_res_0.8)	PUF60	0.368	0.043		2.84232e-138	0.566815	Cycling_TNK
23(clustering_res_0.8)	C19orf12	0.308	0.031		4.36263e-138	0.477151	Cycling_TNK
23(clustering_res_0.8)	MTPAP	0.199	0.014		4.79373e-138	0.481102	Cycling_TNK
23(clustering_res_0.8)	SRP9	0.677	0.13		5.23924e-138	1.17536	Cycling_TNK
23(clustering_res_0.8)	RPS3A	0.887	0.233		8.26546e-138	1.4627	Cycling_TNK
23(clustering_res_0.8)	ARHGEF3	0.455	0.063		1.07554e-137	0.801148	Cycling_TNK
23(clustering_res_0.8)	NSA2	0.647	0.117		2.87363e-137	1.08733	Cycling_TNK
23(clustering_res_0.8)	PHF14	0.289	0.028		3.40879e-137	0.524466	Cycling_TNK
23(clustering_res_0.8)	TMX1	0.541	0.087		3.6662e-137	0.885666	Cycling_TNK
23(clustering_res_0.8)	TSEN54	0.199	0.014		4.84613e-137	0.451575	Cycling_TNK
23(clustering_res_0.8)	CAPN15	0.211	0.016		6.03752e-137	0.385846	Cycling_TNK
23(clustering_res_0.8)	DENND2D	0.417	0.054		6.37727e-137	0.771913	Cycling_TNK
23(clustering_res_0.8)	EXOSC2	0.158	0.009		7.41002e-137	0.339145	Cycling_TNK
23(clustering_res_0.8)	RPF1	0.383	0.047		8.66124e-137	0.62146	Cycling_TNK
23(clustering_res_0.8)	PSMD1	0.489	0.073		8.92513e-137	0.957333	Cycling_TNK
23(clustering_res_0.8)	MTAP	0.192	0.013		1.26185e-136	0.427077	Cycling_TNK
23(clustering_res_0.8)	RACK1	0.861	0.235		1.42884e-136	1.69966	Cycling_TNK
23(clustering_res_0.8)	TOMM5	0.154	0.009		1.49734e-136	0.430013	Cycling_TNK
23(clustering_res_0.8)	MANEA	0.203	0.015		1.76382e-136	0.442824	Cycling_TNK
23(clustering_res_0.8)	LETM1	0.192	0.013		2.05202e-136	0.324765	Cycling_TNK
23(clustering_res_0.8)	MT1X	0.229	0.018		2.85744e-136	0.474804	Cycling_TNK
23(clustering_res_0.8)	DEK	0.861	0.258		4.41174e-136	1.76188	Cycling_TNK
23(clustering_res_0.8)	TCF3	0.241	0.02		6.7605e-136	0.662839	Cycling_TNK
23(clustering_res_0.8)	RSL1D1	0.534	0.085		6.80519e-136	0.896219	Cycling_TNK
23(clustering_res_0.8)	DDX1	0.32	0.034		8.15855e-136	0.693259	Cycling_TNK
23(clustering_res_0.8)	S1PR1	0.474	0.067		1.06267e-135	0.807691	Cycling_TNK
23(clustering_res_0.8)	ABI3	0.263	0.024		1.31674e-135	0.493434	Cycling_TNK
23(clustering_res_0.8)	PIEZO1	0.207	0.015		2.57366e-135	0.474	Cycling_TNK
23(clustering_res_0.8)	CPSF3	0.259	0.023		3.55444e-135	0.651304	Cycling_TNK
23(clustering_res_0.8)	PSMD3	0.233	0.019		4.48678e-135	0.495894	Cycling_TNK
23(clustering_res_0.8)	GNL2	0.267	0.025		6.84688e-135	0.515843	Cycling_TNK
23(clustering_res_0.8)	EIF3M	0.462	0.067		1.11213e-134	0.908328	Cycling_TNK
23(clustering_res_0.8)	CPOX	0.154	0.009		1.14174e-134	0.315468	Cycling_TNK
23(clustering_res_0.8)	ELP3	0.214	0.016		1.4582e-134	0.400789	Cycling_TNK
23(clustering_res_0.8)	BZW2	0.248	0.022		3.10472e-134	0.596713	Cycling_TNK
23(clustering_res_0.8)	PAFAH1B3	0.143	0.008		3.45681e-134	0.341215	Cycling_TNK
23(clustering_res_0.8)	WDR5	0.192	0.013		4.72351e-134	0.469141	Cycling_TNK
23(clustering_res_0.8)	CALM1	0.974	0.569		7.2112e-134	1.90007	Cycling_TNK
23(clustering_res_0.8)	LRRC59	0.417	0.055		9.16199e-134	0.600381	Cycling_TNK
23(clustering_res_0.8)	AL365361.1	0.323	0.035		1.34548e-133	0.620802	Cycling_TNK
23(clustering_res_0.8)	SMAD3	0.244	0.021		1.74009e-133	0.399576	Cycling_TNK
23(clustering_res_0.8)	HNRNPF	0.793	0.198		1.81174e-133	1.54439	Cycling_TNK
23(clustering_res_0.8)	RPS27	0.944	0.304		2.0952e-133	1.36948	Cycling_TNK
23(clustering_res_0.8)	LANCL1	0.207	0.015		2.15718e-133	0.345773	Cycling_TNK
23(clustering_res_0.8)	EIF3H	0.748	0.16		2.25641e-133	1.3069	Cycling_TNK
23(clustering_res_0.8)	STRAP	0.372	0.045		2.4613e-133	0.58385	Cycling_TNK
23(clustering_res_0.8)	RDX	0.338	0.039		3.85115e-133	0.847282	Cycling_TNK
23(clustering_res_0.8)	MTMR2	0.132	0.007		4.01361e-133	0.302781	Cycling_TNK
23(clustering_res_0.8)	UFL1	0.372	0.045		4.94388e-133	0.666861	Cycling_TNK
23(clustering_res_0.8)	RPL9	0.917	0.259		5.74746e-133	1.43487	Cycling_TNK
23(clustering_res_0.8)	NOP16	0.139	0.007		8.98714e-133	0.348272	Cycling_TNK
23(clustering_res_0.8)	METAP1	0.267	0.025		1.0145e-132	0.45507	Cycling_TNK
23(clustering_res_0.8)	ATP5IF1	0.586	0.103		1.50837e-132	1.05656	Cycling_TNK
23(clustering_res_0.8)	RPS14	0.902	0.252		1.57078e-132	1.44765	Cycling_TNK
23(clustering_res_0.8)	ZNF831	0.158	0.009		1.88228e-132	0.415315	Cycling_TNK
23(clustering_res_0.8)	RIF1	0.417	0.056		1.91989e-132	0.94068	Cycling_TNK
23(clustering_res_0.8)	NUP88	0.248	0.022		3.52274e-132	0.543638	Cycling_TNK
23(clustering_res_0.8)	HSPB1	0.286	0.028		4.52408e-132	0.552811	Cycling_TNK
23(clustering_res_0.8)	MRPS26	0.162	0.01		4.91355e-132	0.34291	Cycling_TNK
23(clustering_res_0.8)	GZMM	0.203	0.015		5.82811e-132	0.479502	Cycling_TNK
23(clustering_res_0.8)	PHAX	0.323	0.036		7.13329e-132	0.689511	Cycling_TNK
23(clustering_res_0.8)	DOK2	0.335	0.038		7.44241e-132	0.659684	Cycling_TNK
23(clustering_res_0.8)	UBE2Q2	0.293	0.03		9.62093e-132	0.554728	Cycling_TNK
23(clustering_res_0.8)	TFAM	0.436	0.06		1.24109e-131	0.719467	Cycling_TNK
23(clustering_res_0.8)	SF3A3	0.432	0.06		1.32849e-131	0.866831	Cycling_TNK
23(clustering_res_0.8)	GUF1	0.226	0.018		1.41781e-131	0.496975	Cycling_TNK
23(clustering_res_0.8)	MRPL47	0.241	0.021		1.53371e-131	0.536851	Cycling_TNK
23(clustering_res_0.8)	PSMA2	0.301	0.031		1.59922e-131	0.423843	Cycling_TNK
23(clustering_res_0.8)	INTS13	0.226	0.018		1.62649e-131	0.510546	Cycling_TNK
23(clustering_res_0.8)	LRRC40	0.154	0.009		3.3969e-131	0.362128	Cycling_TNK
23(clustering_res_0.8)	AP5S1	0.184	0.013		3.41975e-131	0.337511	Cycling_TNK
23(clustering_res_0.8)	SAMD1	0.331	0.038		3.76853e-131	0.757545	Cycling_TNK
23(clustering_res_0.8)	SAMD1	0.331	0.038		3.76853e-131	0.757545	Cycling_TNK
23(clustering_res_0.8)	EI24	0.293	0.03		4.32947e-131	0.556055	Cycling_TNK
23(clustering_res_0.8)	TIMM50	0.188	0.013		4.55354e-131	0.500566	Cycling_TNK
23(clustering_res_0.8)	CLDND1	0.474	0.073		5.11212e-131	1.18238	Cycling_TNK
23(clustering_res_0.8)	GORASP2	0.361	0.043		5.52234e-131	0.717468	Cycling_TNK
23(clustering_res_0.8)	RPS15A	0.936	0.324		6.10403e-131	1.66838	Cycling_TNK
23(clustering_res_0.8)	HMGN2P5	0.135	0.007		7.26546e-131	0.262821	Cycling_TNK
23(clustering_res_0.8)	PTCD3	0.297	0.031		8.2365e-131	0.59105	Cycling_TNK
23(clustering_res_0.8)	PGRMC1	0.274	0.026		1.38981e-130	0.479659	Cycling_TNK
23(clustering_res_0.8)	CASP6	0.177	0.012		1.41171e-130	0.313047	Cycling_TNK
23(clustering_res_0.8)	EED	0.233	0.02		1.47767e-130	0.419398	Cycling_TNK
23(clustering_res_0.8)	UBB	0.835	0.213		2.68542e-130	1.5754	Cycling_TNK
23(clustering_res_0.8)	TSR2	0.32	0.035		2.70164e-130	0.515058	Cycling_TNK
23(clustering_res_0.8)	R3HDM1	0.271	0.026		3.16689e-130	0.49627	Cycling_TNK
23(clustering_res_0.8)	NPAT	0.331	0.037		3.63564e-130	0.535746	Cycling_TNK
23(clustering_res_0.8)	DDX21	0.579	0.102		3.87455e-130	1.12658	Cycling_TNK
23(clustering_res_0.8)	BRCC3	0.357	0.043		5.83718e-130	0.579089	Cycling_TNK
23(clustering_res_0.8)	ICE2	0.256	0.023		6.51378e-130	0.533444	Cycling_TNK
23(clustering_res_0.8)	SCP2	0.545	0.091		6.75625e-130	0.905251	Cycling_TNK
23(clustering_res_0.8)	EMG1	0.184	0.013		7.08328e-130	0.30322	Cycling_TNK
23(clustering_res_0.8)	HNRNPA0	0.628	0.115		7.95058e-130	0.936037	Cycling_TNK
23(clustering_res_0.8)	POLR1E	0.154	0.009		1.20645e-129	0.337234	Cycling_TNK
23(clustering_res_0.8)	MT-CO2	1	0.876		1.41915e-129	1.81337	Cycling_TNK
23(clustering_res_0.8)	TESPA1	0.252	0.022		1.53889e-129	0.499185	Cycling_TNK
23(clustering_res_0.8)	NUDC	0.327	0.037		1.80946e-129	0.626518	Cycling_TNK
23(clustering_res_0.8)	COPS9	0.383	0.049		1.9652e-129	0.663746	Cycling_TNK
23(clustering_res_0.8)	THOC6	0.15	0.009		3.375e-129	0.317111	Cycling_TNK
23(clustering_res_0.8)	CSRP1	0.372	0.047		4.28031e-129	0.804399	Cycling_TNK
23(clustering_res_0.8)	SMC5	0.432	0.061		4.53322e-129	0.791585	Cycling_TNK
23(clustering_res_0.8)	CPSF6	0.338	0.039		6.68723e-129	0.518172	Cycling_TNK
23(clustering_res_0.8)	PDIA3	0.665	0.134		7.10566e-129	1.19169	Cycling_TNK
23(clustering_res_0.8)	METTL17	0.297	0.031		1.06999e-128	0.49583	Cycling_TNK
23(clustering_res_0.8)	TTC37	0.316	0.035		1.26847e-128	0.607333	Cycling_TNK
23(clustering_res_0.8)	CRTC3	0.353	0.042		1.5208e-128	0.63193	Cycling_TNK
23(clustering_res_0.8)	KIFAP3	0.18	0.012		2.28568e-128	0.399347	Cycling_TNK
23(clustering_res_0.8)	POP4	0.316	0.035		3.30374e-128	0.586653	Cycling_TNK
23(clustering_res_0.8)	MRPS21	0.323	0.036		3.32726e-128	0.690253	Cycling_TNK
23(clustering_res_0.8)	QARS1	0.372	0.047		5.43508e-128	0.729963	Cycling_TNK
23(clustering_res_0.8)	USP11	0.278	0.027		7.50025e-128	0.495387	Cycling_TNK
23(clustering_res_0.8)	FKBP11	0.274	0.027		7.5844e-128	0.540148	Cycling_TNK
23(clustering_res_0.8)	MRPL14	0.184	0.013		9.19607e-128	0.440444	Cycling_TNK
23(clustering_res_0.8)	RPL10AP6	0.425	0.059		1.0381e-127	0.71482	Cycling_TNK
23(clustering_res_0.8)	KIFBP	0.195	0.014		1.48455e-127	0.406125	Cycling_TNK
23(clustering_res_0.8)	RABL3	0.214	0.017		2.00759e-127	0.441564	Cycling_TNK
23(clustering_res_0.8)	DCTD	0.293	0.031		3.14786e-127	0.509676	Cycling_TNK
23(clustering_res_0.8)	DDX24	0.549	0.093		4.29629e-127	0.851828	Cycling_TNK
23(clustering_res_0.8)	RBM14	0.293	0.03		4.91611e-127	0.476276	Cycling_TNK
23(clustering_res_0.8)	RPL23	0.94	0.298		5.10205e-127	1.52341	Cycling_TNK
23(clustering_res_0.8)	COPS3	0.331	0.038		5.86791e-127	0.549669	Cycling_TNK
23(clustering_res_0.8)	C12orf49	0.282	0.028		9.8743e-127	0.47927	Cycling_TNK
23(clustering_res_0.8)	ACTR6	0.244	0.022		1.65301e-126	0.495389	Cycling_TNK
23(clustering_res_0.8)	KLHL42	0.188	0.013		1.69848e-126	0.401089	Cycling_TNK
23(clustering_res_0.8)	KTN1	0.632	0.12		1.71685e-126	1.12102	Cycling_TNK
23(clustering_res_0.8)	SPCS2	0.598	0.107		1.76314e-126	0.885846	Cycling_TNK
23(clustering_res_0.8)	LPIN1	0.256	0.024		1.96459e-126	0.431271	Cycling_TNK
23(clustering_res_0.8)	APOL3	0.331	0.038		1.97815e-126	0.749898	Cycling_TNK
23(clustering_res_0.8)	SENP1	0.263	0.025		2.4452e-126	0.475089	Cycling_TNK
23(clustering_res_0.8)	HDAC1	0.62	0.115		3.57155e-126	0.960093	Cycling_TNK
23(clustering_res_0.8)	SNAP47	0.154	0.009		3.8119e-126	0.272869	Cycling_TNK
23(clustering_res_0.8)	CCT5	0.628	0.119		4.15459e-126	0.998513	Cycling_TNK
23(clustering_res_0.8)	SNHG29	0.628	0.123		4.35824e-126	1.21273	Cycling_TNK
23(clustering_res_0.8)	ZRANB2	0.564	0.099		5.63487e-126	1.02917	Cycling_TNK
23(clustering_res_0.8)	MRPL22	0.18	0.013		7.07224e-126	0.351001	Cycling_TNK
23(clustering_res_0.8)	NOL9	0.192	0.014		7.72683e-126	0.299308	Cycling_TNK
23(clustering_res_0.8)	RPL35A	0.853	0.211		7.77076e-126	1.2412	Cycling_TNK
23(clustering_res_0.8)	SUCLG2	0.338	0.04		9.18142e-126	0.635052	Cycling_TNK
23(clustering_res_0.8)	CD27	0.203	0.016		1.10643e-125	0.582187	Cycling_TNK
23(clustering_res_0.8)	ABRACL	0.605	0.115		1.53458e-125	1.09076	Cycling_TNK
23(clustering_res_0.8)	PHB	0.267	0.026		1.98963e-125	0.631795	Cycling_TNK
23(clustering_res_0.8)	XPO1	0.609	0.113		2.24938e-125	0.952988	Cycling_TNK
23(clustering_res_0.8)	EIF3K	0.62	0.118		2.90192e-125	1.05828	Cycling_TNK
23(clustering_res_0.8)	XCL2	0.102	0.004		4.47864e-125	0.406605	Cycling_TNK
23(clustering_res_0.8)	POLH	0.214	0.017		4.68952e-125	0.40871	Cycling_TNK
23(clustering_res_0.8)	NDUFAF8	0.184	0.013		5.55352e-125	0.316861	Cycling_TNK
23(clustering_res_0.8)	MBIP	0.162	0.01		5.9252e-125	0.36061	Cycling_TNK
23(clustering_res_0.8)	ACADM	0.259	0.025		1.19281e-124	0.444604	Cycling_TNK
23(clustering_res_0.8)	TXLNA	0.226	0.019		1.62644e-124	0.443761	Cycling_TNK
23(clustering_res_0.8)	PPIE	0.237	0.021		1.65994e-124	0.400939	Cycling_TNK
23(clustering_res_0.8)	RFXAP	0.124	0.006		2.8251e-124	0.282204	Cycling_TNK
23(clustering_res_0.8)	RPS27AP16	0.752	0.163		3.11981e-124	1.06892	Cycling_TNK
23(clustering_res_0.8)	RPS25	0.827	0.209		3.36948e-124	1.37304	Cycling_TNK
23(clustering_res_0.8)	CS	0.632	0.121		3.95433e-124	1.0226	Cycling_TNK
23(clustering_res_0.8)	MPDU1	0.222	0.019		4.18444e-124	0.366779	Cycling_TNK
23(clustering_res_0.8)	RABL6	0.312	0.035		4.68046e-124	0.6386	Cycling_TNK
23(clustering_res_0.8)	EEF1A1	0.992	0.415		5.07227e-124	1.74393	Cycling_TNK
23(clustering_res_0.8)	CMSS1	0.102	0.004		5.42609e-124	0.253406	Cycling_TNK
23(clustering_res_0.8)	CDC23	0.18	0.013		8.42844e-124	0.346247	Cycling_TNK
23(clustering_res_0.8)	COMMD4	0.192	0.014		9.70862e-124	0.40409	Cycling_TNK
23(clustering_res_0.8)	C12orf57	0.342	0.041		1.04221e-123	0.611391	Cycling_TNK
23(clustering_res_0.8)	PFN1	1	0.864		1.48313e-123	1.4496	Cycling_TNK
23(clustering_res_0.8)	RPL27	0.902	0.272		1.79899e-123	1.46918	Cycling_TNK
23(clustering_res_0.8)	MRPS2	0.177	0.012		2.36223e-123	0.405837	Cycling_TNK
23(clustering_res_0.8)	AIMP2	0.195	0.015		3.85161e-123	0.386631	Cycling_TNK
23(clustering_res_0.8)	HSPBP1	0.15	0.009		4.21481e-123	0.325064	Cycling_TNK
23(clustering_res_0.8)	SFPQ	0.763	0.18		4.46618e-123	1.35558	Cycling_TNK
23(clustering_res_0.8)	PSMC4	0.398	0.054		6.0216e-123	0.597689	Cycling_TNK
23(clustering_res_0.8)	SS18L2	0.414	0.057		8.68562e-123	0.620112	Cycling_TNK
23(clustering_res_0.8)	MRPS7	0.229	0.02		1.05845e-122	0.559132	Cycling_TNK
23(clustering_res_0.8)	CWC27	0.278	0.029		1.254e-122	0.577825	Cycling_TNK
23(clustering_res_0.8)	RPL11	0.883	0.247		1.6613e-122	1.35645	Cycling_TNK
23(clustering_res_0.8)	ARHGEF12	0.143	0.008		1.73925e-122	0.348446	Cycling_TNK
23(clustering_res_0.8)	SLC20A1	0.425	0.061		1.97912e-122	0.729171	Cycling_TNK
23(clustering_res_0.8)	CAMK4	0.214	0.018		2.89112e-122	0.483378	Cycling_TNK
23(clustering_res_0.8)	RPL27A	0.925	0.332		3.25532e-122	1.64441	Cycling_TNK
23(clustering_res_0.8)	FECH	0.162	0.011		4.17162e-122	0.347724	Cycling_TNK
23(clustering_res_0.8)	CCNG1	0.391	0.052		4.36579e-122	0.646089	Cycling_TNK
23(clustering_res_0.8)	ARHGAP33	0.117	0.006		6.6776e-122	0.32489	Cycling_TNK
23(clustering_res_0.8)	NELFCD	0.259	0.025		1.13128e-121	0.482985	Cycling_TNK
23(clustering_res_0.8)	MT-ATP8	0.955	0.411		1.23724e-121	1.75057	Cycling_TNK
23(clustering_res_0.8)	RPS27A	0.925	0.321		1.24906e-121	1.49462	Cycling_TNK
23(clustering_res_0.8)	ATPAF1	0.244	0.023		1.26363e-121	0.424885	Cycling_TNK
23(clustering_res_0.8)	HNRNPD	0.827	0.224		1.31068e-121	1.44219	Cycling_TNK
23(clustering_res_0.8)	COPZ1	0.564	0.1		1.36765e-121	0.793637	Cycling_TNK
23(clustering_res_0.8)	NCAM1	0.117	0.006		1.42694e-121	0.53549	Cycling_TNK
23(clustering_res_0.8)	SLFN12L	0.165	0.011		1.42768e-121	0.444159	Cycling_TNK
23(clustering_res_0.8)	CTBP1	0.553	0.097		1.53915e-121	0.886665	Cycling_TNK
23(clustering_res_0.8)	PSMA4	0.65	0.131		1.85973e-121	1.06976	Cycling_TNK
23(clustering_res_0.8)	RPL21	0.947	0.336		1.93016e-121	1.46899	Cycling_TNK
23(clustering_res_0.8)	NAT10	0.211	0.017		2.24711e-121	0.437829	Cycling_TNK
23(clustering_res_0.8)	DLAT	0.173	0.012		2.41772e-121	0.343868	Cycling_TNK
23(clustering_res_0.8)	VKORC1L1	0.286	0.03		6.79353e-121	0.720063	Cycling_TNK
23(clustering_res_0.8)	MT-CO3	1	0.927		6.96029e-121	1.60465	Cycling_TNK
23(clustering_res_0.8)	CALU	0.305	0.035		8.75794e-121	0.756808	Cycling_TNK
23(clustering_res_0.8)	ROMO1	0.391	0.053		9.69338e-121	0.766577	Cycling_TNK
23(clustering_res_0.8)	FTSJ1	0.203	0.016		2.69436e-120	0.369928	Cycling_TNK
23(clustering_res_0.8)	TMEM126A	0.177	0.013		3.73512e-120	0.466163	Cycling_TNK
23(clustering_res_0.8)	CAAP1	0.165	0.011		7.93569e-120	0.440468	Cycling_TNK
23(clustering_res_0.8)	ATP5PF	0.654	0.134		1.16929e-119	1.09737	Cycling_TNK
23(clustering_res_0.8)	NDUFA9	0.256	0.025		1.22188e-119	0.423354	Cycling_TNK
23(clustering_res_0.8)	NUP54	0.195	0.015		1.23348e-119	0.411143	Cycling_TNK
23(clustering_res_0.8)	UBE2G2	0.432	0.064		1.79224e-119	0.822939	Cycling_TNK
23(clustering_res_0.8)	CASP8AP2	0.365	0.047		1.81666e-119	0.59054	Cycling_TNK
23(clustering_res_0.8)	GPATCH11	0.237	0.022		3.17394e-119	0.482174	Cycling_TNK
23(clustering_res_0.8)	NCALD	0.117	0.006		3.77335e-119	0.26967	Cycling_TNK
23(clustering_res_0.8)	MDH2	0.346	0.043		4.21574e-119	0.58446	Cycling_TNK
23(clustering_res_0.8)	DDX19A	0.218	0.019		4.76438e-119	0.377145	Cycling_TNK
23(clustering_res_0.8)	CHCHD2	0.778	0.19		4.96319e-119	1.22758	Cycling_TNK
23(clustering_res_0.8)	SSR3	0.564	0.102		5.64998e-119	0.99601	Cycling_TNK
23(clustering_res_0.8)	ZNF37A	0.237	0.022		5.94317e-119	0.439501	Cycling_TNK
23(clustering_res_0.8)	HIVEP3	0.195	0.015		6.77878e-119	0.4534	Cycling_TNK
23(clustering_res_0.8)	PCSK7	0.41	0.059		7.33516e-119	0.774524	Cycling_TNK
23(clustering_res_0.8)	TERF1	0.391	0.053		8.40737e-119	0.635841	Cycling_TNK
23(clustering_res_0.8)	NFATC3	0.5	0.081		1.02668e-118	0.760858	Cycling_TNK
23(clustering_res_0.8)	PLCG1	0.165	0.011		1.30146e-118	0.428533	Cycling_TNK
23(clustering_res_0.8)	YDJC	0.237	0.022		1.3405e-118	0.490091	Cycling_TNK
23(clustering_res_0.8)	POP5	0.165	0.011		1.46932e-118	0.418281	Cycling_TNK
23(clustering_res_0.8)	VMA21	0.316	0.037		1.61832e-118	0.43628	Cycling_TNK
23(clustering_res_0.8)	P2RY10	0.323	0.038		1.73238e-118	0.566646	Cycling_TNK
23(clustering_res_0.8)	FAM136A	0.188	0.014		2.37058e-118	0.440833	Cycling_TNK
23(clustering_res_0.8)	TMEM245	0.297	0.033		2.59788e-118	0.556986	Cycling_TNK
23(clustering_res_0.8)	DFFA	0.252	0.025		4.27208e-118	0.599306	Cycling_TNK
23(clustering_res_0.8)	TXNL4A	0.425	0.062		4.68132e-118	0.65605	Cycling_TNK
23(clustering_res_0.8)	KDSR	0.271	0.028		5.58878e-118	0.499023	Cycling_TNK
23(clustering_res_0.8)	SEPTIN9	0.707	0.159		6.36551e-118	1.30816	Cycling_TNK
23(clustering_res_0.8)	DCUN1D5	0.192	0.015		1.07637e-117	0.428517	Cycling_TNK
23(clustering_res_0.8)	TUFM	0.526	0.093		1.11692e-117	1.00583	Cycling_TNK
23(clustering_res_0.8)	ATP5F1B	0.767	0.188		1.13324e-117	1.36895	Cycling_TNK
23(clustering_res_0.8)	RBM17	0.586	0.111		2.76014e-117	0.943444	Cycling_TNK
23(clustering_res_0.8)	BRD7	0.47	0.075		3.49963e-117	0.746519	Cycling_TNK
23(clustering_res_0.8)	TMEM14B	0.447	0.069		4.17086e-117	0.755849	Cycling_TNK
23(clustering_res_0.8)	CMC1	0.267	0.028		5.40357e-117	0.543511	Cycling_TNK
23(clustering_res_0.8)	AC243919.1	0.662	0.136		5.94952e-117	1.03095	Cycling_TNK
23(clustering_res_0.8)	ASCC3	0.218	0.019		7.61601e-117	0.499667	Cycling_TNK
23(clustering_res_0.8)	TARDBP	0.504	0.084		9.17578e-117	0.76739	Cycling_TNK
23(clustering_res_0.8)	BOP1	0.139	0.008		1.02303e-116	0.275863	Cycling_TNK
23(clustering_res_0.8)	ZNF22	0.267	0.028		1.06266e-116	0.634486	Cycling_TNK
23(clustering_res_0.8)	TTC39C	0.241	0.023		1.06795e-116	0.357604	Cycling_TNK
23(clustering_res_0.8)	HAVCR2	0.214	0.019		1.1726e-116	0.608374	Cycling_TNK
23(clustering_res_0.8)	NUBP2	0.305	0.035		1.21016e-116	0.564182	Cycling_TNK
23(clustering_res_0.8)	EIF3G	0.511	0.088		1.70601e-116	0.83503	Cycling_TNK
23(clustering_res_0.8)	LYRM2	0.308	0.036		1.91895e-116	0.738664	Cycling_TNK
23(clustering_res_0.8)	ATP23	0.184	0.014		2.37867e-116	0.362	Cycling_TNK
23(clustering_res_0.8)	EFTUD2	0.391	0.055		2.52841e-116	0.568743	Cycling_TNK
23(clustering_res_0.8)	TMCO1	0.549	0.099		3.52193e-116	0.979437	Cycling_TNK
23(clustering_res_0.8)	CCNC	0.199	0.016		5.63839e-116	0.407843	Cycling_TNK
23(clustering_res_0.8)	DNAJB11	0.301	0.034		5.70926e-116	0.614656	Cycling_TNK
23(clustering_res_0.8)	PTPA	0.241	0.023		6.58177e-116	0.436894	Cycling_TNK
23(clustering_res_0.8)	CNOT11	0.32	0.038		8.40341e-116	0.461494	Cycling_TNK
23(clustering_res_0.8)	HNRNPH1	0.65	0.134		8.98369e-116	1.0297	Cycling_TNK
23(clustering_res_0.8)	GANAB	0.492	0.082		9.60624e-116	0.853822	Cycling_TNK
23(clustering_res_0.8)	SIVA1	0.192	0.015		1.39641e-115	0.352027	Cycling_TNK
23(clustering_res_0.8)	KCTD10	0.271	0.029		1.41564e-115	0.520353	Cycling_TNK
23(clustering_res_0.8)	CAMTA1	0.32	0.038		1.42906e-115	0.52636	Cycling_TNK
23(clustering_res_0.8)	MT-ATP6	1	0.89		1.62698e-115	1.59491	Cycling_TNK
23(clustering_res_0.8)	HDGFL3	0.113	0.006		1.65852e-115	0.301097	Cycling_TNK
23(clustering_res_0.8)	ZNF644	0.327	0.04		1.7811e-115	0.689068	Cycling_TNK
23(clustering_res_0.8)	HPF1	0.199	0.016		1.91821e-115	0.491887	Cycling_TNK
23(clustering_res_0.8)	SP140	0.383	0.052		2.12271e-115	0.563615	Cycling_TNK
23(clustering_res_0.8)	RRS1	0.203	0.017		2.14846e-115	0.396502	Cycling_TNK
23(clustering_res_0.8)	ZNF131	0.368	0.049		2.40595e-115	0.533278	Cycling_TNK
23(clustering_res_0.8)	EMC4	0.477	0.077		2.59747e-115	0.650118	Cycling_TNK
23(clustering_res_0.8)	POU2AF1	0.113	0.006		2.73814e-115	0.371688	Cycling_TNK
23(clustering_res_0.8)	SRM	0.173	0.013		2.85956e-115	0.361996	Cycling_TNK
23(clustering_res_0.8)	RPS2P5	0.335	0.042		3.20661e-115	0.741346	Cycling_TNK
23(clustering_res_0.8)	ABHD14B	0.267	0.028		3.34874e-115	0.391275	Cycling_TNK
23(clustering_res_0.8)	TARS1	0.244	0.024		3.40015e-115	0.703033	Cycling_TNK
23(clustering_res_0.8)	PRPF38A	0.451	0.07		3.87915e-115	0.753514	Cycling_TNK
23(clustering_res_0.8)	ZNF101	0.372	0.05		4.21362e-115	0.616359	Cycling_TNK
23(clustering_res_0.8)	NAA20	0.263	0.027		4.26356e-115	0.461564	Cycling_TNK
23(clustering_res_0.8)	GARS1	0.308	0.036		5.95309e-115	0.649293	Cycling_TNK
23(clustering_res_0.8)	ZNF146	0.293	0.033		8.58035e-115	0.442024	Cycling_TNK
23(clustering_res_0.8)	SEC23IP	0.338	0.043		1.1188e-114	0.710691	Cycling_TNK
23(clustering_res_0.8)	BUD23	0.207	0.018		1.52269e-114	0.467257	Cycling_TNK
23(clustering_res_0.8)	DNAAF5	0.139	0.008		1.66387e-114	0.342801	Cycling_TNK
23(clustering_res_0.8)	TNIK	0.244	0.024		2.33746e-114	0.393233	Cycling_TNK
23(clustering_res_0.8)	EEF1AKNMT	0.203	0.017		2.59105e-114	0.463418	Cycling_TNK
23(clustering_res_0.8)	CDKN2AIPNL	0.154	0.01		2.92748e-114	0.445202	Cycling_TNK
23(clustering_res_0.8)	METTL23	0.263	0.027		5.49169e-114	0.435756	Cycling_TNK
23(clustering_res_0.8)	SUGT1	0.308	0.037		6.63928e-114	0.65338	Cycling_TNK
23(clustering_res_0.8)	PAQR3	0.117	0.006		1.03938e-113	0.375658	Cycling_TNK
23(clustering_res_0.8)	XPO5	0.147	0.009		1.44768e-113	0.417418	Cycling_TNK
23(clustering_res_0.8)	THOC7	0.477	0.078		1.64393e-113	0.743731	Cycling_TNK
23(clustering_res_0.8)	DYRK2	0.327	0.04		1.83873e-113	0.640284	Cycling_TNK
23(clustering_res_0.8)	SLC25A46	0.305	0.036		2.75795e-113	0.555176	Cycling_TNK
23(clustering_res_0.8)	MRPL32	0.248	0.025		2.98548e-113	0.470637	Cycling_TNK
23(clustering_res_0.8)	PDE12	0.192	0.015		3.23816e-113	0.434048	Cycling_TNK
23(clustering_res_0.8)	SNHG19	0.12	0.006		3.48205e-113	0.336743	Cycling_TNK
23(clustering_res_0.8)	TAF3	0.301	0.035		3.57437e-113	0.546324	Cycling_TNK
23(clustering_res_0.8)	KLRG1	0.233	0.022		9.04786e-113	0.728558	Cycling_TNK
23(clustering_res_0.8)	SP140L	0.346	0.045		9.8569e-113	0.533699	Cycling_TNK
23(clustering_res_0.8)	WRN	0.132	0.008		1.08245e-112	0.258305	Cycling_TNK
23(clustering_res_0.8)	DYNLL2	0.511	0.088		1.12371e-112	0.712493	Cycling_TNK
23(clustering_res_0.8)	RIOK1	0.218	0.02		1.19684e-112	0.333117	Cycling_TNK
23(clustering_res_0.8)	DNAJC15	0.263	0.028		1.21008e-112	0.56735	Cycling_TNK
23(clustering_res_0.8)	NAA40	0.165	0.012		1.34575e-112	0.380945	Cycling_TNK
23(clustering_res_0.8)	RRN3	0.188	0.015		1.52708e-112	0.349171	Cycling_TNK
23(clustering_res_0.8)	METTL2A	0.158	0.011		2.11124e-112	0.363198	Cycling_TNK
23(clustering_res_0.8)	OGFOD1	0.241	0.024		2.32442e-112	0.600705	Cycling_TNK
23(clustering_res_0.8)	GLUD1	0.436	0.068		2.44111e-112	0.666788	Cycling_TNK
23(clustering_res_0.8)	CLTA	0.609	0.121		2.89653e-112	0.987618	Cycling_TNK
23(clustering_res_0.8)	MAT2A	0.353	0.047		3.11927e-112	0.616148	Cycling_TNK
23(clustering_res_0.8)	MRPS10	0.327	0.041		3.14034e-112	0.478958	Cycling_TNK
23(clustering_res_0.8)	NDUFA10	0.353	0.047		3.48202e-112	0.525967	Cycling_TNK
23(clustering_res_0.8)	CETN3	0.18	0.014		3.6549e-112	0.488508	Cycling_TNK
23(clustering_res_0.8)	RAB4A	0.289	0.033		4.85548e-112	0.55518	Cycling_TNK
23(clustering_res_0.8)	IL12RB1	0.241	0.023		5.26809e-112	0.39396	Cycling_TNK
23(clustering_res_0.8)	NSMCE2	0.244	0.024		5.77131e-112	0.343769	Cycling_TNK
23(clustering_res_0.8)	ABCF2-1	0.199	0.017		6.01307e-112	0.455875	Cycling_TNK
23(clustering_res_0.8)	ITM2C	0.154	0.01		6.37213e-112	0.49285	Cycling_TNK
23(clustering_res_0.8)	PRDX4	0.195	0.016		6.76585e-112	0.490938	Cycling_TNK
23(clustering_res_0.8)	XBP1	0.519	0.092		7.87287e-112	0.902855	Cycling_TNK
23(clustering_res_0.8)	NFATC2IP	0.417	0.063		8.51037e-112	0.765389	Cycling_TNK
23(clustering_res_0.8)	ELK4	0.32	0.039		1.14761e-111	0.58628	Cycling_TNK
23(clustering_res_0.8)	LSM7	0.173	0.013		1.91303e-111	0.324586	Cycling_TNK
23(clustering_res_0.8)	CCDC124	0.188	0.015		2.35608e-111	0.312117	Cycling_TNK
23(clustering_res_0.8)	NSMCE4A	0.229	0.022		2.47919e-111	0.530078	Cycling_TNK
23(clustering_res_0.8)	HNRNPDL	0.767	0.193		3.12563e-111	1.28105	Cycling_TNK
23(clustering_res_0.8)	DNAJA3	0.15	0.01		3.68963e-111	0.402547	Cycling_TNK
23(clustering_res_0.8)	FUT11	0.267	0.029		3.92105e-111	0.519118	Cycling_TNK
23(clustering_res_0.8)	RTCB	0.274	0.03		4.97518e-111	0.687136	Cycling_TNK
23(clustering_res_0.8)	EIF2B1	0.286	0.033		6.2487e-111	0.548568	Cycling_TNK
23(clustering_res_0.8)	GTPBP8	0.173	0.013		8.75001e-111	0.352324	Cycling_TNK
23(clustering_res_0.8)	P4HB	0.564	0.107		8.87109e-111	0.929696	Cycling_TNK
23(clustering_res_0.8)	HIKESHI	0.237	0.023		1.0205e-110	0.400804	Cycling_TNK
23(clustering_res_0.8)	ZNF593	0.15	0.01		1.03969e-110	0.36357	Cycling_TNK
23(clustering_res_0.8)	DNAJC19	0.271	0.03		1.23094e-110	0.566395	Cycling_TNK
23(clustering_res_0.8)	CCDC18	0.233	0.022		1.32939e-110	0.4132	Cycling_TNK
23(clustering_res_0.8)	SMARCA4	0.342	0.045		1.43542e-110	0.618004	Cycling_TNK
23(clustering_res_0.8)	HEG1	0.165	0.012		1.5472e-110	0.386206	Cycling_TNK
23(clustering_res_0.8)	YWHAE	0.771	0.199		1.5503e-110	1.41451	Cycling_TNK
23(clustering_res_0.8)	CCDC43	0.229	0.022		1.88002e-110	0.427182	Cycling_TNK
23(clustering_res_0.8)	PPRC1	0.154	0.01		2.26536e-110	0.266333	Cycling_TNK
23(clustering_res_0.8)	RSRC1	0.327	0.042		2.30935e-110	0.648132	Cycling_TNK
23(clustering_res_0.8)	SLC25A3	0.805	0.213		2.82189e-110	1.39573	Cycling_TNK
23(clustering_res_0.8)	MRPS30	0.226	0.021		3.35973e-110	0.399101	Cycling_TNK
23(clustering_res_0.8)	SRRT	0.338	0.044		3.64169e-110	0.503906	Cycling_TNK
23(clustering_res_0.8)	OAS2	0.38	0.054		4.80231e-110	0.559311	Cycling_TNK
23(clustering_res_0.8)	MLLT3	0.188	0.015		5.46184e-110	0.365295	Cycling_TNK
23(clustering_res_0.8)	NOL8	0.316	0.039		5.76909e-110	0.55284	Cycling_TNK
23(clustering_res_0.8)	AC026403.1	0.184	0.015		6.1341e-110	0.33064	Cycling_TNK
23(clustering_res_0.8)	OIP5-AS1	0.594	0.118		6.20791e-110	0.877603	Cycling_TNK
23(clustering_res_0.8)	FDPS	0.38	0.054		8.09676e-110	0.624197	Cycling_TNK
23(clustering_res_0.8)	HDGF	0.767	0.204		1.0996e-109	1.36778	Cycling_TNK
23(clustering_res_0.8)	ITGA4	0.556	0.109		1.96329e-109	1.22875	Cycling_TNK
23(clustering_res_0.8)	ASXL1	0.342	0.045		2.24148e-109	0.556337	Cycling_TNK
23(clustering_res_0.8)	RALGDS	0.169	0.012		3.37993e-109	0.260282	Cycling_TNK
23(clustering_res_0.8)	UBA5	0.184	0.015		3.8085e-109	0.374419	Cycling_TNK
23(clustering_res_0.8)	MATK	0.102	0.005		5.13749e-109	0.278839	Cycling_TNK
23(clustering_res_0.8)	RRP15	0.18	0.014		6.1655e-109	0.368593	Cycling_TNK
23(clustering_res_0.8)	MEX3C	0.263	0.028		6.18008e-109	0.467313	Cycling_TNK
23(clustering_res_0.8)	CARNMT1	0.169	0.013		7.3337e-109	0.327358	Cycling_TNK
23(clustering_res_0.8)	FBXO21	0.214	0.02		7.49093e-109	0.465376	Cycling_TNK
23(clustering_res_0.8)	APRT	0.327	0.042		8.24255e-109	0.505547	Cycling_TNK
23(clustering_res_0.8)	TXN2	0.338	0.045		8.70016e-109	0.659445	Cycling_TNK
23(clustering_res_0.8)	DDHD2	0.162	0.012		8.95433e-109	0.367069	Cycling_TNK
23(clustering_res_0.8)	PURA	0.365	0.051		9.34515e-109	0.671008	Cycling_TNK
23(clustering_res_0.8)	EIF2S2	0.635	0.137		1.20416e-108	1.02469	Cycling_TNK
23(clustering_res_0.8)	ACTG1	0.996	0.768		1.70716e-108	1.66492	Cycling_TNK
23(clustering_res_0.8)	ST13	0.586	0.115		1.80429e-108	0.807422	Cycling_TNK
23(clustering_res_0.8)	MT-CO1	1	0.781		2.67287e-108	1.86395	Cycling_TNK
23(clustering_res_0.8)	SMDT1	0.425	0.067		4.18763e-108	0.699267	Cycling_TNK
23(clustering_res_0.8)	XPNPEP1	0.229	0.022		4.34941e-108	0.527649	Cycling_TNK
23(clustering_res_0.8)	PSMD2	0.47	0.079		4.63948e-108	0.77966	Cycling_TNK
23(clustering_res_0.8)	MAPRE2	0.432	0.068		4.8709e-108	0.661393	Cycling_TNK
23(clustering_res_0.8)	MPHOSPH6	0.184	0.015		5.60315e-108	0.454899	Cycling_TNK
23(clustering_res_0.8)	TNFRSF25	0.143	0.009		9.33076e-108	0.346273	Cycling_TNK
23(clustering_res_0.8)	ELOC	0.504	0.088		1.48338e-107	0.684918	Cycling_TNK
23(clustering_res_0.8)	NOL10	0.18	0.014		1.48527e-107	0.311237	Cycling_TNK
23(clustering_res_0.8)	PSIP1	0.695	0.157		1.61672e-107	1.04796	Cycling_TNK
23(clustering_res_0.8)	DYNC1I2	0.429	0.068		2.09364e-107	0.710699	Cycling_TNK
23(clustering_res_0.8)	USP36	0.218	0.02		2.15353e-107	0.507645	Cycling_TNK
23(clustering_res_0.8)	CEBPZ	0.376	0.054		2.52217e-107	0.658356	Cycling_TNK
23(clustering_res_0.8)	DDI2	0.263	0.029		2.57722e-107	0.41488	Cycling_TNK
23(clustering_res_0.8)	RASA3	0.444	0.072		3.13236e-107	0.729777	Cycling_TNK
23(clustering_res_0.8)	ATP5MF	0.744	0.19		3.19506e-107	1.31809	Cycling_TNK
23(clustering_res_0.8)	COMMD3	0.316	0.039		4.11413e-107	0.418918	Cycling_TNK
23(clustering_res_0.8)	SDHA	0.241	0.025		7.0329e-107	0.578097	Cycling_TNK
23(clustering_res_0.8)	AK6	0.18	0.015		7.51996e-107	0.515422	Cycling_TNK
23(clustering_res_0.8)	DNM1L	0.267	0.03		7.62778e-107	0.628645	Cycling_TNK
23(clustering_res_0.8)	SNRPD3	0.406	0.063		8.2322e-107	0.677496	Cycling_TNK
23(clustering_res_0.8)	MEAF6	0.383	0.056		1.10868e-106	0.638043	Cycling_TNK
23(clustering_res_0.8)	SNHG1	0.222	0.021		1.14878e-106	0.492128	Cycling_TNK
23(clustering_res_0.8)	EIF3L	0.432	0.069		1.17296e-106	0.609732	Cycling_TNK
23(clustering_res_0.8)	SLC25A22	0.162	0.012		1.45008e-106	0.330381	Cycling_TNK
23(clustering_res_0.8)	ACD	0.177	0.014		1.51028e-106	0.351954	Cycling_TNK
23(clustering_res_0.8)	PYURF	0.523	0.098		1.78789e-106	0.83887	Cycling_TNK
23(clustering_res_0.8)	NUS1	0.342	0.046		1.8547e-106	0.618261	Cycling_TNK
23(clustering_res_0.8)	RPL38	0.887	0.3		2.0562e-106	1.42727	Cycling_TNK
23(clustering_res_0.8)	RPIA	0.252	0.027		2.19769e-106	0.428748	Cycling_TNK
23(clustering_res_0.8)	GTF3C4	0.214	0.02		2.3904e-106	0.438898	Cycling_TNK
23(clustering_res_0.8)	SMIM13	0.147	0.01		2.48095e-106	0.266707	Cycling_TNK
23(clustering_res_0.8)	PSMD11	0.395	0.06		3.30235e-106	0.74192	Cycling_TNK
23(clustering_res_0.8)	RITA1	0.124	0.007		3.32544e-106	0.350502	Cycling_TNK
23(clustering_res_0.8)	TUBB4B	0.361	0.051		3.72479e-106	0.755128	Cycling_TNK
23(clustering_res_0.8)	EXO5	0.12	0.007		3.809e-106	0.253767	Cycling_TNK
23(clustering_res_0.8)	HIGD2A	0.425	0.068		7.73389e-106	0.683424	Cycling_TNK
23(clustering_res_0.8)	KRTCAP2	0.481	0.083		9.08194e-106	0.720489	Cycling_TNK
23(clustering_res_0.8)	PCID2	0.226	0.022		9.26274e-106	0.494855	Cycling_TNK
23(clustering_res_0.8)	CTBP1-DT	0.18	0.015		1.53215e-105	0.433696	Cycling_TNK
23(clustering_res_0.8)	MAP4	0.297	0.036		1.60919e-105	0.564616	Cycling_TNK
23(clustering_res_0.8)	HMGXB4	0.278	0.032		1.70439e-105	0.476413	Cycling_TNK
23(clustering_res_0.8)	PPP2R5D	0.233	0.023		1.85185e-105	0.556026	Cycling_TNK
23(clustering_res_0.8)	RPL17	0.628	0.135		1.89693e-105	0.990458	Cycling_TNK
23(clustering_res_0.8)	EID2	0.207	0.019		2.61682e-105	0.467943	Cycling_TNK
23(clustering_res_0.8)	UPF3B	0.233	0.023		2.68933e-105	0.535512	Cycling_TNK
23(clustering_res_0.8)	NDUFA11	0.286	0.034		3.18261e-105	0.425692	Cycling_TNK
23(clustering_res_0.8)	UBFD1	0.158	0.011		3.54869e-105	0.366415	Cycling_TNK
23(clustering_res_0.8)	PRPF4B	0.568	0.112		3.6579e-105	0.902424	Cycling_TNK
23(clustering_res_0.8)	ABHD15	0.132	0.008		5.15439e-105	0.376793	Cycling_TNK
23(clustering_res_0.8)	TMA16	0.192	0.016		6.65105e-105	0.446735	Cycling_TNK
23(clustering_res_0.8)	MTHFD2	0.346	0.048		8.85211e-105	0.610062	Cycling_TNK
23(clustering_res_0.8)	MRPL58	0.162	0.012		9.23878e-105	0.410638	Cycling_TNK
23(clustering_res_0.8)	TMEM256	0.229	0.023		9.26114e-105	0.548198	Cycling_TNK
23(clustering_res_0.8)	NCBP1	0.211	0.019		1.19193e-104	0.460055	Cycling_TNK
23(clustering_res_0.8)	IL27RA	0.293	0.036		1.53554e-104	0.59084	Cycling_TNK
23(clustering_res_0.8)	MEA1	0.35	0.048		2.05415e-104	0.721121	Cycling_TNK
23(clustering_res_0.8)	SLIRP	0.361	0.052		2.48689e-104	0.688947	Cycling_TNK
23(clustering_res_0.8)	PYCR2	0.271	0.031		2.78684e-104	0.543642	Cycling_TNK
23(clustering_res_0.8)	SLC43A3	0.244	0.026		2.851e-104	0.429214	Cycling_TNK
23(clustering_res_0.8)	NDUFC2	0.534	0.102		3.18097e-104	0.874062	Cycling_TNK
23(clustering_res_0.8)	PPP1CC	0.665	0.147		4.04737e-104	1.01599	Cycling_TNK
23(clustering_res_0.8)	SLC4A7	0.214	0.02		5.27312e-104	0.393519	Cycling_TNK
23(clustering_res_0.8)	TOMM20	0.447	0.075		5.7506e-104	0.625708	Cycling_TNK
23(clustering_res_0.8)	LSM8	0.425	0.068		6.08e-104	0.603718	Cycling_TNK
23(clustering_res_0.8)	NLRP2	0.113	0.006		6.78925e-104	0.293645	Cycling_TNK
23(clustering_res_0.8)	MICB	0.323	0.042		7.43615e-104	0.427926	Cycling_TNK
23(clustering_res_0.8)	AIP	0.417	0.066		7.94275e-104	0.618845	Cycling_TNK
23(clustering_res_0.8)	ADSL	0.15	0.011		8.50948e-104	0.344433	Cycling_TNK
23(clustering_res_0.8)	SND1	0.342	0.047		9.08831e-104	0.609166	Cycling_TNK
23(clustering_res_0.8)	CEP152	0.169	0.013		1.14254e-103	0.430353	Cycling_TNK
23(clustering_res_0.8)	RAB29	0.568	0.113		1.46108e-103	0.879723	Cycling_TNK
23(clustering_res_0.8)	RHOH	0.32	0.041		2.35988e-103	0.581858	Cycling_TNK
23(clustering_res_0.8)	CEP128	0.117	0.007		3.20513e-103	0.261928	Cycling_TNK
23(clustering_res_0.8)	RPL3P4	0.436	0.071		3.601e-103	0.655747	Cycling_TNK
23(clustering_res_0.8)	TYW3	0.211	0.02		4.37048e-103	0.441673	Cycling_TNK
23(clustering_res_0.8)	MIF4GD	0.259	0.029		5.88696e-103	0.492233	Cycling_TNK
23(clustering_res_0.8)	HMGCS1	0.237	0.024		6.00163e-103	0.442529	Cycling_TNK
23(clustering_res_0.8)	NDUFS7	0.237	0.025		7.64107e-103	0.404994	Cycling_TNK
23(clustering_res_0.8)	H2AZ1	0.902	0.345		9.19207e-103	1.61235	Cycling_TNK
23(clustering_res_0.8)	RPL7P9	0.417	0.067		1.00027e-102	0.672021	Cycling_TNK
23(clustering_res_0.8)	UQCRFS1	0.44	0.074		1.01728e-102	0.7474	Cycling_TNK
23(clustering_res_0.8)	PPIL3	0.184	0.015		1.20575e-102	0.319069	Cycling_TNK
23(clustering_res_0.8)	MT-CYB	1	0.899		1.24161e-102	1.40749	Cycling_TNK
23(clustering_res_0.8)	PRPSAP1	0.252	0.027		1.36244e-102	0.483856	Cycling_TNK
23(clustering_res_0.8)	ATRAID	0.395	0.061		1.63978e-102	0.628759	Cycling_TNK
23(clustering_res_0.8)	IDH3A	0.203	0.019		1.96187e-102	0.446293	Cycling_TNK
23(clustering_res_0.8)	DCAF17	0.15	0.011		2.24868e-102	0.404565	Cycling_TNK
23(clustering_res_0.8)	NDUFC1	0.417	0.067		3.5203e-102	0.763304	Cycling_TNK
23(clustering_res_0.8)	GAS5	0.459	0.078		4.22134e-102	0.689434	Cycling_TNK
23(clustering_res_0.8)	COX17	0.365	0.053		7.13211e-102	0.655384	Cycling_TNK
23(clustering_res_0.8)	MIS12	0.188	0.016		7.13278e-102	0.335804	Cycling_TNK
23(clustering_res_0.8)	COX11	0.169	0.013		8.62704e-102	0.259701	Cycling_TNK
23(clustering_res_0.8)	RPL34	0.97	0.433		1.21714e-101	1.25997	Cycling_TNK
23(clustering_res_0.8)	MYBL1	0.18	0.015		1.97295e-101	0.494124	Cycling_TNK
23(clustering_res_0.8)	RPL28	0.88	0.298		2.86844e-101	1.43486	Cycling_TNK
23(clustering_res_0.8)	METTL3	0.244	0.026		2.92513e-101	0.455098	Cycling_TNK
23(clustering_res_0.8)	FRG1	0.414	0.066		3.94709e-101	0.629472	Cycling_TNK
23(clustering_res_0.8)	POLR2G	0.477	0.086		4.31471e-101	0.794746	Cycling_TNK
23(clustering_res_0.8)	RAP2A	0.274	0.032		5.01598e-101	0.50356	Cycling_TNK
23(clustering_res_0.8)	ETAA1	0.128	0.008		5.84753e-101	0.263462	Cycling_TNK
23(clustering_res_0.8)	TRMT10C	0.244	0.026		5.9395e-101	0.489869	Cycling_TNK
23(clustering_res_0.8)	DDX55	0.199	0.018		6.76525e-101	0.485069	Cycling_TNK
23(clustering_res_0.8)	PSMG3	0.195	0.018		8.31095e-101	0.379286	Cycling_TNK
23(clustering_res_0.8)	PIN4	0.256	0.029		1.29403e-100	0.494876	Cycling_TNK
23(clustering_res_0.8)	DCAF7	0.669	0.15		1.452e-100	0.938245	Cycling_TNK
23(clustering_res_0.8)	SUCLG1	0.492	0.09		1.60223e-100	0.778154	Cycling_TNK
23(clustering_res_0.8)	ATP5PD	0.673	0.159		1.84641e-100	1.01991	Cycling_TNK
23(clustering_res_0.8)	PIH1D1	0.207	0.02		1.97302e-100	0.510115	Cycling_TNK
23(clustering_res_0.8)	TMEM258	0.673	0.159		2.07755e-100	1.07057	Cycling_TNK
23(clustering_res_0.8)	LIN52	0.154	0.011		2.63251e-100	0.274855	Cycling_TNK
23(clustering_res_0.8)	PEPD	0.252	0.028		2.72623e-100	0.56776	Cycling_TNK
23(clustering_res_0.8)	TMEM64	0.135	0.009		2.88082e-100	0.356973	Cycling_TNK
23(clustering_res_0.8)	SF3A2	0.222	0.022		3.26985e-100	0.419113	Cycling_TNK
23(clustering_res_0.8)	RPL4P4	0.297	0.038		3.9475e-100	0.494883	Cycling_TNK
23(clustering_res_0.8)	GRSF1	0.365	0.054		4.45383e-100	0.586818	Cycling_TNK
23(clustering_res_0.8)	BAK1	0.282	0.034		5.6695e-100	0.608379	Cycling_TNK
23(clustering_res_0.8)	ZNRD2	0.184	0.016		6.17614e-100	0.487743	Cycling_TNK
23(clustering_res_0.8)	BABAM1	0.184	0.016		6.71863e-100	0.35625	Cycling_TNK
23(clustering_res_0.8)	RPL39	0.917	0.353		7.90483e-100	1.39069	Cycling_TNK
23(clustering_res_0.8)	CDCA7L	0.184	0.016		9.52919e-100	0.309917	Cycling_TNK
23(clustering_res_0.8)	TAF5L	0.199	0.018		9.66081e-100	0.387089	Cycling_TNK
23(clustering_res_0.8)	ELP5	0.177	0.015		1.04992e-99	0.462093	Cycling_TNK
23(clustering_res_0.8)	CCDC88C	0.372	0.055		1.16657e-99	0.480284	Cycling_TNK
23(clustering_res_0.8)	SMS	0.425	0.07		1.32265e-99	0.7104	Cycling_TNK
23(clustering_res_0.8)	NDUFB7	0.229	0.024		1.50425e-99	0.408819	Cycling_TNK
23(clustering_res_0.8)	ARHGDIA	0.632	0.139		1.57905e-99	0.949487	Cycling_TNK
23(clustering_res_0.8)	CDC16	0.289	0.036		1.78806e-99	0.512033	Cycling_TNK
23(clustering_res_0.8)	UBE2V2	0.335	0.046		2.00342e-99	0.498558	Cycling_TNK
23(clustering_res_0.8)	MT-ND5	0.992	0.644		2.30115e-99	1.56939	Cycling_TNK
23(clustering_res_0.8)	ATP5MG	0.759	0.208		3.22515e-99	1.25451	Cycling_TNK
23(clustering_res_0.8)	PRELID3B	0.346	0.049		3.50436e-99	0.657832	Cycling_TNK
23(clustering_res_0.8)	PTDSS1	0.38	0.059		3.55948e-99	0.6491	Cycling_TNK
23(clustering_res_0.8)	RGCC	0.248	0.028		3.97473e-99	0.736439	Cycling_TNK
23(clustering_res_0.8)	STT3A	0.233	0.024		4.32449e-99	0.369721	Cycling_TNK
23(clustering_res_0.8)	MRPL15	0.184	0.016		4.85039e-99	0.524536	Cycling_TNK
23(clustering_res_0.8)	RPL41	0.936	0.385		5.29866e-99	1.46212	Cycling_TNK
23(clustering_res_0.8)	LUZP1	0.188	0.017		5.70057e-99	0.417651	Cycling_TNK
23(clustering_res_0.8)	CTDSPL2	0.263	0.03		5.86784e-99	0.450789	Cycling_TNK
23(clustering_res_0.8)	ACSL5	0.32	0.043		6.17553e-99	0.455349	Cycling_TNK
23(clustering_res_0.8)	HSPA14	0.165	0.013		6.83263e-99	0.35424	Cycling_TNK
23(clustering_res_0.8)	ERAP2	0.447	0.08		7.22109e-99	1.01244	Cycling_TNK
23(clustering_res_0.8)	EIF4G1	0.429	0.073		8.52815e-99	0.824591	Cycling_TNK
23(clustering_res_0.8)	SMIM15	0.263	0.031		8.78513e-99	0.579231	Cycling_TNK
23(clustering_res_0.8)	NIP7	0.241	0.026		1.30211e-98	0.435631	Cycling_TNK
23(clustering_res_0.8)	PPHLN1	0.436	0.073		1.32314e-98	0.574221	Cycling_TNK
23(clustering_res_0.8)	RPL37	0.94	0.444		1.34325e-98	1.4434	Cycling_TNK
23(clustering_res_0.8)	PTPN22	0.395	0.062		1.57187e-98	0.582927	Cycling_TNK
23(clustering_res_0.8)	PFKL	0.188	0.017		1.57406e-98	0.420423	Cycling_TNK
23(clustering_res_0.8)	ZNF639	0.195	0.018		2.12044e-98	0.338642	Cycling_TNK
23(clustering_res_0.8)	NUP155	0.139	0.01		2.2786e-98	0.298862	Cycling_TNK
23(clustering_res_0.8)	CARM1	0.211	0.021		3.12341e-98	0.42275	Cycling_TNK
23(clustering_res_0.8)	SEH1L	0.154	0.012		3.46347e-98	0.311646	Cycling_TNK
23(clustering_res_0.8)	DERL1	0.391	0.061		3.62656e-98	0.529537	Cycling_TNK
23(clustering_res_0.8)	USP5	0.162	0.013		3.63798e-98	0.351756	Cycling_TNK
23(clustering_res_0.8)	THAP11	0.32	0.043		4.20257e-98	0.407921	Cycling_TNK
23(clustering_res_0.8)	ISOC2	0.12	0.007		4.29957e-98	0.25158	Cycling_TNK
23(clustering_res_0.8)	TMEM19	0.184	0.016		4.39343e-98	0.467113	Cycling_TNK
23(clustering_res_0.8)	AC116533.1	0.398	0.064		4.45569e-98	0.723638	Cycling_TNK
23(clustering_res_0.8)	DPAGT1	0.195	0.018		4.83427e-98	0.348569	Cycling_TNK
23(clustering_res_0.8)	MRPS18C	0.323	0.044		5.68652e-98	0.548022	Cycling_TNK
23(clustering_res_0.8)	HENMT1	0.259	0.03		6.62524e-98	0.455214	Cycling_TNK
23(clustering_res_0.8)	PTGES3	0.688	0.168		7.31844e-98	1.05525	Cycling_TNK
23(clustering_res_0.8)	SMIM19	0.233	0.025		8.48517e-98	0.383249	Cycling_TNK
23(clustering_res_0.8)	CCDC86	0.124	0.008		1.22109e-97	0.257452	Cycling_TNK
23(clustering_res_0.8)	MAD2L2	0.293	0.037		1.77614e-97	0.52903	Cycling_TNK
23(clustering_res_0.8)	CSNK2A1	0.477	0.087		1.81332e-97	0.789561	Cycling_TNK
23(clustering_res_0.8)	GGA2	0.252	0.029		1.89008e-97	0.434735	Cycling_TNK
23(clustering_res_0.8)	CNTRL	0.47	0.084		1.90679e-97	0.689018	Cycling_TNK
23(clustering_res_0.8)	LPAR5	0.109	0.006		2.16257e-97	0.290421	Cycling_TNK
23(clustering_res_0.8)	ZNF567	0.124	0.008		2.5243e-97	0.369731	Cycling_TNK
23(clustering_res_0.8)	NOP14	0.195	0.018		3.58544e-97	0.377416	Cycling_TNK
23(clustering_res_0.8)	STING1	0.414	0.069		3.83672e-97	0.824618	Cycling_TNK
23(clustering_res_0.8)	TGS1	0.286	0.036		4.30493e-97	0.502765	Cycling_TNK
23(clustering_res_0.8)	PMPCB	0.32	0.044		4.98655e-97	0.580565	Cycling_TNK
23(clustering_res_0.8)	BCL7B	0.38	0.059		5.07458e-97	0.598667	Cycling_TNK
23(clustering_res_0.8)	ANAPC1	0.124	0.008		5.15818e-97	0.46865	Cycling_TNK
23(clustering_res_0.8)	PSMB7	0.372	0.057		5.39614e-97	0.652777	Cycling_TNK
23(clustering_res_0.8)	DMAC2L	0.192	0.017		6.37043e-97	0.439556	Cycling_TNK
23(clustering_res_0.8)	LARS1	0.282	0.035		6.77574e-97	0.418944	Cycling_TNK
23(clustering_res_0.8)	STAT4	0.195	0.018		7.01618e-97	0.367598	Cycling_TNK
23(clustering_res_0.8)	SIKE1	0.327	0.045		8.57481e-97	0.52266	Cycling_TNK
23(clustering_res_0.8)	ST6GAL1	0.383	0.059		9.34289e-97	0.548532	Cycling_TNK
23(clustering_res_0.8)	NIF3L1	0.169	0.014		9.62102e-97	0.292681	Cycling_TNK
23(clustering_res_0.8)	RAB30-DT	0.188	0.017		1.12455e-96	0.329001	Cycling_TNK
23(clustering_res_0.8)	CANX	0.741	0.19		1.14692e-96	1.19654	Cycling_TNK
23(clustering_res_0.8)	TPM4	0.808	0.271		1.14923e-96	1.54404	Cycling_TNK
23(clustering_res_0.8)	ISOC1	0.195	0.018		1.4179e-96	0.309312	Cycling_TNK
23(clustering_res_0.8)	LRPPRC	0.244	0.027		1.68521e-96	0.581545	Cycling_TNK
23(clustering_res_0.8)	UBXN2A	0.177	0.015		1.88544e-96	0.389466	Cycling_TNK
23(clustering_res_0.8)	POP7	0.207	0.02		2.23398e-96	0.341212	Cycling_TNK
23(clustering_res_0.8)	MRPS12	0.143	0.01		2.73168e-96	0.256045	Cycling_TNK
23(clustering_res_0.8)	MRPL50	0.169	0.014		2.73979e-96	0.279098	Cycling_TNK
23(clustering_res_0.8)	PBRM1	0.44	0.077		3.13907e-96	0.682363	Cycling_TNK
23(clustering_res_0.8)	C16orf87	0.169	0.014		4.86774e-96	0.397225	Cycling_TNK
23(clustering_res_0.8)	AP2S1	0.331	0.047		4.9583e-96	0.602314	Cycling_TNK
23(clustering_res_0.8)	AKR7A2	0.195	0.018		5.81845e-96	0.335071	Cycling_TNK
23(clustering_res_0.8)	SMPD4BP	0.139	0.01		6.82409e-96	0.315663	Cycling_TNK
23(clustering_res_0.8)	PDHB	0.342	0.05		7.21761e-96	0.675035	Cycling_TNK
23(clustering_res_0.8)	CDR2	0.218	0.022		9.19344e-96	0.376388	Cycling_TNK
23(clustering_res_0.8)	WDR61	0.211	0.021		9.24269e-96	0.350916	Cycling_TNK
23(clustering_res_0.8)	RPL12P4	0.368	0.057		9.42915e-96	0.717576	Cycling_TNK
23(clustering_res_0.8)	TRAM1	0.643	0.147		1.32664e-95	0.954379	Cycling_TNK
23(clustering_res_0.8)	ECI2	0.162	0.013		1.47996e-95	0.28867	Cycling_TNK
23(clustering_res_0.8)	RPL26L1	0.214	0.022		1.77209e-95	0.424309	Cycling_TNK
23(clustering_res_0.8)	UHMK1	0.692	0.168		2.34069e-95	1.03143	Cycling_TNK
23(clustering_res_0.8)	FAM122B	0.263	0.031		2.4135e-95	0.508593	Cycling_TNK
23(clustering_res_0.8)	SEC22C	0.289	0.037		2.79039e-95	0.504003	Cycling_TNK
23(clustering_res_0.8)	UBE2L3	0.774	0.216		4.85388e-95	1.16126	Cycling_TNK
23(clustering_res_0.8)	TACO1	0.158	0.012		5.08385e-95	0.342546	Cycling_TNK
23(clustering_res_0.8)	TAF9	0.263	0.032		7.31843e-95	0.493027	Cycling_TNK
23(clustering_res_0.8)	NOL6	0.147	0.011		7.64127e-95	0.300469	Cycling_TNK
23(clustering_res_0.8)	TES	0.714	0.172		8.24775e-95	0.9137	Cycling_TNK
23(clustering_res_0.8)	ACLY	0.436	0.075		1.09658e-94	0.600966	Cycling_TNK
23(clustering_res_0.8)	HACD2	0.203	0.02		1.33496e-94	0.358172	Cycling_TNK
23(clustering_res_0.8)	ARL2	0.173	0.015		1.4469e-94	0.372548	Cycling_TNK
23(clustering_res_0.8)	TMEM41A	0.154	0.012		1.45319e-94	0.414683	Cycling_TNK
23(clustering_res_0.8)	DIMT1	0.173	0.015		1.52967e-94	0.39765	Cycling_TNK
23(clustering_res_0.8)	MICOS13	0.192	0.018		1.66206e-94	0.448656	Cycling_TNK
23(clustering_res_0.8)	HUWE1	0.41	0.069		1.86713e-94	0.680795	Cycling_TNK
23(clustering_res_0.8)	NDUFA8	0.229	0.025		1.9019e-94	0.40165	Cycling_TNK
23(clustering_res_0.8)	CCP110	0.308	0.041		2.02665e-94	0.491873	Cycling_TNK
23(clustering_res_0.8)	GIPC1	0.109	0.006		2.12625e-94	0.311941	Cycling_TNK
23(clustering_res_0.8)	PRPF39	0.226	0.024		2.51847e-94	0.375371	Cycling_TNK
23(clustering_res_0.8)	KCTD9	0.226	0.024		2.52916e-94	0.450387	Cycling_TNK
23(clustering_res_0.8)	COPS4	0.211	0.021		2.89193e-94	0.357077	Cycling_TNK
23(clustering_res_0.8)	MAP7D3	0.173	0.015		3.21406e-94	0.394055	Cycling_TNK
23(clustering_res_0.8)	PCED1B	0.211	0.021		3.33782e-94	0.300611	Cycling_TNK
23(clustering_res_0.8)	IARS2	0.361	0.055		5.4222e-94	0.619502	Cycling_TNK
23(clustering_res_0.8)	MEN1	0.207	0.021		5.87609e-94	0.416892	Cycling_TNK
23(clustering_res_0.8)	TSPOAP1	0.139	0.01		8.36169e-94	0.30093	Cycling_TNK
23(clustering_res_0.8)	MIEF1	0.297	0.04		9.457e-94	0.615579	Cycling_TNK
23(clustering_res_0.8)	HNRNPL	0.571	0.12		1.02815e-93	0.803953	Cycling_TNK
23(clustering_res_0.8)	CCNQ	0.165	0.014		1.15064e-93	0.43053	Cycling_TNK
23(clustering_res_0.8)	ZBTB25	0.169	0.014		1.22486e-93	0.328705	Cycling_TNK
23(clustering_res_0.8)	CAPRIN1	0.481	0.089		1.28315e-93	0.650332	Cycling_TNK
23(clustering_res_0.8)	C5orf22	0.195	0.019		1.29349e-93	0.323194	Cycling_TNK
23(clustering_res_0.8)	TMED3	0.192	0.018		1.37462e-93	0.437971	Cycling_TNK
23(clustering_res_0.8)	WDR75	0.184	0.017		1.38033e-93	0.363328	Cycling_TNK
23(clustering_res_0.8)	RPAP2	0.195	0.019		1.38497e-93	0.403222	Cycling_TNK
23(clustering_res_0.8)	ATP5PB	0.703	0.182		1.51883e-93	1.12953	Cycling_TNK
23(clustering_res_0.8)	EMD	0.335	0.048		1.63977e-93	0.443886	Cycling_TNK
23(clustering_res_0.8)	RPS11	0.932	0.401		1.89034e-93	1.38123	Cycling_TNK
23(clustering_res_0.8)	RFTN1	0.214	0.022		2.28518e-93	0.441951	Cycling_TNK
23(clustering_res_0.8)	TMEM160	0.109	0.006		3.23653e-93	0.295207	Cycling_TNK
23(clustering_res_0.8)	PFDN6	0.184	0.017		3.4083e-93	0.308896	Cycling_TNK
23(clustering_res_0.8)	ATF7IP2	0.147	0.011		3.74275e-93	0.286002	Cycling_TNK
23(clustering_res_0.8)	POLR1D	0.579	0.124		3.98684e-93	0.883319	Cycling_TNK
23(clustering_res_0.8)	HDDC3	0.147	0.011		4.18479e-93	0.271812	Cycling_TNK
23(clustering_res_0.8)	CBX3	0.82	0.277		4.19528e-93	1.3924	Cycling_TNK
23(clustering_res_0.8)	GPAA1	0.338	0.05		4.29993e-93	0.670795	Cycling_TNK
23(clustering_res_0.8)	C12orf65	0.184	0.017		4.61785e-93	0.395451	Cycling_TNK
23(clustering_res_0.8)	DESI2	0.282	0.036		5.96451e-93	0.458679	Cycling_TNK
23(clustering_res_0.8)	C11orf58	0.635	0.145		6.46776e-93	0.871102	Cycling_TNK
23(clustering_res_0.8)	COX6A1	0.669	0.163		6.68183e-93	1.04963	Cycling_TNK
23(clustering_res_0.8)	SNX29	0.188	0.017		7.29864e-93	0.323425	Cycling_TNK
23(clustering_res_0.8)	NDUFS3	0.293	0.039		8.01066e-93	0.551527	Cycling_TNK
23(clustering_res_0.8)	RPL22L1	0.192	0.018		8.28377e-93	0.464321	Cycling_TNK
23(clustering_res_0.8)	DDX27	0.338	0.05		8.42313e-93	0.545772	Cycling_TNK
23(clustering_res_0.8)	KHDRBS1	0.756	0.21		1.46036e-92	1.24827	Cycling_TNK
23(clustering_res_0.8)	NDUFAF4	0.15	0.012		1.46794e-92	0.373527	Cycling_TNK
23(clustering_res_0.8)	NT5C	0.241	0.027		1.96914e-92	0.511433	Cycling_TNK
23(clustering_res_0.8)	ECH1	0.263	0.032		3.95652e-92	0.454164	Cycling_TNK
23(clustering_res_0.8)	SOCS4	0.267	0.033		4.29258e-92	0.517286	Cycling_TNK
23(clustering_res_0.8)	EIPR1	0.158	0.013		5.28307e-92	0.383667	Cycling_TNK
23(clustering_res_0.8)	RPLP0P2	0.113	0.007		6.25865e-92	0.27847	Cycling_TNK
23(clustering_res_0.8)	YPEL1	0.15	0.012		8.00134e-92	0.274242	Cycling_TNK
23(clustering_res_0.8)	LEF1	0.256	0.031		9.27391e-92	0.632826	Cycling_TNK
23(clustering_res_0.8)	EIF2A	0.331	0.049		1.61277e-91	0.511101	Cycling_TNK
23(clustering_res_0.8)	SUB1	0.85	0.303		1.85996e-91	1.51946	Cycling_TNK
23(clustering_res_0.8)	ACO2	0.383	0.063		2.83145e-91	0.625245	Cycling_TNK
23(clustering_res_0.8)	RPS23P8	0.312	0.044		3.34754e-91	0.450177	Cycling_TNK
23(clustering_res_0.8)	RNF126	0.199	0.02		3.50614e-91	0.279934	Cycling_TNK
23(clustering_res_0.8)	SP4	0.218	0.023		3.92481e-91	0.309077	Cycling_TNK
23(clustering_res_0.8)	NDUFS4	0.259	0.032		4.13742e-91	0.661815	Cycling_TNK
23(clustering_res_0.8)	ATMIN	0.293	0.039		5.81142e-91	0.489256	Cycling_TNK
23(clustering_res_0.8)	HLA-DPA1	0.406	0.069		6.00885e-91	0.687732	Cycling_TNK
23(clustering_res_0.8)	PDHX	0.143	0.011		6.26528e-91	0.309609	Cycling_TNK
23(clustering_res_0.8)	CASP3	0.32	0.046		2.71297e-90	0.422873	Cycling_TNK
23(clustering_res_0.8)	PAK1IP1	0.143	0.011		3.45752e-90	0.291072	Cycling_TNK
23(clustering_res_0.8)	KEAP1	0.184	0.017		3.50675e-90	0.25854	Cycling_TNK
23(clustering_res_0.8)	POLR2I	0.184	0.017		3.57203e-90	0.354703	Cycling_TNK
23(clustering_res_0.8)	COPRS	0.109	0.006		4.04753e-90	0.29578	Cycling_TNK
23(clustering_res_0.8)	CLPP	0.241	0.028		4.08896e-90	0.430784	Cycling_TNK
23(clustering_res_0.8)	NVL	0.139	0.01		4.30399e-90	0.268479	Cycling_TNK
23(clustering_res_0.8)	MRPL43	0.271	0.034		4.6604e-90	0.389575	Cycling_TNK
23(clustering_res_0.8)	MRPS6	0.342	0.052		5.01517e-90	0.598122	Cycling_TNK
23(clustering_res_0.8)	IL10RA	0.47	0.088		5.05995e-90	0.551204	Cycling_TNK
23(clustering_res_0.8)	TP53RK	0.203	0.021		8.24875e-90	0.348466	Cycling_TNK
23(clustering_res_0.8)	UQCR10	0.594	0.131		9.05056e-90	0.768659	Cycling_TNK
23(clustering_res_0.8)	NEDD1	0.256	0.031		9.33282e-90	0.45033	Cycling_TNK
23(clustering_res_0.8)	GEMIN6	0.143	0.011		1.07741e-89	0.25705	Cycling_TNK
23(clustering_res_0.8)	MAGOH	0.372	0.06		1.10941e-89	0.486299	Cycling_TNK
23(clustering_res_0.8)	PSMA7	0.635	0.152		1.45551e-89	0.991587	Cycling_TNK
23(clustering_res_0.8)	ATXN2L	0.639	0.151		1.65133e-89	0.8992	Cycling_TNK
23(clustering_res_0.8)	HP1BP3	0.718	0.194		1.66227e-89	1.19303	Cycling_TNK
23(clustering_res_0.8)	HCST	0.65	0.162		1.73796e-89	1.12118	Cycling_TNK
23(clustering_res_0.8)	JOSD1	0.252	0.03		1.82632e-89	0.393698	Cycling_TNK
23(clustering_res_0.8)	RPS3AP6	0.489	0.095		1.99877e-89	0.639926	Cycling_TNK
23(clustering_res_0.8)	CHRAC1	0.372	0.06		2.23106e-89	0.525078	Cycling_TNK
23(clustering_res_0.8)	MAIP1	0.162	0.014		2.75255e-89	0.285376	Cycling_TNK
23(clustering_res_0.8)	KMT2A	0.417	0.074		3.26546e-89	0.854134	Cycling_TNK
23(clustering_res_0.8)	ANKRD52	0.169	0.015		3.30777e-89	0.343578	Cycling_TNK
23(clustering_res_0.8)	RPUSD3	0.188	0.018		3.41835e-89	0.320352	Cycling_TNK
23(clustering_res_0.8)	ADK	0.203	0.021		4.23617e-89	0.386356	Cycling_TNK
23(clustering_res_0.8)	DDHD1	0.218	0.024		4.58247e-89	0.496662	Cycling_TNK
23(clustering_res_0.8)	L3MBTL2	0.203	0.021		4.9371e-89	0.316445	Cycling_TNK
23(clustering_res_0.8)	SART3	0.267	0.034		5.07971e-89	0.371849	Cycling_TNK
23(clustering_res_0.8)	RPAIN	0.211	0.022		5.11225e-89	0.438317	Cycling_TNK
23(clustering_res_0.8)	DARS1	0.365	0.058		5.19012e-89	0.524605	Cycling_TNK
23(clustering_res_0.8)	PUM3	0.158	0.013		6.6459e-89	0.32102	Cycling_TNK
23(clustering_res_0.8)	APPL1	0.38	0.064		7.29773e-89	0.785268	Cycling_TNK
23(clustering_res_0.8)	CHORDC1	0.353	0.056		7.98533e-89	0.648567	Cycling_TNK
23(clustering_res_0.8)	CD2AP	0.233	0.027		8.03879e-89	0.416363	Cycling_TNK
23(clustering_res_0.8)	AIMP1	0.327	0.049		8.33622e-89	0.494027	Cycling_TNK
23(clustering_res_0.8)	FBXO7	0.421	0.074		8.44961e-89	0.543898	Cycling_TNK
23(clustering_res_0.8)	PLCXD1	0.113	0.007		9.27045e-89	0.267027	Cycling_TNK
23(clustering_res_0.8)	ABLIM1	0.259	0.032		9.3301e-89	0.475963	Cycling_TNK
23(clustering_res_0.8)	PPP1R7	0.38	0.062		1.15139e-88	0.465894	Cycling_TNK
23(clustering_res_0.8)	CD160	0.132	0.009		1.17735e-88	0.534303	Cycling_TNK
23(clustering_res_0.8)	SRSF6	0.402	0.069		1.31733e-88	0.493714	Cycling_TNK
23(clustering_res_0.8)	ZPR1	0.169	0.015		1.3905e-88	0.319438	Cycling_TNK
23(clustering_res_0.8)	PPP1R8	0.297	0.041		1.717e-88	0.439104	Cycling_TNK
23(clustering_res_0.8)	FIBP	0.335	0.05		1.94544e-88	0.455877	Cycling_TNK
23(clustering_res_0.8)	ZNF92	0.18	0.017		2.31309e-88	0.356685	Cycling_TNK
23(clustering_res_0.8)	RPL13AP5	0.372	0.061		2.94581e-88	0.538843	Cycling_TNK
23(clustering_res_0.8)	ELK3	0.308	0.045		3.07871e-88	0.630321	Cycling_TNK
23(clustering_res_0.8)	MTDH	0.763	0.213		3.19852e-88	1.16799	Cycling_TNK
23(clustering_res_0.8)	TXNDC17	0.515	0.103		3.3191e-88	0.55502	Cycling_TNK
23(clustering_res_0.8)	SF3B5	0.429	0.077		4.11553e-88	0.58297	Cycling_TNK
23(clustering_res_0.8)	CDIP1	0.184	0.017		4.1433e-88	0.286884	Cycling_TNK
23(clustering_res_0.8)	ERP29	0.504	0.101		4.2212e-88	0.716087	Cycling_TNK
23(clustering_res_0.8)	ATP5MD	0.523	0.108		4.4038e-88	0.741436	Cycling_TNK
23(clustering_res_0.8)	DHX9	0.508	0.104		4.4648e-88	0.833044	Cycling_TNK
23(clustering_res_0.8)	ZBTB38	0.391	0.066		5.72941e-88	0.60068	Cycling_TNK
23(clustering_res_0.8)	CPT1A	0.455	0.088		6.31972e-88	0.815854	Cycling_TNK
23(clustering_res_0.8)	NGDN	0.18	0.017		6.46792e-88	0.368387	Cycling_TNK
23(clustering_res_0.8)	AKR1A1	0.312	0.045		8.34358e-88	0.59211	Cycling_TNK
23(clustering_res_0.8)	USP39	0.297	0.041		8.96152e-88	0.50412	Cycling_TNK
23(clustering_res_0.8)	SMARCA5	0.545	0.117		1.0945e-87	0.840446	Cycling_TNK
23(clustering_res_0.8)	UTP14A	0.18	0.017		1.1724e-87	0.329714	Cycling_TNK
23(clustering_res_0.8)	CALM3	0.759	0.218		1.28839e-87	1.16306	Cycling_TNK
23(clustering_res_0.8)	TRNAU1AP	0.218	0.024		1.65074e-87	0.350224	Cycling_TNK
23(clustering_res_0.8)	MED1	0.451	0.086		1.94193e-87	0.778328	Cycling_TNK
23(clustering_res_0.8)	PFDN2	0.214	0.023		2.00075e-87	0.349661	Cycling_TNK
23(clustering_res_0.8)	TRAF3IP3	0.643	0.157		2.41312e-87	0.975747	Cycling_TNK
23(clustering_res_0.8)	PTPN18	0.673	0.163		2.42404e-87	0.786651	Cycling_TNK
23(clustering_res_0.8)	LINC00342	0.128	0.009		3.28299e-87	0.396545	Cycling_TNK
23(clustering_res_0.8)	MYDGF	0.233	0.027		3.39264e-87	0.489834	Cycling_TNK
23(clustering_res_0.8)	PCNP	0.541	0.114		3.69137e-87	0.689014	Cycling_TNK
23(clustering_res_0.8)	PTPN11	0.365	0.059		4.83732e-87	0.668853	Cycling_TNK
23(clustering_res_0.8)	EXOSC3	0.222	0.025		5.82524e-87	0.419679	Cycling_TNK
23(clustering_res_0.8)	EXOC5	0.391	0.067		5.82881e-87	0.60394	Cycling_TNK
23(clustering_res_0.8)	FAF1	0.169	0.015		1.10677e-86	0.396386	Cycling_TNK
23(clustering_res_0.8)	AAGAB	0.267	0.034		1.12713e-86	0.402254	Cycling_TNK
23(clustering_res_0.8)	MFGE8	0.109	0.007		1.15214e-86	0.266889	Cycling_TNK
23(clustering_res_0.8)	NOB1	0.169	0.015		1.53946e-86	0.348507	Cycling_TNK
23(clustering_res_0.8)	CHCHD1	0.331	0.051		1.74943e-86	0.535364	Cycling_TNK
23(clustering_res_0.8)	NDUFB5	0.365	0.06		1.81347e-86	0.531697	Cycling_TNK
23(clustering_res_0.8)	SNX4	0.248	0.031		4.9836e-86	0.429082	Cycling_TNK
23(clustering_res_0.8)	ZC3H15	0.56	0.124		5.48328e-86	0.789244	Cycling_TNK
23(clustering_res_0.8)	MTND2P28	0.586	0.153		6.09785e-86	2.04949	Cycling_TNK
23(clustering_res_0.8)	LDHA	0.853	0.299		8.31838e-86	1.39272	Cycling_TNK
23(clustering_res_0.8)	SMIM10L1	0.244	0.03		8.91362e-86	0.443389	Cycling_TNK
23(clustering_res_0.8)	RDH14	0.128	0.009		9.67813e-86	0.264739	Cycling_TNK
23(clustering_res_0.8)	GIT1	0.252	0.032		9.94655e-86	0.522186	Cycling_TNK
23(clustering_res_0.8)	LAP3	0.346	0.055		1.16791e-85	0.477695	Cycling_TNK
23(clustering_res_0.8)	TXK	0.135	0.01		1.2337e-85	0.377313	Cycling_TNK
23(clustering_res_0.8)	TMEM50B	0.327	0.05		1.33e-85	0.494701	Cycling_TNK
23(clustering_res_0.8)	PLGRKT	0.252	0.031		1.46537e-85	0.443465	Cycling_TNK
23(clustering_res_0.8)	RNASEH2C	0.199	0.021		1.65544e-85	0.302517	Cycling_TNK
23(clustering_res_0.8)	ANKRD40	0.199	0.021		1.65686e-85	0.324205	Cycling_TNK
23(clustering_res_0.8)	EFL1	0.117	0.008		1.68921e-85	0.250316	Cycling_TNK
23(clustering_res_0.8)	MPV17	0.248	0.031		2.17122e-85	0.34455	Cycling_TNK
23(clustering_res_0.8)	UXT	0.335	0.051		2.59815e-85	0.489553	Cycling_TNK
23(clustering_res_0.8)	MRPL21	0.211	0.023		3.17971e-85	0.347994	Cycling_TNK
23(clustering_res_0.8)	HAT1	0.455	0.087		3.70788e-85	0.621216	Cycling_TNK
23(clustering_res_0.8)	SNX17	0.474	0.094		4.01257e-85	0.664832	Cycling_TNK
23(clustering_res_0.8)	AGPS	0.256	0.033		4.12924e-85	0.456911	Cycling_TNK
23(clustering_res_0.8)	MICOS10	0.259	0.033		4.3012e-85	0.5286	Cycling_TNK
23(clustering_res_0.8)	RBMX2	0.267	0.035		4.39792e-85	0.499767	Cycling_TNK
23(clustering_res_0.8)	ALG8	0.154	0.013		4.97469e-85	0.352413	Cycling_TNK
23(clustering_res_0.8)	ZNF275	0.143	0.011		5.15183e-85	0.316856	Cycling_TNK
23(clustering_res_0.8)	ECHS1	0.211	0.023		6.54592e-85	0.480334	Cycling_TNK
23(clustering_res_0.8)	C12orf43	0.165	0.015		7.47769e-85	0.37098	Cycling_TNK
23(clustering_res_0.8)	SKP2	0.162	0.014		7.65775e-85	0.293404	Cycling_TNK
23(clustering_res_0.8)	DCTN3	0.361	0.059		8.6273e-85	0.502718	Cycling_TNK
23(clustering_res_0.8)	ERI1	0.263	0.034		8.91531e-85	0.344922	Cycling_TNK
23(clustering_res_0.8)	SUMO2	0.853	0.31		1.06318e-84	1.30157	Cycling_TNK
23(clustering_res_0.8)	ATP5ME	0.639	0.156		1.08599e-84	0.869654	Cycling_TNK
23(clustering_res_0.8)	RBM12	0.342	0.054		1.566e-84	0.442344	Cycling_TNK
23(clustering_res_0.8)	AC016739.1	0.244	0.03		2.06694e-84	0.427307	Cycling_TNK
23(clustering_res_0.8)	CPSF4	0.169	0.016		2.07109e-84	0.304498	Cycling_TNK
23(clustering_res_0.8)	GAPDH	0.955	0.585		2.24157e-84	1.5319	Cycling_TNK
23(clustering_res_0.8)	DROSHA	0.15	0.013		2.40755e-84	0.265066	Cycling_TNK
23(clustering_res_0.8)	EHMT2	0.207	0.022		2.58304e-84	0.380634	Cycling_TNK
23(clustering_res_0.8)	UTP18	0.226	0.026		3.13864e-84	0.344386	Cycling_TNK
23(clustering_res_0.8)	MAPK9	0.259	0.034		3.38206e-84	0.433916	Cycling_TNK
23(clustering_res_0.8)	TM7SF3	0.331	0.051		3.64013e-84	0.480656	Cycling_TNK
23(clustering_res_0.8)	CPSF1	0.188	0.019		4.45712e-84	0.375709	Cycling_TNK
23(clustering_res_0.8)	NFYB	0.252	0.032		4.94765e-84	0.388124	Cycling_TNK
23(clustering_res_0.8)	FBXO25	0.169	0.016		5.45528e-84	0.259003	Cycling_TNK
23(clustering_res_0.8)	CCAR2	0.184	0.018		5.58582e-84	0.339908	Cycling_TNK
23(clustering_res_0.8)	AL590867.2	0.549	0.121		6.57598e-84	0.780245	Cycling_TNK
23(clustering_res_0.8)	RNF4	0.282	0.039		8.33767e-84	0.482328	Cycling_TNK
23(clustering_res_0.8)	CISD1	0.165	0.015		8.42167e-84	0.294399	Cycling_TNK
23(clustering_res_0.8)	U2SURP	0.556	0.124		9.27724e-84	0.839849	Cycling_TNK
23(clustering_res_0.8)	PHF6	0.188	0.019		1.03196e-83	0.372082	Cycling_TNK
23(clustering_res_0.8)	PNO1	0.12	0.008		1.59132e-83	0.297587	Cycling_TNK
23(clustering_res_0.8)	CFL1	0.996	0.903		1.64423e-83	0.997176	Cycling_TNK
23(clustering_res_0.8)	CNOT7	0.492	0.1		1.82451e-83	0.59498	Cycling_TNK
23(clustering_res_0.8)	TAF6	0.259	0.034		2.19696e-83	0.356291	Cycling_TNK
23(clustering_res_0.8)	DLST	0.278	0.038		2.2251e-83	0.402309	Cycling_TNK
23(clustering_res_0.8)	ZNF664	0.169	0.016		2.30009e-83	0.337592	Cycling_TNK
23(clustering_res_0.8)	PSMD7	0.556	0.125		2.70792e-83	0.773364	Cycling_TNK
23(clustering_res_0.8)	COX7A2	0.515	0.108		2.9064e-83	0.684833	Cycling_TNK
23(clustering_res_0.8)	DDX19B	0.18	0.018		2.99918e-83	0.255668	Cycling_TNK
23(clustering_res_0.8)	AC115223.1	0.316	0.048		3.52602e-83	0.69599	Cycling_TNK
23(clustering_res_0.8)	EIF2AK1	0.602	0.147		3.58416e-83	0.931399	Cycling_TNK
23(clustering_res_0.8)	DUSP5	0.139	0.011		3.85755e-83	0.330952	Cycling_TNK
23(clustering_res_0.8)	DEXI	0.135	0.01		4.67036e-83	0.252094	Cycling_TNK
23(clustering_res_0.8)	MT-ND4	1	0.953		5.19126e-83	1.04613	Cycling_TNK
23(clustering_res_0.8)	FNTA	0.447	0.085		5.70029e-83	0.514421	Cycling_TNK
23(clustering_res_0.8)	PMPCA	0.162	0.014		5.7821e-83	0.316207	Cycling_TNK
23(clustering_res_0.8)	MTATP6P1	0.902	0.396		8.33848e-83	1.37352	Cycling_TNK
23(clustering_res_0.8)	PNRC2	0.748	0.212		1.05535e-82	1.02199	Cycling_TNK
23(clustering_res_0.8)	RPL22P1	0.244	0.031		1.14789e-82	0.420787	Cycling_TNK
23(clustering_res_0.8)	KRI1	0.207	0.023		1.4136e-82	0.39711	Cycling_TNK
23(clustering_res_0.8)	SLC35B2	0.192	0.02		1.42164e-82	0.402584	Cycling_TNK
23(clustering_res_0.8)	MGST3	0.342	0.056		1.48855e-82	0.674063	Cycling_TNK
23(clustering_res_0.8)	TBCA	0.538	0.118		1.63792e-82	0.786045	Cycling_TNK
23(clustering_res_0.8)	COX7B	0.474	0.095		1.66106e-82	0.701876	Cycling_TNK
23(clustering_res_0.8)	G3BP2	0.451	0.088		1.83102e-82	0.653927	Cycling_TNK
23(clustering_res_0.8)	TOP2B	0.515	0.11		2.17899e-82	0.715316	Cycling_TNK
23(clustering_res_0.8)	MTREX	0.244	0.031		2.44146e-82	0.39979	Cycling_TNK
23(clustering_res_0.8)	CD40LG	0.15	0.013		2.60546e-82	0.49613	Cycling_TNK
23(clustering_res_0.8)	PPP3CC	0.188	0.019		2.95018e-82	0.317351	Cycling_TNK
23(clustering_res_0.8)	MRPS36	0.312	0.047		3.23193e-82	0.429965	Cycling_TNK
23(clustering_res_0.8)	DUS1L	0.241	0.03		3.43154e-82	0.422051	Cycling_TNK
23(clustering_res_0.8)	PRKDC	0.534	0.113		3.9777e-82	0.584189	Cycling_TNK
23(clustering_res_0.8)	PRDX3	0.632	0.158		4.10955e-82	0.944612	Cycling_TNK
23(clustering_res_0.8)	NELFB	0.237	0.029		4.22035e-82	0.465318	Cycling_TNK
23(clustering_res_0.8)	BZW1	0.669	0.173		4.43377e-82	0.956967	Cycling_TNK
23(clustering_res_0.8)	USP28	0.184	0.019		4.89922e-82	0.404415	Cycling_TNK
23(clustering_res_0.8)	POLD3	0.35	0.057		4.92925e-82	0.710542	Cycling_TNK
23(clustering_res_0.8)	WDR89	0.154	0.013		4.95405e-82	0.32844	Cycling_TNK
23(clustering_res_0.8)	CLINT1	0.526	0.114		5.00397e-82	0.805169	Cycling_TNK
23(clustering_res_0.8)	RNASEH1	0.222	0.026		5.2673e-82	0.536724	Cycling_TNK
23(clustering_res_0.8)	ZNRF1	0.15	0.013		8.84175e-82	0.420809	Cycling_TNK
23(clustering_res_0.8)	HNRNPUL2	0.459	0.09		9.15817e-82	0.609309	Cycling_TNK
23(clustering_res_0.8)	PPP3CB	0.41	0.075		1.11048e-81	0.63829	Cycling_TNK
23(clustering_res_0.8)	MRE11	0.233	0.028		1.15617e-81	0.35722	Cycling_TNK
23(clustering_res_0.8)	TPI1	0.842	0.315		1.40498e-81	1.39101	Cycling_TNK
23(clustering_res_0.8)	BCL2	0.244	0.031		1.50682e-81	0.438377	Cycling_TNK
23(clustering_res_0.8)	RBM8A	0.62	0.148		1.81393e-81	0.745996	Cycling_TNK
23(clustering_res_0.8)	ABT1	0.286	0.04		1.82728e-81	0.37186	Cycling_TNK
23(clustering_res_0.8)	PLRG1	0.241	0.03		1.92385e-81	0.39375	Cycling_TNK
23(clustering_res_0.8)	WRNIP1	0.214	0.024		2.04025e-81	0.292784	Cycling_TNK
23(clustering_res_0.8)	SLC35B1	0.293	0.043		2.19731e-81	0.451944	Cycling_TNK
23(clustering_res_0.8)	THUMPD1	0.357	0.06		2.52301e-81	0.518614	Cycling_TNK
23(clustering_res_0.8)	SLC35A4	0.327	0.052		3.6979e-81	0.641522	Cycling_TNK
23(clustering_res_0.8)	CCDC137	0.207	0.023		4.05992e-81	0.312349	Cycling_TNK
23(clustering_res_0.8)	RASSF1	0.383	0.068		5.45156e-81	0.677015	Cycling_TNK
23(clustering_res_0.8)	MAPKAPK5-AS1	0.241	0.03		5.49647e-81	0.42334	Cycling_TNK
23(clustering_res_0.8)	DPP7	0.218	0.026		5.8819e-81	0.382555	Cycling_TNK
23(clustering_res_0.8)	DDX52	0.278	0.039		6.23627e-81	0.509069	Cycling_TNK
23(clustering_res_0.8)	SMARCD1	0.323	0.05		6.88366e-81	0.404406	Cycling_TNK
23(clustering_res_0.8)	CHCHD4	0.162	0.015		7.35217e-81	0.256622	Cycling_TNK
23(clustering_res_0.8)	CSNK2B	0.665	0.167		8.27364e-81	0.827487	Cycling_TNK
23(clustering_res_0.8)	NOC3L	0.143	0.012		9.14446e-81	0.370127	Cycling_TNK
23(clustering_res_0.8)	SMARCE1	0.244	0.031		1.22578e-80	0.345446	Cycling_TNK
23(clustering_res_0.8)	ITPA	0.147	0.012		1.24821e-80	0.295383	Cycling_TNK
23(clustering_res_0.8)	ALDH16A1	0.169	0.016		1.42425e-80	0.416829	Cycling_TNK
23(clustering_res_0.8)	SPCS1	0.628	0.152		1.68759e-80	0.782452	Cycling_TNK
23(clustering_res_0.8)	SAMHD1	0.759	0.206		2.00023e-80	0.869626	Cycling_TNK
23(clustering_res_0.8)	PPA2	0.331	0.053		2.33072e-80	0.658119	Cycling_TNK
23(clustering_res_0.8)	DAP3	0.395	0.071		2.34033e-80	0.621182	Cycling_TNK
23(clustering_res_0.8)	CIAPIN1	0.158	0.014		2.35186e-80	0.354791	Cycling_TNK
23(clustering_res_0.8)	TMX3	0.353	0.06		2.65464e-80	0.567134	Cycling_TNK
23(clustering_res_0.8)	SF3B4	0.613	0.146		2.78231e-80	0.730601	Cycling_TNK
23(clustering_res_0.8)	SEC61B	0.504	0.106		3.57701e-80	0.64735	Cycling_TNK
23(clustering_res_0.8)	CHCHD7	0.368	0.063		4.1393e-80	0.550648	Cycling_TNK
23(clustering_res_0.8)	HDAC2	0.395	0.072		4.67997e-80	0.543888	Cycling_TNK
23(clustering_res_0.8)	UQCRB	0.744	0.211		5.49982e-80	1.00999	Cycling_TNK
23(clustering_res_0.8)	IL21R	0.147	0.012		6.07065e-80	0.308	Cycling_TNK
23(clustering_res_0.8)	TMC6	0.346	0.057		6.078e-80	0.58499	Cycling_TNK
23(clustering_res_0.8)	GLS	0.383	0.068		6.26327e-80	0.689422	Cycling_TNK
23(clustering_res_0.8)	CREM	0.218	0.026		7.22832e-80	0.37667	Cycling_TNK
23(clustering_res_0.8)	GFOD1	0.177	0.018		7.25485e-80	0.392257	Cycling_TNK
23(clustering_res_0.8)	CUL4A	0.32	0.05		1.03126e-79	0.473259	Cycling_TNK
23(clustering_res_0.8)	PDK2	0.128	0.01		1.15687e-79	0.366317	Cycling_TNK
23(clustering_res_0.8)	RPS27AP5	0.402	0.075		1.49682e-79	0.613679	Cycling_TNK
23(clustering_res_0.8)	CREBZF	0.282	0.04		1.49949e-79	0.440935	Cycling_TNK
23(clustering_res_0.8)	SNHG8	0.293	0.044		1.58813e-79	0.601023	Cycling_TNK
23(clustering_res_0.8)	UROS	0.128	0.01		1.81438e-79	0.268965	Cycling_TNK
23(clustering_res_0.8)	PREP	0.177	0.018		2.344e-79	0.362008	Cycling_TNK
23(clustering_res_0.8)	GBP4	0.508	0.106		2.34434e-79	0.531987	Cycling_TNK
23(clustering_res_0.8)	CIAO2B	0.263	0.036		2.57299e-79	0.372027	Cycling_TNK
23(clustering_res_0.8)	DANCR	0.135	0.011		2.90244e-79	0.414217	Cycling_TNK
23(clustering_res_0.8)	QDPR	0.147	0.013		2.99581e-79	0.319905	Cycling_TNK
23(clustering_res_0.8)	CMTR2	0.162	0.015		3.70639e-79	0.256499	Cycling_TNK
23(clustering_res_0.8)	NOP53	0.376	0.066		3.8715e-79	0.418767	Cycling_TNK
23(clustering_res_0.8)	IFI27L2	0.203	0.023		4.43038e-79	0.358272	Cycling_TNK
23(clustering_res_0.8)	ARPP19	0.534	0.116		4.56957e-79	0.585445	Cycling_TNK
23(clustering_res_0.8)	BMS1	0.158	0.014		7.12126e-79	0.292104	Cycling_TNK
23(clustering_res_0.8)	PSMD13	0.47	0.095		7.24962e-79	0.596129	Cycling_TNK
23(clustering_res_0.8)	PTER	0.199	0.022		7.93527e-79	0.464411	Cycling_TNK
23(clustering_res_0.8)	FAM78A	0.402	0.074		8.52777e-79	0.533295	Cycling_TNK
23(clustering_res_0.8)	TRIM14	0.395	0.073		9.05613e-79	0.66011	Cycling_TNK
23(clustering_res_0.8)	RALA	0.293	0.044		9.71483e-79	0.449447	Cycling_TNK
23(clustering_res_0.8)	ARL14EP	0.229	0.028		9.92282e-79	0.318284	Cycling_TNK
23(clustering_res_0.8)	CIB1	0.338	0.055		1.00924e-78	0.462769	Cycling_TNK
23(clustering_res_0.8)	SCAF4	0.241	0.031		1.15539e-78	0.463375	Cycling_TNK
23(clustering_res_0.8)	SLC26A2	0.195	0.021		1.76916e-78	0.29047	Cycling_TNK
23(clustering_res_0.8)	MCRS1	0.286	0.042		1.84444e-78	0.549946	Cycling_TNK
23(clustering_res_0.8)	TARS2	0.139	0.012		1.88166e-78	0.333701	Cycling_TNK
23(clustering_res_0.8)	ICE1	0.274	0.039		1.91298e-78	0.522813	Cycling_TNK
23(clustering_res_0.8)	CLASP2	0.177	0.018		2.25858e-78	0.425864	Cycling_TNK
23(clustering_res_0.8)	NDUFB10	0.41	0.078		2.35827e-78	0.589683	Cycling_TNK
23(clustering_res_0.8)	COX4I1	0.62	0.155		2.50356e-78	0.818438	Cycling_TNK
23(clustering_res_0.8)	NNT-AS1	0.139	0.012		2.65248e-78	0.28511	Cycling_TNK
23(clustering_res_0.8)	TSN	0.297	0.045		2.9712e-78	0.549745	Cycling_TNK
23(clustering_res_0.8)	CNDP2	0.312	0.049		3.39064e-78	0.539813	Cycling_TNK
23(clustering_res_0.8)	GOPC	0.256	0.034		3.66977e-78	0.311806	Cycling_TNK
23(clustering_res_0.8)	ATR	0.199	0.022		4.38883e-78	0.390325	Cycling_TNK
23(clustering_res_0.8)	WWP1	0.286	0.042		5.6003e-78	0.478453	Cycling_TNK
23(clustering_res_0.8)	COPS7B	0.233	0.029		6.25394e-78	0.399949	Cycling_TNK
23(clustering_res_0.8)	H2AJ	0.203	0.023		6.79617e-78	0.474177	Cycling_TNK
23(clustering_res_0.8)	DRG1	0.203	0.023		6.88659e-78	0.341102	Cycling_TNK
23(clustering_res_0.8)	TMEM214	0.274	0.04		7.66529e-78	0.519325	Cycling_TNK
23(clustering_res_0.8)	ZNF511	0.173	0.017		8.64216e-78	0.393502	Cycling_TNK
23(clustering_res_0.8)	DHX36	0.417	0.08		8.72603e-78	0.548291	Cycling_TNK
23(clustering_res_0.8)	P2RY8	0.417	0.079		8.87949e-78	0.558868	Cycling_TNK
23(clustering_res_0.8)	PM20D2	0.154	0.014		9.40635e-78	0.358031	Cycling_TNK
23(clustering_res_0.8)	DNAJC1	0.297	0.045		1.27611e-77	0.518849	Cycling_TNK
23(clustering_res_0.8)	RARS1	0.252	0.034		1.65536e-77	0.573782	Cycling_TNK
23(clustering_res_0.8)	WASHC5	0.32	0.051		1.84592e-77	0.452481	Cycling_TNK
23(clustering_res_0.8)	ENO1	0.857	0.327		2.23351e-77	1.25309	Cycling_TNK
23(clustering_res_0.8)	UBP1	0.342	0.058		2.26951e-77	0.530691	Cycling_TNK
23(clustering_res_0.8)	EIF3D	0.432	0.086		3.32055e-77	0.701073	Cycling_TNK
23(clustering_res_0.8)	TSR1	0.147	0.013		3.93474e-77	0.259195	Cycling_TNK
23(clustering_res_0.8)	STRBP	0.139	0.012		4.84619e-77	0.287197	Cycling_TNK
23(clustering_res_0.8)	ITGAE	0.195	0.022		6.13728e-77	0.394838	Cycling_TNK
23(clustering_res_0.8)	U2AF2	0.647	0.164		7.27207e-77	0.739532	Cycling_TNK
23(clustering_res_0.8)	TMEM126B	0.278	0.04		7.62967e-77	0.36277	Cycling_TNK
23(clustering_res_0.8)	BAX	0.571	0.138		7.65194e-77	0.838799	Cycling_TNK
23(clustering_res_0.8)	WDR12	0.132	0.011		7.98819e-77	0.305972	Cycling_TNK
23(clustering_res_0.8)	CXXC5	0.203	0.024		8.47672e-77	0.661285	Cycling_TNK
23(clustering_res_0.8)	COPS2	0.297	0.045		1.08636e-76	0.454496	Cycling_TNK
23(clustering_res_0.8)	FTSJ3	0.218	0.026		1.30363e-76	0.347805	Cycling_TNK
23(clustering_res_0.8)	TIMMDC1	0.301	0.046		1.34053e-76	0.413053	Cycling_TNK
23(clustering_res_0.8)	ZDHHC16	0.117	0.008		1.40829e-76	0.264097	Cycling_TNK
23(clustering_res_0.8)	ABHD12	0.128	0.01		1.45167e-76	0.328364	Cycling_TNK
23(clustering_res_0.8)	MTR	0.173	0.018		1.47257e-76	0.405103	Cycling_TNK
23(clustering_res_0.8)	CUL2	0.256	0.035		1.48017e-76	0.342147	Cycling_TNK
23(clustering_res_0.8)	GNPTAB	0.308	0.049		1.53891e-76	0.625168	Cycling_TNK
23(clustering_res_0.8)	HMOX2	0.274	0.039		2.00907e-76	0.328145	Cycling_TNK
23(clustering_res_0.8)	RAP2B	0.59	0.139		2.01442e-76	0.640775	Cycling_TNK
23(clustering_res_0.8)	ARV1	0.135	0.011		2.49647e-76	0.272885	Cycling_TNK
23(clustering_res_0.8)	NIPAL3	0.165	0.016		2.62098e-76	0.36711	Cycling_TNK
23(clustering_res_0.8)	C9orf78	0.583	0.141		2.78467e-76	0.735963	Cycling_TNK
23(clustering_res_0.8)	MRPS31	0.274	0.039		3.20616e-76	0.295081	Cycling_TNK
23(clustering_res_0.8)	GFM1	0.192	0.021		3.41527e-76	0.375778	Cycling_TNK
23(clustering_res_0.8)	THOC2	0.477	0.102		3.91251e-76	0.725597	Cycling_TNK
23(clustering_res_0.8)	ENSA	0.624	0.154		4.0514e-76	0.672375	Cycling_TNK
23(clustering_res_0.8)	GUK1	0.346	0.059		5.43889e-76	0.495699	Cycling_TNK
23(clustering_res_0.8)	RRP36	0.244	0.033		6.04148e-76	0.403948	Cycling_TNK
23(clustering_res_0.8)	UBAP2	0.218	0.027		6.32297e-76	0.456429	Cycling_TNK
23(clustering_res_0.8)	MRPS11	0.18	0.019		6.58911e-76	0.396856	Cycling_TNK
23(clustering_res_0.8)	FUS	0.68	0.181		6.91835e-76	0.86735	Cycling_TNK
23(clustering_res_0.8)	FAM153CP	0.331	0.055		8.32128e-76	0.465586	Cycling_TNK
23(clustering_res_0.8)	RBM15B	0.282	0.042		9.18317e-76	0.478215	Cycling_TNK
23(clustering_res_0.8)	GTF2H5	0.207	0.024		9.63347e-76	0.33986	Cycling_TNK
23(clustering_res_0.8)	LARP1	0.47	0.099		1.12154e-75	0.628621	Cycling_TNK
23(clustering_res_0.8)	TMX2	0.195	0.022		1.16008e-75	0.333025	Cycling_TNK
23(clustering_res_0.8)	EMC6	0.289	0.044		1.17761e-75	0.393885	Cycling_TNK
23(clustering_res_0.8)	YWHAH	0.594	0.146		1.2136e-75	0.770863	Cycling_TNK
23(clustering_res_0.8)	AURKAIP1	0.44	0.087		1.28853e-75	0.592624	Cycling_TNK
23(clustering_res_0.8)	LTV1	0.173	0.018		1.81575e-75	0.345026	Cycling_TNK
23(clustering_res_0.8)	RCAN3	0.278	0.041		1.84531e-75	0.428671	Cycling_TNK
23(clustering_res_0.8)	ATAD1	0.226	0.028		2.10969e-75	0.299953	Cycling_TNK
23(clustering_res_0.8)	PRPF4	0.248	0.034		2.89239e-75	0.459989	Cycling_TNK
23(clustering_res_0.8)	ZC3H18	0.436	0.086		4.63059e-75	0.380799	Cycling_TNK
23(clustering_res_0.8)	OPA1	0.256	0.036		4.93947e-75	0.432535	Cycling_TNK
23(clustering_res_0.8)	CTCF	0.481	0.102		5.5663e-75	0.584988	Cycling_TNK
23(clustering_res_0.8)	ATP13A2	0.165	0.016		5.8019e-75	0.296885	Cycling_TNK
23(clustering_res_0.8)	TRMT112	0.541	0.126		6.09125e-75	0.693942	Cycling_TNK
23(clustering_res_0.8)	TRPM7	0.248	0.034		1.10309e-74	0.373448	Cycling_TNK
23(clustering_res_0.8)	TMED10	0.583	0.143		1.21173e-74	0.802994	Cycling_TNK
23(clustering_res_0.8)	GTF2A2	0.391	0.074		1.52277e-74	0.512018	Cycling_TNK
23(clustering_res_0.8)	SNF8	0.301	0.047		1.52881e-74	0.421221	Cycling_TNK
23(clustering_res_0.8)	DDIT4	0.35	0.061		1.60869e-74	0.590455	Cycling_TNK
23(clustering_res_0.8)	FAM168B	0.368	0.067		1.62792e-74	0.501641	Cycling_TNK
23(clustering_res_0.8)	HSP90AA2P	0.158	0.015		1.62946e-74	0.294393	Cycling_TNK
23(clustering_res_0.8)	RSL24D1	0.466	0.098		1.6871e-74	0.55537	Cycling_TNK
23(clustering_res_0.8)	METTL8	0.117	0.009		1.8116e-74	0.269432	Cycling_TNK
23(clustering_res_0.8)	CASP2	0.492	0.107		1.9181e-74	0.577509	Cycling_TNK
23(clustering_res_0.8)	CA5B	0.177	0.019		1.99965e-74	0.315849	Cycling_TNK
23(clustering_res_0.8)	CWC15	0.508	0.112		2.17912e-74	0.606574	Cycling_TNK
23(clustering_res_0.8)	OGDH	0.462	0.098		2.30365e-74	0.791366	Cycling_TNK
23(clustering_res_0.8)	DERA	0.218	0.027		2.33905e-74	0.305935	Cycling_TNK
23(clustering_res_0.8)	PCM1	0.447	0.092		2.65222e-74	0.644767	Cycling_TNK
23(clustering_res_0.8)	COQ5	0.154	0.015		2.83587e-74	0.279981	Cycling_TNK
23(clustering_res_0.8)	NSMCE1	0.256	0.036		3.12915e-74	0.439169	Cycling_TNK
23(clustering_res_0.8)	RAB33A	0.109	0.008		3.22152e-74	0.313993	Cycling_TNK
23(clustering_res_0.8)	NOA1	0.267	0.039		4.29667e-74	0.40938	Cycling_TNK
23(clustering_res_0.8)	FAM102A	0.195	0.022		6.30655e-74	0.415651	Cycling_TNK
23(clustering_res_0.8)	SSNA1	0.289	0.044		6.30907e-74	0.378242	Cycling_TNK
23(clustering_res_0.8)	CYP20A1	0.289	0.045		6.5791e-74	0.504641	Cycling_TNK
23(clustering_res_0.8)	CEBPG	0.244	0.033		7.03965e-74	0.307374	Cycling_TNK
23(clustering_res_0.8)	RCL1	0.105	0.007		7.931e-74	0.288901	Cycling_TNK
23(clustering_res_0.8)	UFD1	0.421	0.083		9.9646e-74	0.550311	Cycling_TNK
23(clustering_res_0.8)	DENR	0.492	0.107		1.30258e-73	0.567258	Cycling_TNK
23(clustering_res_0.8)	INSIG1	0.35	0.062		1.32111e-73	0.622371	Cycling_TNK
23(clustering_res_0.8)	C1orf174	0.222	0.028		1.34273e-73	0.405715	Cycling_TNK
23(clustering_res_0.8)	LETMD1	0.203	0.024		1.67396e-73	0.36161	Cycling_TNK
23(clustering_res_0.8)	POLR3GL	0.376	0.069		1.74331e-73	0.445549	Cycling_TNK
23(clustering_res_0.8)	SPCS3	0.673	0.182		1.81641e-73	0.802371	Cycling_TNK
23(clustering_res_0.8)	PPP2R1A	0.338	0.059		1.92021e-73	0.510245	Cycling_TNK
23(clustering_res_0.8)	IDE	0.162	0.016		2.17804e-73	0.35627	Cycling_TNK
23(clustering_res_0.8)	TRRAP	0.252	0.035		2.21696e-73	0.328703	Cycling_TNK
23(clustering_res_0.8)	ID2	0.553	0.146		2.48857e-73	1.36184	Cycling_TNK
23(clustering_res_0.8)	FAM98A	0.15	0.014		3.55838e-73	0.335692	Cycling_TNK
23(clustering_res_0.8)	PSMB5	0.229	0.03		3.65608e-73	0.318778	Cycling_TNK
23(clustering_res_0.8)	NUP133	0.195	0.023		3.71055e-73	0.288326	Cycling_TNK
23(clustering_res_0.8)	MAP4K5	0.132	0.011		3.88813e-73	0.264466	Cycling_TNK
23(clustering_res_0.8)	FAM174C	0.211	0.026		3.93039e-73	0.444176	Cycling_TNK
23(clustering_res_0.8)	PSMB1	0.617	0.158		4.23003e-73	0.746354	Cycling_TNK
23(clustering_res_0.8)	NBEAL1	0.312	0.051		4.44567e-73	0.415542	Cycling_TNK
23(clustering_res_0.8)	CCL4	0.289	0.045		4.64895e-73	0.949999	Cycling_TNK
23(clustering_res_0.8)	UBTF	0.417	0.082		4.66656e-73	0.509718	Cycling_TNK
23(clustering_res_0.8)	SNHG32	0.327	0.056		4.69116e-73	0.516091	Cycling_TNK
23(clustering_res_0.8)	PPM1K	0.244	0.033		4.87389e-73	0.433229	Cycling_TNK
23(clustering_res_0.8)	FMNL3	0.139	0.012		6.18646e-73	0.258281	Cycling_TNK
23(clustering_res_0.8)	NDUFA2	0.541	0.127		7.75925e-73	0.665672	Cycling_TNK
23(clustering_res_0.8)	SLC35D1	0.124	0.01		8.11897e-73	0.329823	Cycling_TNK
23(clustering_res_0.8)	CYTOR	0.406	0.079		1.01614e-72	0.639576	Cycling_TNK
23(clustering_res_0.8)	MRPL20	0.331	0.057		1.37866e-72	0.592798	Cycling_TNK
23(clustering_res_0.8)	TMEM107	0.226	0.029		1.81343e-72	0.418451	Cycling_TNK
23(clustering_res_0.8)	MPC2	0.305	0.049		2.21616e-72	0.412696	Cycling_TNK
23(clustering_res_0.8)	ETHE1	0.237	0.032		2.28027e-72	0.353487	Cycling_TNK
23(clustering_res_0.8)	MAGT1	0.391	0.076		2.34915e-72	0.572696	Cycling_TNK
23(clustering_res_0.8)	ARIH2	0.342	0.06		2.96678e-72	0.414102	Cycling_TNK
23(clustering_res_0.8)	DNAJC7	0.383	0.073		2.97747e-72	0.496192	Cycling_TNK
23(clustering_res_0.8)	SIGIRR	0.248	0.035		3.06778e-72	0.469123	Cycling_TNK
23(clustering_res_0.8)	ZNHIT3	0.252	0.035		3.49021e-72	0.289716	Cycling_TNK
23(clustering_res_0.8)	SINHCAF	0.256	0.036		3.55429e-72	0.390411	Cycling_TNK
23(clustering_res_0.8)	TRIM26	0.316	0.053		3.99232e-72	0.460665	Cycling_TNK
23(clustering_res_0.8)	MED24	0.169	0.018		4.07313e-72	0.387813	Cycling_TNK
23(clustering_res_0.8)	PIP4K2A	0.729	0.209		4.4382e-72	0.808554	Cycling_TNK
23(clustering_res_0.8)	POLR2B	0.395	0.076		5.52689e-72	0.545295	Cycling_TNK
23(clustering_res_0.8)	CSTF3	0.165	0.017		7.53884e-72	0.365762	Cycling_TNK
23(clustering_res_0.8)	RPP38	0.195	0.023		7.78489e-72	0.353173	Cycling_TNK
23(clustering_res_0.8)	SYT11	0.203	0.024		8.04073e-72	0.361066	Cycling_TNK
23(clustering_res_0.8)	MT-ND4L	0.944	0.516		8.4386e-72	1.18258	Cycling_TNK
23(clustering_res_0.8)	SMYD2	0.12	0.009		9.22083e-72	0.317183	Cycling_TNK
23(clustering_res_0.8)	SUGP2	0.316	0.053		1.2112e-71	0.537768	Cycling_TNK
23(clustering_res_0.8)	DPP9	0.278	0.043		1.34599e-71	0.464524	Cycling_TNK
23(clustering_res_0.8)	IL7R	0.335	0.057		1.5837e-71	0.4387	Cycling_TNK
23(clustering_res_0.8)	TATDN2	0.256	0.037		1.60594e-71	0.307229	Cycling_TNK
23(clustering_res_0.8)	MALT1	0.282	0.044		1.75247e-71	0.52114	Cycling_TNK
23(clustering_res_0.8)	CX3CR1	0.432	0.098		1.7795e-71	1.45758	Cycling_TNK
23(clustering_res_0.8)	RALY	0.538	0.126		1.97145e-71	0.66635	Cycling_TNK
23(clustering_res_0.8)	VDAC2	0.327	0.057		2.02352e-71	0.433973	Cycling_TNK
23(clustering_res_0.8)	GTF2F1	0.346	0.061		2.03275e-71	0.362506	Cycling_TNK
23(clustering_res_0.8)	C8orf33	0.143	0.013		2.05509e-71	0.251282	Cycling_TNK
23(clustering_res_0.8)	XIST	0.297	0.049		2.93375e-71	0.792649	Cycling_TNK
23(clustering_res_0.8)	GCHFR	0.147	0.014		3.30068e-71	0.273415	Cycling_TNK
23(clustering_res_0.8)	DGCR6L	0.132	0.011		3.62756e-71	0.300655	Cycling_TNK
23(clustering_res_0.8)	EEF1A1P5	0.305	0.05		3.65755e-71	0.570849	Cycling_TNK
23(clustering_res_0.8)	MTCO3P12	0.346	0.062		4.88641e-71	0.423069	Cycling_TNK
23(clustering_res_0.8)	PAXBP1	0.222	0.029		5.71575e-71	0.322266	Cycling_TNK
23(clustering_res_0.8)	CD4	0.391	0.08		6.13413e-71	0.981133	Cycling_TNK
23(clustering_res_0.8)	TXLNG	0.165	0.017		7.88231e-71	0.355812	Cycling_TNK
23(clustering_res_0.8)	ORC3	0.158	0.016		7.92485e-71	0.308312	Cycling_TNK
23(clustering_res_0.8)	GABPB2	0.226	0.03		8.57651e-71	0.441895	Cycling_TNK
23(clustering_res_0.8)	FCF1	0.282	0.044		8.92684e-71	0.347609	Cycling_TNK
23(clustering_res_0.8)	GUSB	0.338	0.06		9.35748e-71	0.518772	Cycling_TNK
23(clustering_res_0.8)	RDH11	0.323	0.056		9.37605e-71	0.500077	Cycling_TNK
23(clustering_res_0.8)	YTHDF2	0.406	0.082		1.24013e-70	0.63264	Cycling_TNK
23(clustering_res_0.8)	USP16	0.372	0.07		1.51388e-70	0.452187	Cycling_TNK
23(clustering_res_0.8)	XPA	0.203	0.025		2.03618e-70	0.471071	Cycling_TNK
23(clustering_res_0.8)	QRSL1	0.132	0.011		2.03712e-70	0.270547	Cycling_TNK
23(clustering_res_0.8)	MTF2	0.338	0.06		2.23534e-70	0.468333	Cycling_TNK
23(clustering_res_0.8)	ZC3H14	0.207	0.026		2.43847e-70	0.414045	Cycling_TNK
23(clustering_res_0.8)	AP1S1	0.128	0.011		2.76227e-70	0.31534	Cycling_TNK
23(clustering_res_0.8)	PPP1CA	0.703	0.21		3.06351e-70	0.983782	Cycling_TNK
23(clustering_res_0.8)	KANSL2	0.199	0.024		3.08486e-70	0.260889	Cycling_TNK
23(clustering_res_0.8)	ANKRD36C	0.139	0.013		3.37996e-70	0.339446	Cycling_TNK
23(clustering_res_0.8)	MAPK1IP1L	0.496	0.113		4.04794e-70	0.605316	Cycling_TNK
23(clustering_res_0.8)	COPS6	0.327	0.057		4.54145e-70	0.369389	Cycling_TNK
23(clustering_res_0.8)	PITHD1	0.241	0.034		5.32118e-70	0.363557	Cycling_TNK
23(clustering_res_0.8)	UBE2I	0.609	0.158		5.9903e-70	0.690244	Cycling_TNK
23(clustering_res_0.8)	RPL26P19	0.395	0.078		6.80513e-70	0.558192	Cycling_TNK
23(clustering_res_0.8)	TCF12	0.218	0.028		7.80606e-70	0.299786	Cycling_TNK
23(clustering_res_0.8)	PLIN2	0.305	0.051		7.97628e-70	0.523978	Cycling_TNK
23(clustering_res_0.8)	PTRHD1	0.15	0.015		9.01605e-70	0.273053	Cycling_TNK
23(clustering_res_0.8)	GK5	0.233	0.032		1.21616e-69	0.485214	Cycling_TNK
23(clustering_res_0.8)	TEX264	0.15	0.015		1.44688e-69	0.250728	Cycling_TNK
23(clustering_res_0.8)	MAK16	0.113	0.009		1.51661e-69	0.260552	Cycling_TNK
23(clustering_res_0.8)	TMEM181	0.241	0.034		1.67414e-69	0.427971	Cycling_TNK
23(clustering_res_0.8)	ERLEC1	0.271	0.042		1.75944e-69	0.588305	Cycling_TNK
23(clustering_res_0.8)	NCBP2AS2	0.173	0.019		1.91119e-69	0.266527	Cycling_TNK
23(clustering_res_0.8)	RPS2P46	0.124	0.01		1.97035e-69	0.34137	Cycling_TNK
23(clustering_res_0.8)	NAA38	0.237	0.033		2.01142e-69	0.300109	Cycling_TNK
23(clustering_res_0.8)	DNAJC2	0.244	0.035		2.05278e-69	0.68864	Cycling_TNK
23(clustering_res_0.8)	AC099560.2	0.383	0.075		2.06947e-69	0.560087	Cycling_TNK
23(clustering_res_0.8)	NDUFA3	0.327	0.057		2.47944e-69	0.374139	Cycling_TNK
23(clustering_res_0.8)	PTPRA	0.425	0.089		2.57513e-69	0.62715	Cycling_TNK
23(clustering_res_0.8)	SFT2D2	0.357	0.067		2.64554e-69	0.498632	Cycling_TNK
23(clustering_res_0.8)	DDX46	0.556	0.138		2.68679e-69	0.685651	Cycling_TNK
23(clustering_res_0.8)	SRP19	0.511	0.118		2.924e-69	0.581103	Cycling_TNK
23(clustering_res_0.8)	EMP3	0.808	0.272		2.93449e-69	1.02381	Cycling_TNK
23(clustering_res_0.8)	CBR1	0.177	0.02		3.43471e-69	0.331948	Cycling_TNK
23(clustering_res_0.8)	SYNE2	0.635	0.163		3.55808e-69	0.628559	Cycling_TNK
23(clustering_res_0.8)	PPP2R5E	0.481	0.108		4.22071e-69	0.722698	Cycling_TNK
23(clustering_res_0.8)	PBDC1	0.173	0.019		4.52041e-69	0.284746	Cycling_TNK
23(clustering_res_0.8)	SLF2	0.252	0.037		4.95724e-69	0.470328	Cycling_TNK
23(clustering_res_0.8)	CCDC92	0.177	0.02		5.50481e-69	0.35805	Cycling_TNK
23(clustering_res_0.8)	DUSP12	0.158	0.016		5.65439e-69	0.25503	Cycling_TNK
23(clustering_res_0.8)	ELOA	0.229	0.031		5.77551e-69	0.413467	Cycling_TNK
23(clustering_res_0.8)	ACSL6	0.113	0.009		7.32145e-69	0.290533	Cycling_TNK
23(clustering_res_0.8)	THAP12	0.312	0.053		1.04752e-68	0.35832	Cycling_TNK
23(clustering_res_0.8)	HAX1	0.259	0.039		1.35534e-68	0.383533	Cycling_TNK
23(clustering_res_0.8)	ILKAP	0.135	0.012		1.43096e-68	0.251182	Cycling_TNK
23(clustering_res_0.8)	LUC7L3	0.632	0.168		1.44325e-68	0.70341	Cycling_TNK
23(clustering_res_0.8)	FAM111A	0.406	0.084		1.45466e-68	0.684085	Cycling_TNK
23(clustering_res_0.8)	OST4	0.718	0.211		1.51701e-68	0.818502	Cycling_TNK
23(clustering_res_0.8)	AMZ2	0.35	0.064		1.81196e-68	0.455413	Cycling_TNK
23(clustering_res_0.8)	GTF3C3	0.162	0.017		1.89779e-68	0.356008	Cycling_TNK
23(clustering_res_0.8)	ANKRD26	0.135	0.012		2.09929e-68	0.308723	Cycling_TNK
23(clustering_res_0.8)	HMGB2	0.932	0.542		3.26404e-68	1.56989	Cycling_TNK
23(clustering_res_0.8)	POMP	0.673	0.197		3.37874e-68	1.0245	Cycling_TNK
23(clustering_res_0.8)	FASTKD1	0.128	0.011		3.43452e-68	0.277432	Cycling_TNK
23(clustering_res_0.8)	ARL2BP	0.368	0.071		3.68361e-68	0.486321	Cycling_TNK
23(clustering_res_0.8)	MYO1G	0.259	0.039		3.68974e-68	0.384864	Cycling_TNK
23(clustering_res_0.8)	PEX26	0.18	0.021		4.41331e-68	0.330151	Cycling_TNK
23(clustering_res_0.8)	SLC16A7	0.218	0.029		4.4596e-68	0.411604	Cycling_TNK
23(clustering_res_0.8)	EMC1	0.139	0.013		4.54403e-68	0.291156	Cycling_TNK
23(clustering_res_0.8)	QRICH1	0.346	0.064		6.62954e-68	0.503663	Cycling_TNK
23(clustering_res_0.8)	RAD17	0.173	0.019		6.7633e-68	0.397937	Cycling_TNK
23(clustering_res_0.8)	FUBP3	0.203	0.026		6.95615e-68	0.270422	Cycling_TNK
23(clustering_res_0.8)	CCDC117	0.211	0.027		7.42802e-68	0.401835	Cycling_TNK
23(clustering_res_0.8)	CSNK2A2	0.259	0.039		9.1717e-68	0.414942	Cycling_TNK
23(clustering_res_0.8)	NSUN2	0.256	0.039		9.55596e-68	0.432091	Cycling_TNK
23(clustering_res_0.8)	TIPRL	0.414	0.085		9.68697e-68	0.458726	Cycling_TNK
23(clustering_res_0.8)	ZC3H8	0.135	0.012		1.14519e-67	0.250948	Cycling_TNK
23(clustering_res_0.8)	KIAA1143	0.305	0.052		1.18839e-67	0.442079	Cycling_TNK
23(clustering_res_0.8)	NOL7	0.414	0.086		1.2596e-67	0.583736	Cycling_TNK
23(clustering_res_0.8)	MPST	0.195	0.024		1.39886e-67	0.327072	Cycling_TNK
23(clustering_res_0.8)	HAUS3	0.18	0.021		1.60548e-67	0.396985	Cycling_TNK
23(clustering_res_0.8)	CIZ1	0.248	0.037		1.6154e-67	0.400121	Cycling_TNK
23(clustering_res_0.8)	GTF2E2	0.271	0.042		1.62189e-67	0.375908	Cycling_TNK
23(clustering_res_0.8)	OXA1L	0.519	0.125		1.67918e-67	0.716657	Cycling_TNK
23(clustering_res_0.8)	EDF1	0.38	0.075		2.00205e-67	0.477545	Cycling_TNK
23(clustering_res_0.8)	MRFAP1L1	0.398	0.08		2.3372e-67	0.458243	Cycling_TNK
23(clustering_res_0.8)	UTP23	0.256	0.038		2.39937e-67	0.347721	Cycling_TNK
23(clustering_res_0.8)	WDR6	0.335	0.06		2.73379e-67	0.438106	Cycling_TNK
23(clustering_res_0.8)	ANAPC15	0.244	0.036		2.84266e-67	0.385534	Cycling_TNK
23(clustering_res_0.8)	STYX	0.301	0.051		3.9996e-67	0.438655	Cycling_TNK
23(clustering_res_0.8)	CENPC	0.218	0.029		4.24995e-67	0.369925	Cycling_TNK
23(clustering_res_0.8)	CEP44	0.147	0.014		4.27336e-67	0.27072	Cycling_TNK
23(clustering_res_0.8)	MGME1	0.267	0.041		4.33548e-67	0.34586	Cycling_TNK
23(clustering_res_0.8)	VPS51	0.188	0.023		5.76542e-67	0.295706	Cycling_TNK
23(clustering_res_0.8)	SURF4	0.444	0.096		5.96485e-67	0.494139	Cycling_TNK
23(clustering_res_0.8)	OSBPL7	0.105	0.008		6.73735e-67	0.281292	Cycling_TNK
23(clustering_res_0.8)	ST3GAL5	0.18	0.021		1.08051e-66	0.416464	Cycling_TNK
23(clustering_res_0.8)	IDH3B	0.211	0.028		1.26129e-66	0.347778	Cycling_TNK
23(clustering_res_0.8)	TMC8	0.387	0.077		1.48612e-66	0.448013	Cycling_TNK
23(clustering_res_0.8)	RPL30	0.917	0.402		1.48745e-66	0.962276	Cycling_TNK
23(clustering_res_0.8)	C1orf131	0.229	0.032		1.63762e-66	0.393269	Cycling_TNK
23(clustering_res_0.8)	CNOT6L	0.53	0.129		1.9154e-66	0.606238	Cycling_TNK
23(clustering_res_0.8)	ZCCHC9	0.248	0.037		2.10286e-66	0.284871	Cycling_TNK
23(clustering_res_0.8)	TOMM7	0.692	0.201		2.25306e-66	0.826232	Cycling_TNK
23(clustering_res_0.8)	HSPA4	0.376	0.075		2.40092e-66	0.585705	Cycling_TNK
23(clustering_res_0.8)	TIAL1	0.541	0.13		2.48476e-66	0.494246	Cycling_TNK
23(clustering_res_0.8)	SAR1A	0.425	0.09		2.8515e-66	0.498092	Cycling_TNK
23(clustering_res_0.8)	PUS7L	0.203	0.026		2.85878e-66	0.412068	Cycling_TNK
23(clustering_res_0.8)	FBXO22	0.158	0.017		4.70513e-66	0.361113	Cycling_TNK
23(clustering_res_0.8)	EIF4B	0.722	0.213		4.722e-66	0.784385	Cycling_TNK
23(clustering_res_0.8)	SMARCC1	0.466	0.105		4.8476e-66	0.577909	Cycling_TNK
23(clustering_res_0.8)	ITGA6	0.203	0.026		6.19204e-66	0.368163	Cycling_TNK
23(clustering_res_0.8)	CSTF2T	0.199	0.025		6.77692e-66	0.287537	Cycling_TNK
23(clustering_res_0.8)	ESD	0.335	0.062		7.88227e-66	0.521636	Cycling_TNK
23(clustering_res_0.8)	SMARCB1	0.15	0.015		8.17728e-66	0.267906	Cycling_TNK
23(clustering_res_0.8)	ATP8B2	0.165	0.018		8.263e-66	0.273722	Cycling_TNK
23(clustering_res_0.8)	PEA15	0.263	0.042		8.51225e-66	0.592197	Cycling_TNK
23(clustering_res_0.8)	STK26	0.387	0.077		8.54184e-66	0.432911	Cycling_TNK
23(clustering_res_0.8)	CEP85	0.124	0.011		9.11581e-66	0.357251	Cycling_TNK
23(clustering_res_0.8)	ASCC1	0.184	0.022		1.08685e-65	0.309428	Cycling_TNK
23(clustering_res_0.8)	DHX33	0.165	0.018		1.11698e-65	0.290472	Cycling_TNK
23(clustering_res_0.8)	GRHPR	0.203	0.026		1.24979e-65	0.383884	Cycling_TNK
23(clustering_res_0.8)	MED6	0.222	0.03		1.36638e-65	0.272862	Cycling_TNK
23(clustering_res_0.8)	GOLT1B	0.177	0.021		1.38946e-65	0.310886	Cycling_TNK
23(clustering_res_0.8)	KIAA1191	0.203	0.026		1.47499e-65	0.255892	Cycling_TNK
23(clustering_res_0.8)	DAD1	0.568	0.146		1.48928e-65	0.728596	Cycling_TNK
23(clustering_res_0.8)	KDM1A	0.162	0.018		1.61094e-65	0.291371	Cycling_TNK
23(clustering_res_0.8)	FAM53B	0.297	0.05		1.61126e-65	0.368161	Cycling_TNK
23(clustering_res_0.8)	FXYD5	0.575	0.153		1.86481e-65	0.846485	Cycling_TNK
23(clustering_res_0.8)	PARN	0.263	0.041		2.06014e-65	0.447702	Cycling_TNK
23(clustering_res_0.8)	AAK1	0.402	0.084		2.18569e-65	0.672619	Cycling_TNK
23(clustering_res_0.8)	NRAS	0.301	0.052		2.35328e-65	0.492885	Cycling_TNK
23(clustering_res_0.8)	ESF1	0.184	0.022		2.69504e-65	0.352659	Cycling_TNK
23(clustering_res_0.8)	PRDM1	0.481	0.112		2.74439e-65	0.75807	Cycling_TNK
23(clustering_res_0.8)	LRRC41	0.165	0.018		2.9065e-65	0.29515	Cycling_TNK
23(clustering_res_0.8)	KDELR2	0.383	0.078		3.13334e-65	0.507306	Cycling_TNK
23(clustering_res_0.8)	SDHD	0.436	0.094		3.61727e-65	0.382847	Cycling_TNK
23(clustering_res_0.8)	PRKRA	0.139	0.013		5.47427e-65	0.262679	Cycling_TNK
23(clustering_res_0.8)	MCRIP1	0.199	0.026		6.25784e-65	0.384079	Cycling_TNK
23(clustering_res_0.8)	STX8	0.218	0.03		7.12843e-65	0.331967	Cycling_TNK
23(clustering_res_0.8)	BDP1	0.308	0.054		7.57268e-65	0.376186	Cycling_TNK
23(clustering_res_0.8)	RFX5	0.211	0.028		1.09024e-64	0.399566	Cycling_TNK
23(clustering_res_0.8)	AC008038.1	0.218	0.03		1.17942e-64	0.442792	Cycling_TNK
23(clustering_res_0.8)	ARF6	0.752	0.242		1.32865e-64	0.963167	Cycling_TNK
23(clustering_res_0.8)	SNAPIN	0.271	0.044		1.37343e-64	0.482356	Cycling_TNK
23(clustering_res_0.8)	PRPF8	0.395	0.082		1.48518e-64	0.519005	Cycling_TNK
23(clustering_res_0.8)	SNRNP200	0.474	0.107		1.68025e-64	0.431672	Cycling_TNK
23(clustering_res_0.8)	RBM42	0.248	0.037		1.88558e-64	0.463907	Cycling_TNK
23(clustering_res_0.8)	NARS1	0.365	0.072		2.16507e-64	0.495092	Cycling_TNK
23(clustering_res_0.8)	SEC31A	0.406	0.088		2.34968e-64	0.611788	Cycling_TNK
23(clustering_res_0.8)	MDN1	0.203	0.027		2.36531e-64	0.375508	Cycling_TNK
23(clustering_res_0.8)	PHACTR2	0.391	0.081		2.84809e-64	0.54995	Cycling_TNK
23(clustering_res_0.8)	SMARCC2	0.485	0.113		4.33615e-64	0.442064	Cycling_TNK
23(clustering_res_0.8)	UCKL1	0.162	0.018		4.73017e-64	0.318488	Cycling_TNK
23(clustering_res_0.8)	HNRNPUL1	0.853	0.333		5.66988e-64	1.06597	Cycling_TNK
23(clustering_res_0.8)	AC093323.1	0.128	0.012		6.60705e-64	0.297771	Cycling_TNK
23(clustering_res_0.8)	SLC25A36	0.256	0.041		7.67733e-64	0.504304	Cycling_TNK
23(clustering_res_0.8)	ZNF451	0.267	0.043		8.87258e-64	0.351776	Cycling_TNK
23(clustering_res_0.8)	TBCB	0.353	0.068		9.03298e-64	0.520883	Cycling_TNK
23(clustering_res_0.8)	YWHAG	0.436	0.097		9.59633e-64	0.664169	Cycling_TNK
23(clustering_res_0.8)	AKAP11	0.226	0.032		1.18861e-63	0.372451	Cycling_TNK
23(clustering_res_0.8)	INIP	0.301	0.053		1.48717e-63	0.408815	Cycling_TNK
23(clustering_res_0.8)	IAH1	0.203	0.027		1.613e-63	0.284092	Cycling_TNK
23(clustering_res_0.8)	ZNF207	0.639	0.183		1.79031e-63	0.794056	Cycling_TNK
23(clustering_res_0.8)	DDA1	0.274	0.045		2.67516e-63	0.350106	Cycling_TNK
23(clustering_res_0.8)	AP3M1	0.312	0.056		3.1363e-63	0.380542	Cycling_TNK
23(clustering_res_0.8)	VPS36	0.357	0.071		3.29481e-63	0.51413	Cycling_TNK
23(clustering_res_0.8)	GFPT1	0.162	0.018		3.57811e-63	0.356436	Cycling_TNK
23(clustering_res_0.8)	PREB	0.263	0.042		4.09971e-63	0.472966	Cycling_TNK
23(clustering_res_0.8)	CDC27	0.297	0.051		4.56099e-63	0.305203	Cycling_TNK
23(clustering_res_0.8)	DMAC2	0.162	0.018		4.8556e-63	0.255914	Cycling_TNK
23(clustering_res_0.8)	VPS13A	0.188	0.024		5.48927e-63	0.350394	Cycling_TNK
23(clustering_res_0.8)	MED10	0.207	0.028		6.10282e-63	0.34785	Cycling_TNK
23(clustering_res_0.8)	VPS4A	0.316	0.058		6.11239e-63	0.459683	Cycling_TNK
23(clustering_res_0.8)	KIAA0586	0.192	0.024		6.113e-63	0.349006	Cycling_TNK
23(clustering_res_0.8)	ADSS2	0.391	0.081		6.38406e-63	0.411353	Cycling_TNK
23(clustering_res_0.8)	CNPY4	0.12	0.011		7.16309e-63	0.291329	Cycling_TNK
23(clustering_res_0.8)	MEI1	0.124	0.011		7.92113e-63	0.301904	Cycling_TNK
23(clustering_res_0.8)	INPP4B	0.165	0.019		8.60142e-63	0.314221	Cycling_TNK
23(clustering_res_0.8)	LIMS1	0.564	0.165		9.06463e-63	1.23361	Cycling_TNK
23(clustering_res_0.8)	HIGD1A	0.301	0.053		9.88559e-63	0.429339	Cycling_TNK
23(clustering_res_0.8)	EWSR1	0.741	0.233		1.03244e-62	0.920123	Cycling_TNK
23(clustering_res_0.8)	DBR1	0.169	0.02		1.0511e-62	0.253889	Cycling_TNK
23(clustering_res_0.8)	SREBF2	0.278	0.047		1.47088e-62	0.451947	Cycling_TNK
23(clustering_res_0.8)	TMED9	0.459	0.106		1.48313e-62	0.555971	Cycling_TNK
23(clustering_res_0.8)	POLE4	0.301	0.054		1.83329e-62	0.459797	Cycling_TNK
23(clustering_res_0.8)	TRMT6	0.222	0.032		2.25356e-62	0.518771	Cycling_TNK
23(clustering_res_0.8)	PSMB4	0.68	0.202		2.41419e-62	0.819754	Cycling_TNK
23(clustering_res_0.8)	AGPAT3	0.289	0.051		2.50183e-62	0.4461	Cycling_TNK
23(clustering_res_0.8)	LSM1	0.286	0.049		2.75312e-62	0.38519	Cycling_TNK
23(clustering_res_0.8)	SLC2A1	0.226	0.032		2.7629e-62	0.276348	Cycling_TNK
23(clustering_res_0.8)	MACO1	0.211	0.029		2.84251e-62	0.35934	Cycling_TNK
23(clustering_res_0.8)	COMT	0.312	0.057		4.75565e-62	0.4382	Cycling_TNK
23(clustering_res_0.8)	RPS7P1	0.222	0.032		5.01121e-62	0.469702	Cycling_TNK
23(clustering_res_0.8)	UCHL3	0.117	0.01		7.76443e-62	0.304355	Cycling_TNK
23(clustering_res_0.8)	CD8A	0.18	0.023		8.44744e-62	1.22529	Cycling_TNK
23(clustering_res_0.8)	SNHG3	0.308	0.057		9.16069e-62	0.603392	Cycling_TNK
23(clustering_res_0.8)	ARL5A	0.237	0.036		9.95886e-62	0.330823	Cycling_TNK
23(clustering_res_0.8)	CBX6	0.335	0.064		1.00083e-61	0.428991	Cycling_TNK
23(clustering_res_0.8)	TAF11	0.241	0.037		1.05227e-61	0.336963	Cycling_TNK
23(clustering_res_0.8)	OCIAD1	0.466	0.111		1.18098e-61	0.586318	Cycling_TNK
23(clustering_res_0.8)	NSL1	0.38	0.078		1.52445e-61	0.42529	Cycling_TNK
23(clustering_res_0.8)	MRPL36	0.154	0.017		2.07829e-61	0.286546	Cycling_TNK
23(clustering_res_0.8)	MIS18BP1	0.421	0.094		2.12559e-61	0.626135	Cycling_TNK
23(clustering_res_0.8)	G2E3	0.177	0.022		2.35023e-61	0.382031	Cycling_TNK
23(clustering_res_0.8)	FIP1L1	0.305	0.055		2.3642e-61	0.383152	Cycling_TNK
23(clustering_res_0.8)	SRSF11	0.767	0.262		2.3934e-61	0.896698	Cycling_TNK
23(clustering_res_0.8)	RPL36AL	0.688	0.208		2.63977e-61	0.847247	Cycling_TNK
23(clustering_res_0.8)	CLPTM1L	0.305	0.055		2.74266e-61	0.46162	Cycling_TNK
23(clustering_res_0.8)	DPY30	0.395	0.084		2.82314e-61	0.43399	Cycling_TNK
23(clustering_res_0.8)	TDG	0.263	0.043		3.00148e-61	0.452702	Cycling_TNK
23(clustering_res_0.8)	UFSP2	0.132	0.013		3.78677e-61	0.443728	Cycling_TNK
23(clustering_res_0.8)	GTF3C1	0.173	0.021		4.02661e-61	0.403453	Cycling_TNK
23(clustering_res_0.8)	DHX29	0.256	0.041		4.06106e-61	0.375402	Cycling_TNK
23(clustering_res_0.8)	HCG18	0.211	0.029		4.23386e-61	0.374135	Cycling_TNK
23(clustering_res_0.8)	EMC8	0.214	0.03		5.10768e-61	0.29896	Cycling_TNK
23(clustering_res_0.8)	TERF2	0.244	0.038		5.19028e-61	0.260812	Cycling_TNK
23(clustering_res_0.8)	CHML	0.113	0.01		5.77677e-61	0.263372	Cycling_TNK
23(clustering_res_0.8)	BPNT1	0.165	0.019		5.87061e-61	0.311707	Cycling_TNK
23(clustering_res_0.8)	VTI1B	0.331	0.064		7.24466e-61	0.544711	Cycling_TNK
23(clustering_res_0.8)	FYTTD1	0.335	0.065		8.74548e-61	0.483921	Cycling_TNK
23(clustering_res_0.8)	PNPT1	0.169	0.02		8.76798e-61	0.363095	Cycling_TNK
23(clustering_res_0.8)	SEPTIN2	0.628	0.181		1.4224e-60	0.78173	Cycling_TNK
23(clustering_res_0.8)	BAHD1	0.173	0.021		1.68774e-60	0.26611	Cycling_TNK
23(clustering_res_0.8)	ZNF720	0.18	0.022		1.96972e-60	0.261978	Cycling_TNK
23(clustering_res_0.8)	SLC25A17	0.109	0.009		2.22407e-60	0.271267	Cycling_TNK
23(clustering_res_0.8)	PITPNB	0.327	0.063		2.2316e-60	0.471517	Cycling_TNK
23(clustering_res_0.8)	ALG3	0.18	0.023		2.24586e-60	0.343216	Cycling_TNK
23(clustering_res_0.8)	TSHZ1	0.218	0.031		2.29681e-60	0.275515	Cycling_TNK
23(clustering_res_0.8)	DGUOK	0.335	0.065		2.54023e-60	0.418503	Cycling_TNK
23(clustering_res_0.8)	PYGO2	0.226	0.033		2.83557e-60	0.320218	Cycling_TNK
23(clustering_res_0.8)	BST2	0.376	0.079		3.03064e-60	0.532831	Cycling_TNK
23(clustering_res_0.8)	MT-ND2	0.989	0.885		3.03611e-60	0.848612	Cycling_TNK
23(clustering_res_0.8)	TTL	0.195	0.026		3.34493e-60	0.333248	Cycling_TNK
23(clustering_res_0.8)	ZNF675	0.128	0.012		3.5548e-60	0.29451	Cycling_TNK
23(clustering_res_0.8)	IVD	0.173	0.021		3.7873e-60	0.314501	Cycling_TNK
23(clustering_res_0.8)	ZNF431	0.203	0.028		3.87941e-60	0.429086	Cycling_TNK
23(clustering_res_0.8)	SRRM1	0.65	0.194		4.23753e-60	0.858846	Cycling_TNK
23(clustering_res_0.8)	NAA16	0.226	0.034		7.50396e-60	0.377275	Cycling_TNK
23(clustering_res_0.8)	PRRC1	0.237	0.037		7.52013e-60	0.461488	Cycling_TNK
23(clustering_res_0.8)	PDAP1	0.391	0.084		8.12936e-60	0.414724	Cycling_TNK
23(clustering_res_0.8)	LSM12	0.293	0.053		8.53245e-60	0.396924	Cycling_TNK
23(clustering_res_0.8)	PIN1	0.147	0.016		9.62148e-60	0.250645	Cycling_TNK
23(clustering_res_0.8)	PGRMC2	0.237	0.037		9.90205e-60	0.311216	Cycling_TNK
23(clustering_res_0.8)	SPIN1	0.211	0.03		1.04292e-59	0.352462	Cycling_TNK
23(clustering_res_0.8)	RPL23AP42	0.188	0.025		1.14718e-59	0.373542	Cycling_TNK
23(clustering_res_0.8)	FTO	0.143	0.015		1.26561e-59	0.279337	Cycling_TNK
23(clustering_res_0.8)	TXNDC11	0.229	0.035		1.6989e-59	0.33691	Cycling_TNK
23(clustering_res_0.8)	CSTF1	0.214	0.031		1.95826e-59	0.254984	Cycling_TNK
23(clustering_res_0.8)	NOSIP	0.241	0.037		2.20904e-59	0.329412	Cycling_TNK
23(clustering_res_0.8)	SREK1	0.368	0.077		2.72822e-59	0.478435	Cycling_TNK
23(clustering_res_0.8)	METTL21A	0.177	0.022		2.95605e-59	0.279345	Cycling_TNK
23(clustering_res_0.8)	UBIAD1	0.15	0.017		2.96522e-59	0.394217	Cycling_TNK
23(clustering_res_0.8)	EFCAB14	0.575	0.159		3.30656e-59	0.711405	Cycling_TNK
23(clustering_res_0.8)	UROD	0.199	0.028		4.75366e-59	0.461927	Cycling_TNK
23(clustering_res_0.8)	SLC3A2	0.305	0.057		5.9465e-59	0.543158	Cycling_TNK
23(clustering_res_0.8)	EIF6	0.316	0.06		6.63111e-59	0.490737	Cycling_TNK
23(clustering_res_0.8)	ZNF480	0.18	0.023		6.92783e-59	0.382254	Cycling_TNK
23(clustering_res_0.8)	RPRD2	0.301	0.055		7.0029e-59	0.462719	Cycling_TNK
23(clustering_res_0.8)	CDK2AP1	0.244	0.039		8.36732e-59	0.361873	Cycling_TNK
23(clustering_res_0.8)	C9orf85	0.147	0.016		1.31147e-58	0.344764	Cycling_TNK
23(clustering_res_0.8)	SNRPN	0.15	0.017		1.38761e-58	0.260069	Cycling_TNK
23(clustering_res_0.8)	CCZ1B	0.192	0.026		1.47348e-58	0.324789	Cycling_TNK
23(clustering_res_0.8)	AASDHPPT	0.274	0.048		1.56486e-58	0.382258	Cycling_TNK
23(clustering_res_0.8)	MRPL2	0.132	0.013		1.87537e-58	0.269407	Cycling_TNK
23(clustering_res_0.8)	OARD1	0.241	0.038		1.88559e-58	0.374875	Cycling_TNK
23(clustering_res_0.8)	STX17	0.248	0.04		2.18233e-58	0.459167	Cycling_TNK
23(clustering_res_0.8)	NT5DC1	0.214	0.031		2.32711e-58	0.28636	Cycling_TNK
23(clustering_res_0.8)	TMEM161B	0.15	0.017		2.43463e-58	0.312104	Cycling_TNK
23(clustering_res_0.8)	POLR3E	0.124	0.012		3.43594e-58	0.272625	Cycling_TNK
23(clustering_res_0.8)	SLC39A7	0.259	0.043		3.61461e-58	0.270886	Cycling_TNK
23(clustering_res_0.8)	SLC66A3	0.214	0.032		4.68323e-58	0.348583	Cycling_TNK
23(clustering_res_0.8)	SLC39A8	0.158	0.018		4.87023e-58	0.289418	Cycling_TNK
23(clustering_res_0.8)	DCAF16	0.165	0.02		5.48877e-58	0.348269	Cycling_TNK
23(clustering_res_0.8)	ULK3	0.154	0.018		6.82856e-58	0.273619	Cycling_TNK
23(clustering_res_0.8)	TRAF3	0.259	0.043		7.55656e-58	0.300816	Cycling_TNK
23(clustering_res_0.8)	ZNF43	0.147	0.016		7.93483e-58	0.306548	Cycling_TNK
23(clustering_res_0.8)	KLHDC3	0.218	0.032		8.09943e-58	0.319784	Cycling_TNK
23(clustering_res_0.8)	CCDC12	0.259	0.044		8.61005e-58	0.412084	Cycling_TNK
23(clustering_res_0.8)	PPP6R1	0.286	0.051		9.01182e-58	0.315566	Cycling_TNK
23(clustering_res_0.8)	PHACTR4	0.241	0.039		9.0226e-58	0.391714	Cycling_TNK
23(clustering_res_0.8)	VPS26A	0.35	0.071		9.15911e-58	0.347362	Cycling_TNK
23(clustering_res_0.8)	EIF4E	0.286	0.051		9.64506e-58	0.388487	Cycling_TNK
23(clustering_res_0.8)	ADI1	0.316	0.062		1.06045e-57	0.601772	Cycling_TNK
23(clustering_res_0.8)	HADHA	0.575	0.16		1.24893e-57	0.753691	Cycling_TNK
23(clustering_res_0.8)	NTAN1	0.195	0.027		1.35293e-57	0.25744	Cycling_TNK
23(clustering_res_0.8)	RBM15	0.128	0.013		1.5095e-57	0.255305	Cycling_TNK
23(clustering_res_0.8)	MED4	0.429	0.099		1.69166e-57	0.471016	Cycling_TNK
23(clustering_res_0.8)	TTC3	0.342	0.07		1.7526e-57	0.450202	Cycling_TNK
23(clustering_res_0.8)	TAF1D	0.489	0.121		2.17389e-57	0.429642	Cycling_TNK
23(clustering_res_0.8)	ABCB7	0.15	0.017		2.64329e-57	0.303064	Cycling_TNK
23(clustering_res_0.8)	PTPN9	0.237	0.038		2.86069e-57	0.436934	Cycling_TNK
23(clustering_res_0.8)	ZFP91	0.485	0.122		2.90761e-57	0.656186	Cycling_TNK
23(clustering_res_0.8)	REEP4	0.286	0.053		3.48622e-57	0.466352	Cycling_TNK
23(clustering_res_0.8)	SS18	0.237	0.038		4.06466e-57	0.435181	Cycling_TNK
23(clustering_res_0.8)	HLA-DPB1	0.316	0.062		4.91542e-57	0.567227	Cycling_TNK
23(clustering_res_0.8)	SUMO1	0.579	0.16		4.94592e-57	0.658408	Cycling_TNK
23(clustering_res_0.8)	MSANTD4	0.124	0.012		5.24774e-57	0.289691	Cycling_TNK
23(clustering_res_0.8)	CYB5A	0.12	0.011		5.24797e-57	0.295223	Cycling_TNK
23(clustering_res_0.8)	SMIM30	0.143	0.016		5.6507e-57	0.3263	Cycling_TNK
23(clustering_res_0.8)	PAGR1	0.203	0.029		5.66387e-57	0.338278	Cycling_TNK
23(clustering_res_0.8)	ILRUN	0.323	0.063		5.78297e-57	0.395784	Cycling_TNK
23(clustering_res_0.8)	MFNG	0.316	0.061		5.91968e-57	0.3997	Cycling_TNK
23(clustering_res_0.8)	LARP7	0.462	0.111		8.40657e-57	0.335122	Cycling_TNK
23(clustering_res_0.8)	MT1F	0.128	0.013		1.01833e-56	0.262791	Cycling_TNK
23(clustering_res_0.8)	MRRF	0.135	0.014		1.18292e-56	0.29288	Cycling_TNK
23(clustering_res_0.8)	POLR2E	0.327	0.065		1.44237e-56	0.352766	Cycling_TNK
23(clustering_res_0.8)	MCTS1	0.267	0.047		1.86369e-56	0.366015	Cycling_TNK
23(clustering_res_0.8)	ZNF468	0.124	0.012		2.10813e-56	0.263295	Cycling_TNK
23(clustering_res_0.8)	GOLGA8A	0.165	0.02		2.3491e-56	0.265843	Cycling_TNK
23(clustering_res_0.8)	MGAT2	0.237	0.038		2.67967e-56	0.313009	Cycling_TNK
23(clustering_res_0.8)	SLC25A20	0.226	0.035		2.75086e-56	0.333937	Cycling_TNK
23(clustering_res_0.8)	AP2B1	0.444	0.108		5.05226e-56	0.550493	Cycling_TNK
23(clustering_res_0.8)	BTBD1	0.338	0.069		5.23522e-56	0.342647	Cycling_TNK
23(clustering_res_0.8)	RBM28	0.173	0.022		5.61157e-56	0.359521	Cycling_TNK
23(clustering_res_0.8)	HMGN4	0.432	0.101		6.47077e-56	0.37188	Cycling_TNK
23(clustering_res_0.8)	RHEB	0.327	0.066		6.72009e-56	0.447142	Cycling_TNK
23(clustering_res_0.8)	OSBPL5	0.102	0.009		7.45853e-56	0.302423	Cycling_TNK
23(clustering_res_0.8)	WHAMM	0.256	0.044		8.82572e-56	0.464104	Cycling_TNK
23(clustering_res_0.8)	SNW1	0.526	0.14		9.05948e-56	0.617167	Cycling_TNK
23(clustering_res_0.8)	UQCRC2	0.342	0.071		9.34006e-56	0.428804	Cycling_TNK
23(clustering_res_0.8)	FAF2	0.278	0.05		1.39269e-55	0.330228	Cycling_TNK
23(clustering_res_0.8)	LZIC	0.327	0.066		1.44031e-55	0.352914	Cycling_TNK
23(clustering_res_0.8)	ANKRD13C	0.139	0.015		1.60341e-55	0.251205	Cycling_TNK
23(clustering_res_0.8)	MTX3	0.113	0.01		2.06163e-55	0.283475	Cycling_TNK
23(clustering_res_0.8)	APIP	0.192	0.027		2.44804e-55	0.28087	Cycling_TNK
23(clustering_res_0.8)	TAF2	0.199	0.029		3.00527e-55	0.29235	Cycling_TNK
23(clustering_res_0.8)	TATDN1	0.132	0.014		3.01645e-55	0.276671	Cycling_TNK
23(clustering_res_0.8)	APEH	0.271	0.049		3.51636e-55	0.383314	Cycling_TNK
23(clustering_res_0.8)	CDK12	0.38	0.084		3.87405e-55	0.523882	Cycling_TNK
23(clustering_res_0.8)	AKAP1	0.113	0.01		4.03917e-55	0.300903	Cycling_TNK
23(clustering_res_0.8)	RNF34	0.305	0.058		4.58409e-55	0.315843	Cycling_TNK
23(clustering_res_0.8)	CHST14	0.139	0.015		4.6532e-55	0.309213	Cycling_TNK
23(clustering_res_0.8)	DIS3	0.293	0.055		4.66309e-55	0.363896	Cycling_TNK
23(clustering_res_0.8)	EIF2D	0.124	0.012		5.85094e-55	0.388995	Cycling_TNK
23(clustering_res_0.8)	NDUFA7	0.135	0.015		6.10409e-55	0.293227	Cycling_TNK
23(clustering_res_0.8)	CD47	0.673	0.208		6.29246e-55	0.68041	Cycling_TNK
23(clustering_res_0.8)	B3GALT6	0.147	0.017		6.42482e-55	0.341172	Cycling_TNK
23(clustering_res_0.8)	XPO7	0.305	0.059		7.36446e-55	0.437594	Cycling_TNK
23(clustering_res_0.8)	GABPA	0.312	0.061		1.03866e-54	0.347651	Cycling_TNK
23(clustering_res_0.8)	ETFB	0.177	0.023		1.06033e-54	0.276974	Cycling_TNK
23(clustering_res_0.8)	RABGGTB	0.222	0.035		1.11423e-54	0.326935	Cycling_TNK
23(clustering_res_0.8)	MRPL28	0.312	0.062		1.17385e-54	0.486705	Cycling_TNK
23(clustering_res_0.8)	SNRNP27	0.327	0.067		1.42123e-54	0.434146	Cycling_TNK
23(clustering_res_0.8)	RAD54L2	0.162	0.02		1.46937e-54	0.254883	Cycling_TNK
23(clustering_res_0.8)	ENPP4	0.169	0.022		1.78948e-54	0.388742	Cycling_TNK
23(clustering_res_0.8)	PSMD5	0.218	0.034		1.80226e-54	0.27638	Cycling_TNK
23(clustering_res_0.8)	MRPL49	0.195	0.028		1.80421e-54	0.288676	Cycling_TNK
23(clustering_res_0.8)	TEX261	0.316	0.063		1.95455e-54	0.33992	Cycling_TNK
23(clustering_res_0.8)	MRPS25	0.147	0.017		2.11237e-54	0.277015	Cycling_TNK
23(clustering_res_0.8)	LFNG	0.421	0.099		2.50813e-54	0.384409	Cycling_TNK
23(clustering_res_0.8)	PGP	0.147	0.017		2.67057e-54	0.301259	Cycling_TNK
23(clustering_res_0.8)	COX14	0.207	0.031		2.92314e-54	0.288662	Cycling_TNK
23(clustering_res_0.8)	CCDC91	0.203	0.03		2.9588e-54	0.328904	Cycling_TNK
23(clustering_res_0.8)	KXD1	0.372	0.082		3.08338e-54	0.479042	Cycling_TNK
23(clustering_res_0.8)	HNRNPLL	0.218	0.034		3.09552e-54	0.275811	Cycling_TNK
23(clustering_res_0.8)	SRI	0.5	0.129		3.2823e-54	0.411558	Cycling_TNK
23(clustering_res_0.8)	DNTTIP2	0.402	0.093		3.91928e-54	0.380322	Cycling_TNK
23(clustering_res_0.8)	KATNA1	0.184	0.025		4.47928e-54	0.25178	Cycling_TNK
23(clustering_res_0.8)	SACM1L	0.278	0.052		5.08935e-54	0.44132	Cycling_TNK
23(clustering_res_0.8)	COMMD1	0.124	0.013		5.6952e-54	0.340373	Cycling_TNK
23(clustering_res_0.8)	SUPT7L	0.177	0.024		5.99757e-54	0.278856	Cycling_TNK
23(clustering_res_0.8)	GOLGA8B	0.188	0.026		6.03486e-54	0.312972	Cycling_TNK
23(clustering_res_0.8)	THYN1	0.165	0.021		6.16499e-54	0.257796	Cycling_TNK
23(clustering_res_0.8)	TMEM9B	0.357	0.078		6.28011e-54	0.400874	Cycling_TNK
23(clustering_res_0.8)	SYNRG	0.398	0.091		6.31634e-54	0.373501	Cycling_TNK
23(clustering_res_0.8)	DDX56	0.147	0.017		8.27734e-54	0.352821	Cycling_TNK
23(clustering_res_0.8)	POC5	0.147	0.017		8.43297e-54	0.259634	Cycling_TNK
23(clustering_res_0.8)	DENND1B	0.211	0.032		1.08675e-53	0.333628	Cycling_TNK
23(clustering_res_0.8)	KANSL3	0.177	0.024		1.3769e-53	0.302877	Cycling_TNK
23(clustering_res_0.8)	STT3B	0.421	0.102		1.67246e-53	0.53687	Cycling_TNK
23(clustering_res_0.8)	NEDD8	0.511	0.133		1.68935e-53	0.34599	Cycling_TNK
23(clustering_res_0.8)	AAMP	0.289	0.056		1.86018e-53	0.368219	Cycling_TNK
23(clustering_res_0.8)	RBBP6	0.538	0.148		1.86342e-53	0.539446	Cycling_TNK
23(clustering_res_0.8)	PYROXD1	0.199	0.03		1.93843e-53	0.507442	Cycling_TNK
23(clustering_res_0.8)	PANK3	0.222	0.035		2.01778e-53	0.386143	Cycling_TNK
23(clustering_res_0.8)	IKBKE	0.195	0.028		2.4779e-53	0.291577	Cycling_TNK
23(clustering_res_0.8)	USP47	0.353	0.076		2.61363e-53	0.413755	Cycling_TNK
23(clustering_res_0.8)	ERCC3	0.169	0.022		2.72477e-53	0.430258	Cycling_TNK
23(clustering_res_0.8)	RTCA	0.226	0.036		2.81726e-53	0.274435	Cycling_TNK
23(clustering_res_0.8)	CCDC59	0.372	0.082		2.9877e-53	0.313808	Cycling_TNK
23(clustering_res_0.8)	PSMC6	0.361	0.078		3.03067e-53	0.351295	Cycling_TNK
23(clustering_res_0.8)	VBP1	0.391	0.089		3.26497e-53	0.421356	Cycling_TNK
23(clustering_res_0.8)	OTULIN	0.218	0.034		3.63128e-53	0.365899	Cycling_TNK
23(clustering_res_0.8)	ZNF689	0.139	0.016		3.66035e-53	0.354268	Cycling_TNK
23(clustering_res_0.8)	KCTD20	0.496	0.13		3.88292e-53	0.477806	Cycling_TNK
23(clustering_res_0.8)	WDR33	0.286	0.054		3.92445e-53	0.298467	Cycling_TNK
23(clustering_res_0.8)	CPSF2	0.421	0.102		4.00444e-53	0.45253	Cycling_TNK
23(clustering_res_0.8)	FDFT1	0.425	0.102		4.62436e-53	0.390583	Cycling_TNK
23(clustering_res_0.8)	FDFT1	0.425	0.102		4.62436e-53	0.390583	Cycling_TNK
23(clustering_res_0.8)	TMED2	0.515	0.139		5.14513e-53	0.613931	Cycling_TNK
23(clustering_res_0.8)	NAA50	0.485	0.125		5.24795e-53	0.486761	Cycling_TNK
23(clustering_res_0.8)	UTP3	0.226	0.037		6.54101e-53	0.349303	Cycling_TNK
23(clustering_res_0.8)	DCTN5	0.237	0.04		6.83314e-53	0.374688	Cycling_TNK
23(clustering_res_0.8)	DAXX	0.368	0.081		7.33303e-53	0.377219	Cycling_TNK
23(clustering_res_0.8)	GET3	0.188	0.027		7.45418e-53	0.306126	Cycling_TNK
23(clustering_res_0.8)	MXRA7	0.12	0.012		1.00234e-52	0.35146	Cycling_TNK
23(clustering_res_0.8)	NFU1	0.139	0.016		1.09809e-52	0.362084	Cycling_TNK
23(clustering_res_0.8)	GIHCG	0.105	0.009		1.15774e-52	0.253566	Cycling_TNK
23(clustering_res_0.8)	PABPC1	0.925	0.554		1.38435e-52	0.998613	Cycling_TNK
23(clustering_res_0.8)	CREB3L2	0.195	0.029		1.39925e-52	0.352266	Cycling_TNK
23(clustering_res_0.8)	EIF4H	0.778	0.293		1.7167e-52	0.969771	Cycling_TNK
23(clustering_res_0.8)	E2F4	0.365	0.081		1.94414e-52	0.472756	Cycling_TNK
23(clustering_res_0.8)	SVIP	0.286	0.054		2.08261e-52	0.348524	Cycling_TNK
23(clustering_res_0.8)	RBM38	0.271	0.049		2.24132e-52	0.253119	Cycling_TNK
23(clustering_res_0.8)	SREK1IP1	0.267	0.049		2.34157e-52	0.363009	Cycling_TNK
23(clustering_res_0.8)	C21orf91	0.383	0.087		2.63197e-52	0.399749	Cycling_TNK
23(clustering_res_0.8)	ATP2C1	0.226	0.037		3.02343e-52	0.296482	Cycling_TNK
23(clustering_res_0.8)	TTC38	0.158	0.02		3.0892e-52	0.456544	Cycling_TNK
23(clustering_res_0.8)	ZCCHC8	0.226	0.037		3.42778e-52	0.366202	Cycling_TNK
23(clustering_res_0.8)	ILF3-DT	0.214	0.034		3.94255e-52	0.379702	Cycling_TNK
23(clustering_res_0.8)	YLPM1	0.263	0.048		4.05052e-52	0.338326	Cycling_TNK
23(clustering_res_0.8)	BAG5	0.335	0.07		4.08954e-52	0.251178	Cycling_TNK
23(clustering_res_0.8)	VCP	0.481	0.127		6.18208e-52	0.569226	Cycling_TNK
23(clustering_res_0.8)	LEPROTL1	0.492	0.13		7.38902e-52	0.579277	Cycling_TNK
23(clustering_res_0.8)	NUP93	0.117	0.012		7.63164e-52	0.299864	Cycling_TNK
23(clustering_res_0.8)	FAM133B	0.256	0.046		8.19772e-52	0.309316	Cycling_TNK
23(clustering_res_0.8)	NUP42	0.143	0.017		8.21358e-52	0.276888	Cycling_TNK
23(clustering_res_0.8)	ODF2L	0.203	0.031		9.76764e-52	0.334836	Cycling_TNK
23(clustering_res_0.8)	MTIF2	0.188	0.027		1.02564e-51	0.253897	Cycling_TNK
23(clustering_res_0.8)	SPAG7	0.222	0.036		1.31088e-51	0.324697	Cycling_TNK
23(clustering_res_0.8)	SH3GLB2	0.135	0.015		1.37136e-51	0.301234	Cycling_TNK
23(clustering_res_0.8)	ZCCHC17	0.218	0.035		1.6595e-51	0.323485	Cycling_TNK
23(clustering_res_0.8)	TGFBRAP1	0.18	0.026		1.79033e-51	0.314718	Cycling_TNK
23(clustering_res_0.8)	CDC5L	0.466	0.122		1.79369e-51	0.520135	Cycling_TNK
23(clustering_res_0.8)	POGLUT1	0.15	0.019		2.01614e-51	0.297652	Cycling_TNK
23(clustering_res_0.8)	SARS1	0.346	0.075		2.01634e-51	0.474846	Cycling_TNK
23(clustering_res_0.8)	PLPBP	0.357	0.079		2.02524e-51	0.354072	Cycling_TNK
23(clustering_res_0.8)	CWF19L2	0.211	0.033		2.07457e-51	0.292304	Cycling_TNK
23(clustering_res_0.8)	FXR1	0.425	0.106		2.4077e-51	0.480481	Cycling_TNK
23(clustering_res_0.8)	TPMT	0.203	0.031		2.42701e-51	0.282497	Cycling_TNK
23(clustering_res_0.8)	GPATCH8	0.301	0.06		2.73074e-51	0.344643	Cycling_TNK
23(clustering_res_0.8)	COMMD6	0.643	0.201		3.32195e-51	0.750624	Cycling_TNK
23(clustering_res_0.8)	ZNF326	0.177	0.025		3.59394e-51	0.300294	Cycling_TNK
23(clustering_res_0.8)	NDUFS1	0.316	0.065		3.7394e-51	0.256491	Cycling_TNK
23(clustering_res_0.8)	RFX7	0.135	0.015		3.76732e-51	0.269364	Cycling_TNK
23(clustering_res_0.8)	EEF1D	0.733	0.244		4.79395e-51	0.713677	Cycling_TNK
23(clustering_res_0.8)	RNF168	0.259	0.047		5.0614e-51	0.277491	Cycling_TNK
23(clustering_res_0.8)	NACA	0.827	0.323		5.08581e-51	0.871691	Cycling_TNK
23(clustering_res_0.8)	ERCC4	0.132	0.015		5.28294e-51	0.337305	Cycling_TNK
23(clustering_res_0.8)	SLAMF7	0.346	0.078		5.66888e-51	0.752133	Cycling_TNK
23(clustering_res_0.8)	SMIM7	0.256	0.046		5.80273e-51	0.257233	Cycling_TNK
23(clustering_res_0.8)	KMT5A	0.391	0.091		6.48139e-51	0.358515	Cycling_TNK
23(clustering_res_0.8)	MTA1	0.165	0.022		6.72394e-51	0.322031	Cycling_TNK
23(clustering_res_0.8)	PARVB	0.132	0.015		7.05241e-51	0.320441	Cycling_TNK
23(clustering_res_0.8)	CHD4	0.417	0.101		7.19716e-51	0.465564	Cycling_TNK
23(clustering_res_0.8)	AP001324.1	0.214	0.034		7.82165e-51	0.376101	Cycling_TNK
23(clustering_res_0.8)	PSMD10	0.229	0.039		9.68116e-51	0.374101	Cycling_TNK
23(clustering_res_0.8)	RXYLT1	0.109	0.011		1.35936e-50	0.27231	Cycling_TNK
23(clustering_res_0.8)	POT1	0.12	0.013		1.37559e-50	0.26683	Cycling_TNK
23(clustering_res_0.8)	CCDC82	0.32	0.067		1.38178e-50	0.375697	Cycling_TNK
23(clustering_res_0.8)	SLC9A3R1	0.759	0.268		1.45311e-50	0.77519	Cycling_TNK
23(clustering_res_0.8)	RNF5	0.297	0.06		1.54947e-50	0.412755	Cycling_TNK
23(clustering_res_0.8)	VAMP5	0.327	0.07		1.55443e-50	0.42225	Cycling_TNK
23(clustering_res_0.8)	VKORC1	0.241	0.042		1.60621e-50	0.251812	Cycling_TNK
23(clustering_res_0.8)	ZNHIT1	0.47	0.122		1.88662e-50	0.372723	Cycling_TNK
23(clustering_res_0.8)	LNPEP	0.541	0.152		1.91584e-50	0.491302	Cycling_TNK
23(clustering_res_0.8)	DYNLRB1	0.485	0.127		1.94205e-50	0.330206	Cycling_TNK
23(clustering_res_0.8)	ANKRD36	0.105	0.01		2.12336e-50	0.292662	Cycling_TNK
23(clustering_res_0.8)	ZNF562	0.143	0.017		2.201e-50	0.258419	Cycling_TNK
23(clustering_res_0.8)	ZBED4	0.143	0.017		2.34979e-50	0.317045	Cycling_TNK
23(clustering_res_0.8)	CACTIN	0.15	0.019		2.37153e-50	0.321106	Cycling_TNK
23(clustering_res_0.8)	GNPAT	0.233	0.04		2.40783e-50	0.354671	Cycling_TNK
23(clustering_res_0.8)	LYRM7	0.184	0.027		2.79729e-50	0.351688	Cycling_TNK
23(clustering_res_0.8)	AP1B1	0.192	0.029		3.14777e-50	0.267913	Cycling_TNK
23(clustering_res_0.8)	CREBL2	0.218	0.036		3.96912e-50	0.283918	Cycling_TNK
23(clustering_res_0.8)	RAB8A	0.564	0.162		4.16413e-50	0.465257	Cycling_TNK
23(clustering_res_0.8)	APOOL	0.132	0.015		4.168e-50	0.348911	Cycling_TNK
23(clustering_res_0.8)	ADNP	0.346	0.076		4.773e-50	0.413747	Cycling_TNK
23(clustering_res_0.8)	DIDO1	0.32	0.067		4.83594e-50	0.272586	Cycling_TNK
23(clustering_res_0.8)	MRPS5	0.237	0.041		5.38175e-50	0.307337	Cycling_TNK
23(clustering_res_0.8)	NCR1	0.117	0.012		5.84743e-50	0.278701	Cycling_TNK
23(clustering_res_0.8)	YIF1A	0.132	0.015		6.50932e-50	0.295142	Cycling_TNK
23(clustering_res_0.8)	EDEM1	0.361	0.081		6.59067e-50	0.336856	Cycling_TNK
23(clustering_res_0.8)	HERC2	0.12	0.013		6.67919e-50	0.266043	Cycling_TNK
23(clustering_res_0.8)	CUL5	0.233	0.041		7.35704e-50	0.396932	Cycling_TNK
23(clustering_res_0.8)	UBE2K	0.496	0.136		7.47769e-50	0.508817	Cycling_TNK
23(clustering_res_0.8)	KAT6B	0.218	0.036		9.91794e-50	0.458252	Cycling_TNK
23(clustering_res_0.8)	DECR1	0.568	0.162		1.11031e-49	0.498605	Cycling_TNK
23(clustering_res_0.8)	Z74021.1	0.267	0.051		1.16365e-49	0.476393	Cycling_TNK
23(clustering_res_0.8)	INTS10	0.203	0.032		1.16454e-49	0.330837	Cycling_TNK
23(clustering_res_0.8)	SKP1	0.688	0.22		1.29216e-49	0.633837	Cycling_TNK
23(clustering_res_0.8)	CBX1	0.376	0.088		1.29695e-49	0.411482	Cycling_TNK
23(clustering_res_0.8)	SDF4	0.335	0.073		1.83716e-49	0.37459	Cycling_TNK
23(clustering_res_0.8)	MAP3K7	0.267	0.05		2.38219e-49	0.272935	Cycling_TNK
23(clustering_res_0.8)	SMARCD2	0.391	0.093		3.41071e-49	0.451004	Cycling_TNK
23(clustering_res_0.8)	PSMD12	0.305	0.064		3.72651e-49	0.59933	Cycling_TNK
23(clustering_res_0.8)	ABL1	0.135	0.016		4.93658e-49	0.254241	Cycling_TNK
23(clustering_res_0.8)	CSNK1E	0.165	0.023		5.17983e-49	0.385291	Cycling_TNK
23(clustering_res_0.8)	DGKA	0.429	0.11		5.35059e-49	0.530015	Cycling_TNK
23(clustering_res_0.8)	TM9SF3	0.481	0.129		5.73494e-49	0.423476	Cycling_TNK
23(clustering_res_0.8)	C17orf80	0.139	0.017		6.57657e-49	0.258125	Cycling_TNK
23(clustering_res_0.8)	DPH5	0.132	0.015		8.12902e-49	0.341854	Cycling_TNK
23(clustering_res_0.8)	PRNP	0.252	0.047		8.6425e-49	0.424442	Cycling_TNK
23(clustering_res_0.8)	RNF220	0.278	0.055		9.41921e-49	0.271159	Cycling_TNK
23(clustering_res_0.8)	CCDC90B	0.267	0.051		9.51676e-49	0.360449	Cycling_TNK
23(clustering_res_0.8)	EMC10	0.282	0.056		1.17135e-48	0.330193	Cycling_TNK
23(clustering_res_0.8)	MFAP1	0.252	0.046		1.24822e-48	0.304354	Cycling_TNK
23(clustering_res_0.8)	CTNNBL1	0.177	0.026		1.62489e-48	0.30725	Cycling_TNK
23(clustering_res_0.8)	XRCC5	0.82	0.339		1.62499e-48	0.962743	Cycling_TNK
23(clustering_res_0.8)	RNF6	0.244	0.045		1.66731e-48	0.406787	Cycling_TNK
23(clustering_res_0.8)	FAM162A	0.12	0.013		1.68904e-48	0.364657	Cycling_TNK
23(clustering_res_0.8)	SLFN11	0.207	0.034		1.76631e-48	0.373788	Cycling_TNK
23(clustering_res_0.8)	DPM1	0.32	0.068		1.83626e-48	0.388489	Cycling_TNK
23(clustering_res_0.8)	DLD	0.282	0.056		1.86531e-48	0.369449	Cycling_TNK
23(clustering_res_0.8)	MT-ND3	0.992	0.898		1.88955e-48	0.703849	Cycling_TNK
23(clustering_res_0.8)	ARL6IP6	0.338	0.074		2.06327e-48	0.297921	Cycling_TNK
23(clustering_res_0.8)	ZNF226	0.169	0.024		2.35546e-48	0.264245	Cycling_TNK
23(clustering_res_0.8)	NUBP1	0.15	0.019		2.62216e-48	0.28859	Cycling_TNK
23(clustering_res_0.8)	NFX1	0.199	0.031		2.73966e-48	0.298047	Cycling_TNK
23(clustering_res_0.8)	NOC2L	0.124	0.014		2.80559e-48	0.31608	Cycling_TNK
23(clustering_res_0.8)	DPYSL2	0.252	0.047		2.81388e-48	0.383513	Cycling_TNK
23(clustering_res_0.8)	RBM26	0.368	0.086		3.35584e-48	0.291652	Cycling_TNK
23(clustering_res_0.8)	EBAG9	0.177	0.026		4.01593e-48	0.2843	Cycling_TNK
23(clustering_res_0.8)	FRA10AC1	0.177	0.026		4.36892e-48	0.286335	Cycling_TNK
23(clustering_res_0.8)	FEM1B	0.308	0.066		4.4996e-48	0.411338	Cycling_TNK
23(clustering_res_0.8)	CTDNEP1	0.515	0.144		4.57056e-48	0.478053	Cycling_TNK
23(clustering_res_0.8)	RAPGEF1	0.365	0.085		4.97761e-48	0.335722	Cycling_TNK
23(clustering_res_0.8)	TMSB4X	1	0.991		5.08338e-48	0.732152	Cycling_TNK
23(clustering_res_0.8)	MRPL30	0.169	0.024		5.18542e-48	0.272565	Cycling_TNK
23(clustering_res_0.8)	BTN3A2	0.59	0.176		5.76158e-48	0.464228	Cycling_TNK
23(clustering_res_0.8)	UHRF2	0.203	0.033		6.37666e-48	0.288879	Cycling_TNK
23(clustering_res_0.8)	GLCCI1	0.282	0.056		6.4934e-48	0.295808	Cycling_TNK
23(clustering_res_0.8)	CCDC57	0.158	0.021		7.20174e-48	0.40709	Cycling_TNK
23(clustering_res_0.8)	KDELR1	0.395	0.097		8.78392e-48	0.414769	Cycling_TNK
23(clustering_res_0.8)	ANXA4	0.259	0.05		9.83719e-48	0.342164	Cycling_TNK
23(clustering_res_0.8)	IRAK1	0.305	0.064		1.10165e-47	0.296158	Cycling_TNK
23(clustering_res_0.8)	FAM104A	0.301	0.063		1.14753e-47	0.360515	Cycling_TNK
23(clustering_res_0.8)	TBRG4	0.105	0.01		1.30481e-47	0.279058	Cycling_TNK
23(clustering_res_0.8)	POGK	0.233	0.042		1.34115e-47	0.416347	Cycling_TNK
23(clustering_res_0.8)	FAM20B	0.162	0.022		1.36357e-47	0.34725	Cycling_TNK
23(clustering_res_0.8)	ADO	0.135	0.016		1.39053e-47	0.292624	Cycling_TNK
23(clustering_res_0.8)	ARFGEF2	0.184	0.028		1.63617e-47	0.344104	Cycling_TNK
23(clustering_res_0.8)	KPNA6	0.387	0.094		2.00852e-47	0.419902	Cycling_TNK
23(clustering_res_0.8)	RING1	0.154	0.02		2.28918e-47	0.279148	Cycling_TNK
23(clustering_res_0.8)	ANAPC16	0.496	0.139		2.45293e-47	0.513068	Cycling_TNK
23(clustering_res_0.8)	STUB1	0.222	0.038		2.51939e-47	0.405108	Cycling_TNK
23(clustering_res_0.8)	GIMAP2	0.372	0.089		2.80962e-47	0.409728	Cycling_TNK
23(clustering_res_0.8)	MLLT6	0.5	0.141		3.04848e-47	0.538928	Cycling_TNK
23(clustering_res_0.8)	SUPT5H	0.335	0.075		3.06876e-47	0.399313	Cycling_TNK
23(clustering_res_0.8)	NMT1	0.312	0.069		3.17639e-47	0.588818	Cycling_TNK
23(clustering_res_0.8)	CCDC6	0.147	0.019		3.32372e-47	0.278576	Cycling_TNK
23(clustering_res_0.8)	CZIB	0.184	0.028		3.71906e-47	0.28998	Cycling_TNK
23(clustering_res_0.8)	NUDT5	0.421	0.106		4.06778e-47	0.311263	Cycling_TNK
23(clustering_res_0.8)	PSMA6	0.207	0.034		4.39357e-47	0.382116	Cycling_TNK
23(clustering_res_0.8)	RPS28P7	0.259	0.05		4.52286e-47	0.351506	Cycling_TNK
23(clustering_res_0.8)	SYNJ2BP	0.135	0.016		5.00519e-47	0.253691	Cycling_TNK
23(clustering_res_0.8)	TRAK2	0.192	0.03		5.0965e-47	0.26274	Cycling_TNK
23(clustering_res_0.8)	TBC1D4	0.143	0.018		6.1044e-47	0.368759	Cycling_TNK
23(clustering_res_0.8)	MAD2L1BP	0.207	0.034		7.36329e-47	0.250735	Cycling_TNK
23(clustering_res_0.8)	HBS1L	0.165	0.023		7.70303e-47	0.266094	Cycling_TNK
23(clustering_res_0.8)	ELOF1	0.259	0.05		8.30736e-47	0.296187	Cycling_TNK
23(clustering_res_0.8)	PAQR8	0.124	0.014		1.02255e-46	0.277232	Cycling_TNK
23(clustering_res_0.8)	PRR5L	0.177	0.026		1.09175e-46	0.271921	Cycling_TNK
23(clustering_res_0.8)	ERAP1	0.286	0.059		1.1211e-46	0.327061	Cycling_TNK
23(clustering_res_0.8)	ARHGAP35	0.15	0.02		1.18789e-46	0.310338	Cycling_TNK
23(clustering_res_0.8)	ARL6IP4	0.211	0.035		1.27373e-46	0.251155	Cycling_TNK
23(clustering_res_0.8)	ZADH2	0.248	0.047		1.4923e-46	0.467282	Cycling_TNK
23(clustering_res_0.8)	VPS25	0.305	0.066		1.81024e-46	0.465828	Cycling_TNK
23(clustering_res_0.8)	FOPNL	0.158	0.022		1.871e-46	0.275821	Cycling_TNK
23(clustering_res_0.8)	LIN54	0.207	0.034		1.99086e-46	0.320644	Cycling_TNK
23(clustering_res_0.8)	ANAPC7	0.199	0.032		2.04093e-46	0.334764	Cycling_TNK
23(clustering_res_0.8)	PLEKHA1	0.169	0.025		2.05273e-46	0.369656	Cycling_TNK
23(clustering_res_0.8)	UBE2D2	0.722	0.256		2.37578e-46	0.729954	Cycling_TNK
23(clustering_res_0.8)	OTUD4	0.211	0.036		2.59095e-46	0.32086	Cycling_TNK
23(clustering_res_0.8)	CDC37	0.387	0.095		2.66147e-46	0.421295	Cycling_TNK
23(clustering_res_0.8)	POM121	0.301	0.064		2.81861e-46	0.264799	Cycling_TNK
23(clustering_res_0.8)	ATP6V1F	0.436	0.117		2.93953e-46	0.638755	Cycling_TNK
23(clustering_res_0.8)	LRCH1	0.128	0.015		3.16474e-46	0.279998	Cycling_TNK
23(clustering_res_0.8)	PSMB8	0.579	0.175		3.38013e-46	0.482772	Cycling_TNK
23(clustering_res_0.8)	GATC	0.199	0.033		3.54507e-46	0.261049	Cycling_TNK
23(clustering_res_0.8)	CD74	0.861	0.364		3.87998e-46	0.358452	Cycling_TNK
23(clustering_res_0.8)	SRSF9	0.643	0.207		4.61843e-46	0.61246	Cycling_TNK
23(clustering_res_0.8)	COX5B	0.398	0.099		4.73775e-46	0.271446	Cycling_TNK
23(clustering_res_0.8)	PAIP1	0.188	0.03		5.12782e-46	0.295067	Cycling_TNK
23(clustering_res_0.8)	PSMC1	0.335	0.076		5.29884e-46	0.261753	Cycling_TNK
23(clustering_res_0.8)	HDAC3	0.252	0.048		5.98569e-46	0.295674	Cycling_TNK
23(clustering_res_0.8)	EHD4	0.177	0.027		6.08118e-46	0.386628	Cycling_TNK
23(clustering_res_0.8)	COX7A2L	0.444	0.119		6.73424e-46	0.528654	Cycling_TNK
23(clustering_res_0.8)	ARHGEF6	0.459	0.124		7.48178e-46	0.579038	Cycling_TNK
23(clustering_res_0.8)	PEX11B	0.222	0.039		7.60889e-46	0.377158	Cycling_TNK
23(clustering_res_0.8)	NRROS	0.158	0.022		8.23097e-46	0.323599	Cycling_TNK
23(clustering_res_0.8)	RPL5P34	0.177	0.027		9.30768e-46	0.26221	Cycling_TNK
23(clustering_res_0.8)	RABEP1	0.256	0.049		9.86679e-46	0.264699	Cycling_TNK
23(clustering_res_0.8)	CEP192	0.165	0.024		1.24163e-45	0.408238	Cycling_TNK
23(clustering_res_0.8)	MAN2A1	0.335	0.077		1.32238e-45	0.412218	Cycling_TNK
23(clustering_res_0.8)	TMEM230	0.346	0.082		1.61654e-45	0.42167	Cycling_TNK
23(clustering_res_0.8)	EXT2	0.132	0.016		1.66227e-45	0.256544	Cycling_TNK
23(clustering_res_0.8)	RPS6KB1	0.241	0.045		1.9914e-45	0.335887	Cycling_TNK
23(clustering_res_0.8)	SH3BP1	0.312	0.068		2.73829e-45	0.25317	Cycling_TNK
23(clustering_res_0.8)	STARD4	0.124	0.014		2.8554e-45	0.258409	Cycling_TNK
23(clustering_res_0.8)	ECHDC1	0.301	0.065		2.99588e-45	0.340229	Cycling_TNK
23(clustering_res_0.8)	ARHGEF7	0.222	0.039		3.8812e-45	0.271861	Cycling_TNK
23(clustering_res_0.8)	ORMDL2	0.398	0.101		5.63579e-45	0.449801	Cycling_TNK
23(clustering_res_0.8)	TIMM8B	0.211	0.036		6.02136e-45	0.259276	Cycling_TNK
23(clustering_res_0.8)	BLOC1S6	0.417	0.11		6.09818e-45	0.444341	Cycling_TNK
23(clustering_res_0.8)	ZNF600	0.117	0.013		7.11627e-45	0.410567	Cycling_TNK
23(clustering_res_0.8)	DRAP1	0.466	0.129		7.41895e-45	0.450906	Cycling_TNK
23(clustering_res_0.8)	FO393411.1	0.143	0.019		7.93132e-45	0.304516	Cycling_TNK
23(clustering_res_0.8)	HMCES	0.184	0.029		8.51728e-45	0.311187	Cycling_TNK
23(clustering_res_0.8)	ARHGEF9	0.102	0.01		9.20122e-45	0.260879	Cycling_TNK
23(clustering_res_0.8)	MIR4435-2HG	0.402	0.102		9.64341e-45	0.389674	Cycling_TNK
23(clustering_res_0.8)	ISG20L2	0.481	0.132		1.03222e-44	0.312635	Cycling_TNK
23(clustering_res_0.8)	LIN7C	0.188	0.03		1.08592e-44	0.369446	Cycling_TNK
23(clustering_res_0.8)	CERK	0.447	0.121		1.82304e-44	0.352119	Cycling_TNK
23(clustering_res_0.8)	AP3D1	0.346	0.082		1.99366e-44	0.397152	Cycling_TNK
23(clustering_res_0.8)	AKAP8	0.218	0.039		2.11276e-44	0.324863	Cycling_TNK
23(clustering_res_0.8)	TNFAIP8L1	0.117	0.013		2.3169e-44	0.293466	Cycling_TNK
23(clustering_res_0.8)	ANXA2R	0.15	0.02		2.38817e-44	0.294215	Cycling_TNK
23(clustering_res_0.8)	TASOR	0.368	0.091		2.47256e-44	0.388607	Cycling_TNK
23(clustering_res_0.8)	TPT1	0.996	0.845		2.5206e-44	0.631021	Cycling_TNK
23(clustering_res_0.8)	WDR82	0.632	0.204		3.11813e-44	0.572547	Cycling_TNK
23(clustering_res_0.8)	COA1	0.233	0.043		3.14046e-44	0.259121	Cycling_TNK
23(clustering_res_0.8)	COPB1	0.417	0.109		3.33718e-44	0.363131	Cycling_TNK
23(clustering_res_0.8)	GVINP1	0.271	0.055		3.59868e-44	0.380143	Cycling_TNK
23(clustering_res_0.8)	APH1A	0.387	0.098		3.9626e-44	0.392287	Cycling_TNK
23(clustering_res_0.8)	PUDP	0.158	0.023		4.06872e-44	0.259062	Cycling_TNK
23(clustering_res_0.8)	TRIM52-AS1	0.184	0.029		4.46125e-44	0.327576	Cycling_TNK
23(clustering_res_0.8)	SEC13	0.278	0.058		4.52967e-44	0.380682	Cycling_TNK
23(clustering_res_0.8)	VPS35L	0.173	0.026		4.74434e-44	0.318254	Cycling_TNK
23(clustering_res_0.8)	UBE2A	0.451	0.123		4.9451e-44	0.338143	Cycling_TNK
23(clustering_res_0.8)	CLSTN3	0.199	0.033		5.21765e-44	0.357412	Cycling_TNK
23(clustering_res_0.8)	SBF1	0.165	0.024		5.47267e-44	0.271468	Cycling_TNK
23(clustering_res_0.8)	SELENOH	0.165	0.025		5.93909e-44	0.295999	Cycling_TNK
23(clustering_res_0.8)	EP400	0.211	0.037		6.64212e-44	0.274744	Cycling_TNK
23(clustering_res_0.8)	C9orf40	0.124	0.015		7.03127e-44	0.319653	Cycling_TNK
23(clustering_res_0.8)	RSU1	0.357	0.087		9.64757e-44	0.404758	Cycling_TNK
23(clustering_res_0.8)	SUN2	0.628	0.212		9.74652e-44	0.650453	Cycling_TNK
23(clustering_res_0.8)	ATP13A3	0.323	0.074		1.12442e-43	0.383651	Cycling_TNK
23(clustering_res_0.8)	UXS1	0.15	0.021		1.29365e-43	0.285963	Cycling_TNK
23(clustering_res_0.8)	SEC63	0.365	0.09		1.56108e-43	0.374459	Cycling_TNK
23(clustering_res_0.8)	AHCYL1	0.447	0.122		1.79255e-43	0.372457	Cycling_TNK
23(clustering_res_0.8)	SETD3	0.301	0.067		1.91322e-43	0.307513	Cycling_TNK
23(clustering_res_0.8)	PDSS2	0.102	0.01		2.23969e-43	0.25875	Cycling_TNK
23(clustering_res_0.8)	POM121C	0.361	0.087		2.33636e-43	0.259622	Cycling_TNK
23(clustering_res_0.8)	YKT6	0.282	0.06		2.50476e-43	0.3423	Cycling_TNK
23(clustering_res_0.8)	ANKIB1	0.244	0.048		2.54174e-43	0.268014	Cycling_TNK
23(clustering_res_0.8)	USP12	0.177	0.028		3.06964e-43	0.326594	Cycling_TNK
23(clustering_res_0.8)	ATXN7L3B	0.353	0.087		3.22308e-43	0.460321	Cycling_TNK
23(clustering_res_0.8)	AC004453.1	0.233	0.044		3.28102e-43	0.255159	Cycling_TNK
23(clustering_res_0.8)	TOR2A	0.271	0.057		3.34703e-43	0.425748	Cycling_TNK
23(clustering_res_0.8)	CLCN3	0.244	0.048		4.1176e-43	0.36073	Cycling_TNK
23(clustering_res_0.8)	OTUB1	0.395	0.101		4.27007e-43	0.392672	Cycling_TNK
23(clustering_res_0.8)	NELFE	0.252	0.05		4.73982e-43	0.330707	Cycling_TNK
23(clustering_res_0.8)	PDP1	0.169	0.026		5.02694e-43	0.319884	Cycling_TNK
23(clustering_res_0.8)	METTL16	0.128	0.016		6.32063e-43	0.396744	Cycling_TNK
23(clustering_res_0.8)	SLC4A2	0.188	0.031		6.60438e-43	0.340023	Cycling_TNK
23(clustering_res_0.8)	RPS19BP1	0.192	0.032		6.92245e-43	0.281796	Cycling_TNK
23(clustering_res_0.8)	GPX4	0.32	0.074		7.26709e-43	0.343201	Cycling_TNK
23(clustering_res_0.8)	SYAP1	0.338	0.08		7.56071e-43	0.32009	Cycling_TNK
23(clustering_res_0.8)	TXNDC15	0.199	0.034		7.87365e-43	0.315079	Cycling_TNK
23(clustering_res_0.8)	ACTR1B	0.222	0.041		8.62532e-43	0.28973	Cycling_TNK
23(clustering_res_0.8)	PSMB10	0.252	0.05		9.85282e-43	0.30907	Cycling_TNK
23(clustering_res_0.8)	SCO1	0.18	0.029		1.01287e-42	0.271564	Cycling_TNK
23(clustering_res_0.8)	ATP2A3	0.59	0.181		1.18585e-42	0.384215	Cycling_TNK
23(clustering_res_0.8)	TSPAN3	0.132	0.017		1.3464e-42	0.326262	Cycling_TNK
23(clustering_res_0.8)	MOAP1	0.211	0.037		1.54134e-42	0.294938	Cycling_TNK
23(clustering_res_0.8)	NACC1	0.301	0.067		1.61188e-42	0.278633	Cycling_TNK
23(clustering_res_0.8)	SELENOK	0.301	0.067		1.83158e-42	0.318835	Cycling_TNK
23(clustering_res_0.8)	PIGT	0.263	0.054		2.05571e-42	0.30488	Cycling_TNK
23(clustering_res_0.8)	STK25	0.158	0.023		2.15413e-42	0.350982	Cycling_TNK
23(clustering_res_0.8)	SEC11A	0.579	0.184		2.30043e-42	0.509941	Cycling_TNK
23(clustering_res_0.8)	RPS3AP26	0.169	0.026		2.37636e-42	0.430309	Cycling_TNK
23(clustering_res_0.8)	GPSM2	0.132	0.017		2.52833e-42	0.312761	Cycling_TNK
23(clustering_res_0.8)	GATD1	0.113	0.013		2.56117e-42	0.265107	Cycling_TNK
23(clustering_res_0.8)	SRP54	0.346	0.084		2.92714e-42	0.338046	Cycling_TNK
23(clustering_res_0.8)	SLC25A11	0.305	0.069		3.43116e-42	0.279914	Cycling_TNK
23(clustering_res_0.8)	UBA6	0.241	0.047		3.54971e-42	0.261773	Cycling_TNK
23(clustering_res_0.8)	TFCP2	0.218	0.04		3.80965e-42	0.276285	Cycling_TNK
23(clustering_res_0.8)	DCLRE1C	0.256	0.052		4.93911e-42	0.268656	Cycling_TNK
23(clustering_res_0.8)	FAM107B	0.812	0.351		5.6309e-42	0.855637	Cycling_TNK
23(clustering_res_0.8)	FAM204A	0.368	0.094		6.36389e-42	0.432996	Cycling_TNK
23(clustering_res_0.8)	GIMAP1	0.305	0.07		6.62373e-42	0.361863	Cycling_TNK
23(clustering_res_0.8)	UBA52	0.861	0.421		6.66313e-42	0.876872	Cycling_TNK
23(clustering_res_0.8)	GMPPA	0.147	0.021		6.70518e-42	0.251602	Cycling_TNK
23(clustering_res_0.8)	EIF2S3	0.654	0.224		7.37052e-42	0.627616	Cycling_TNK
23(clustering_res_0.8)	PREPL	0.135	0.018		7.45164e-42	0.287863	Cycling_TNK
23(clustering_res_0.8)	ATP13A1	0.188	0.032		8.46127e-42	0.253057	Cycling_TNK
23(clustering_res_0.8)	VPS45	0.128	0.016		8.69371e-42	0.318878	Cycling_TNK
23(clustering_res_0.8)	VHL	0.53	0.161		1.20593e-41	0.398744	Cycling_TNK
23(clustering_res_0.8)	RNF14	0.165	0.025		1.37262e-41	0.294269	Cycling_TNK
23(clustering_res_0.8)	ARL1	0.15	0.022		1.42871e-41	0.274591	Cycling_TNK
23(clustering_res_0.8)	AKT1	0.508	0.148		1.68294e-41	0.265322	Cycling_TNK
23(clustering_res_0.8)	ETNK1	0.301	0.068		2.01355e-41	0.329802	Cycling_TNK
23(clustering_res_0.8)	EEF1B2P6	0.173	0.028		2.02297e-41	0.320864	Cycling_TNK
23(clustering_res_0.8)	ATF4	0.571	0.179		2.08383e-41	0.477351	Cycling_TNK
23(clustering_res_0.8)	ALKBH5	0.323	0.076		2.19278e-41	0.342793	Cycling_TNK
23(clustering_res_0.8)	TCHP	0.203	0.036		2.34573e-41	0.282496	Cycling_TNK
23(clustering_res_0.8)	ORAI1	0.323	0.075		2.90688e-41	0.251208	Cycling_TNK
23(clustering_res_0.8)	TMED4	0.38	0.099		3.12783e-41	0.37657	Cycling_TNK
23(clustering_res_0.8)	FKBP4	0.15	0.022		3.3658e-41	0.283325	Cycling_TNK
23(clustering_res_0.8)	YIPF5	0.293	0.066		3.47775e-41	0.360604	Cycling_TNK
23(clustering_res_0.8)	SZRD1	0.357	0.089		3.77678e-41	0.341698	Cycling_TNK
23(clustering_res_0.8)	CEP295	0.158	0.023		3.78073e-41	0.250291	Cycling_TNK
23(clustering_res_0.8)	NIPA2	0.346	0.085		3.87e-41	0.375331	Cycling_TNK
23(clustering_res_0.8)	TMEM243	0.184	0.031		4.31101e-41	0.316765	Cycling_TNK
23(clustering_res_0.8)	CIAO1	0.432	0.119		4.62499e-41	0.281565	Cycling_TNK
23(clustering_res_0.8)	EML4	0.346	0.085		5.32328e-41	0.415197	Cycling_TNK
23(clustering_res_0.8)	UFM1	0.338	0.083		5.50544e-41	0.32679	Cycling_TNK
23(clustering_res_0.8)	TMEM242	0.128	0.016		5.72629e-41	0.372823	Cycling_TNK
23(clustering_res_0.8)	COMMD7	0.143	0.02		6.01675e-41	0.281394	Cycling_TNK
23(clustering_res_0.8)	DLG1	0.173	0.028		6.34091e-41	0.332103	Cycling_TNK
23(clustering_res_0.8)	PRKD3	0.18	0.03		6.54764e-41	0.343864	Cycling_TNK
23(clustering_res_0.8)	G6PC3	0.165	0.026		7.01585e-41	0.381251	Cycling_TNK
23(clustering_res_0.8)	PNN	0.609	0.2		7.48731e-41	0.465062	Cycling_TNK
23(clustering_res_0.8)	REST	0.398	0.106		8.43212e-41	0.375213	Cycling_TNK
23(clustering_res_0.8)	SMAP1	0.32	0.076		8.6262e-41	0.38367	Cycling_TNK
23(clustering_res_0.8)	TM2D2	0.154	0.023		8.65933e-41	0.260097	Cycling_TNK
23(clustering_res_0.8)	NDFIP1	0.444	0.126		8.92382e-41	0.439035	Cycling_TNK
23(clustering_res_0.8)	RHOC	0.135	0.018		9.32354e-41	0.369514	Cycling_TNK
23(clustering_res_0.8)	RMI1	0.237	0.047		9.4257e-41	0.316367	Cycling_TNK
23(clustering_res_0.8)	KLHL9	0.229	0.044		1.03235e-40	0.278243	Cycling_TNK
23(clustering_res_0.8)	KCNAB2	0.579	0.186		1.10155e-40	0.473621	Cycling_TNK
23(clustering_res_0.8)	RNF7	0.346	0.085		1.25482e-40	0.288992	Cycling_TNK
23(clustering_res_0.8)	BLOC1S5	0.154	0.023		1.29327e-40	0.302441	Cycling_TNK
23(clustering_res_0.8)	AP1G2	0.38	0.099		1.61814e-40	0.341129	Cycling_TNK
23(clustering_res_0.8)	PKM	0.726	0.271		1.88812e-40	0.6989	Cycling_TNK
23(clustering_res_0.8)	AP2M1	0.496	0.149		1.91926e-40	0.424322	Cycling_TNK
23(clustering_res_0.8)	TXNL1	0.327	0.079		1.95835e-40	0.313854	Cycling_TNK
23(clustering_res_0.8)	UTP6	0.229	0.045		1.96171e-40	0.353108	Cycling_TNK
23(clustering_res_0.8)	RAP1B	0.782	0.315		2.27944e-40	0.768373	Cycling_TNK
23(clustering_res_0.8)	RAD21	0.853	0.434		2.56671e-40	0.987602	Cycling_TNK
23(clustering_res_0.8)	USO1	0.293	0.067		3.95034e-40	0.343129	Cycling_TNK
23(clustering_res_0.8)	CUL1	0.18	0.03		5.44336e-40	0.336762	Cycling_TNK
23(clustering_res_0.8)	CHD3	0.297	0.068		5.91451e-40	0.307251	Cycling_TNK
23(clustering_res_0.8)	HECTD1	0.274	0.06		6.51882e-40	0.307435	Cycling_TNK
23(clustering_res_0.8)	MSI2	0.211	0.039		6.77368e-40	0.332311	Cycling_TNK
23(clustering_res_0.8)	LRRC47	0.218	0.042		7.54713e-40	0.26144	Cycling_TNK
23(clustering_res_0.8)	BMI1	0.147	0.021		8.06974e-40	0.275848	Cycling_TNK
23(clustering_res_0.8)	RPL7P1	0.143	0.02		1.03726e-39	0.351525	Cycling_TNK
23(clustering_res_0.8)	CAPNS1	0.741	0.286		1.19691e-39	0.725503	Cycling_TNK
23(clustering_res_0.8)	TIAM1	0.147	0.021		1.545e-39	0.291016	Cycling_TNK
23(clustering_res_0.8)	HNRNPU	0.842	0.391		1.5948e-39	0.84655	Cycling_TNK
23(clustering_res_0.8)	MAPK6	0.18	0.031		1.61883e-39	0.347784	Cycling_TNK
23(clustering_res_0.8)	ETF1	0.414	0.114		1.93258e-39	0.361053	Cycling_TNK
23(clustering_res_0.8)	BLOC1S4	0.248	0.052		2.40244e-39	0.271109	Cycling_TNK
23(clustering_res_0.8)	UBAP2L	0.361	0.094		2.506e-39	0.423487	Cycling_TNK
23(clustering_res_0.8)	FAM71D	0.211	0.039		2.76413e-39	0.276335	Cycling_TNK
23(clustering_res_0.8)	MGAT5	0.177	0.029		3.05624e-39	0.271789	Cycling_TNK
23(clustering_res_0.8)	VPS13C	0.338	0.086		3.13492e-39	0.392486	Cycling_TNK
23(clustering_res_0.8)	HECTD3	0.237	0.048		3.33662e-39	0.282984	Cycling_TNK
23(clustering_res_0.8)	ATL3	0.248	0.052		3.57252e-39	0.332683	Cycling_TNK
23(clustering_res_0.8)	BORCS7	0.214	0.041		3.59349e-39	0.317064	Cycling_TNK
23(clustering_res_0.8)	RNH1	0.252	0.054		4.15646e-39	0.487606	Cycling_TNK
23(clustering_res_0.8)	LSM14A	0.605	0.2		5.64787e-39	0.493308	Cycling_TNK
23(clustering_res_0.8)	MT-ND1	0.992	0.929		6.13121e-39	0.61582	Cycling_TNK
23(clustering_res_0.8)	PABPN1	0.504	0.156		6.32961e-39	0.509058	Cycling_TNK
23(clustering_res_0.8)	DAAM1	0.124	0.016		7.28344e-39	0.378686	Cycling_TNK
23(clustering_res_0.8)	RPN1	0.432	0.124		8.82974e-39	0.41426	Cycling_TNK
23(clustering_res_0.8)	CDKN2AIP	0.162	0.026		1.04316e-38	0.281003	Cycling_TNK
23(clustering_res_0.8)	GPKOW	0.135	0.019		1.0698e-38	0.260668	Cycling_TNK
23(clustering_res_0.8)	ZBTB4	0.207	0.039		1.08232e-38	0.279693	Cycling_TNK
23(clustering_res_0.8)	SEPTIN7	0.846	0.379		1.10607e-38	0.748197	Cycling_TNK
23(clustering_res_0.8)	CD84	0.278	0.063		1.16553e-38	0.414242	Cycling_TNK
23(clustering_res_0.8)	RO60	0.391	0.107		1.46222e-38	0.353258	Cycling_TNK
23(clustering_res_0.8)	SMIM12	0.32	0.078		1.54461e-38	0.301194	Cycling_TNK
23(clustering_res_0.8)	MCMBP	0.436	0.125		1.56982e-38	0.373381	Cycling_TNK
23(clustering_res_0.8)	SAP18	0.677	0.237		1.78545e-38	0.482716	Cycling_TNK
23(clustering_res_0.8)	USP48	0.346	0.088		2.29535e-38	0.257042	Cycling_TNK
23(clustering_res_0.8)	TCF7	0.244	0.051		2.83355e-38	0.610856	Cycling_TNK
23(clustering_res_0.8)	SUN1	0.132	0.018		3.12033e-38	0.297969	Cycling_TNK
23(clustering_res_0.8)	TTC1	0.432	0.124		3.2444e-38	0.353538	Cycling_TNK
23(clustering_res_0.8)	CNST	0.154	0.024		3.6586e-38	0.316253	Cycling_TNK
23(clustering_res_0.8)	UGGT1	0.35	0.089		4.16408e-38	0.251082	Cycling_TNK
23(clustering_res_0.8)	ARAP2	0.293	0.069		6.67054e-38	0.421392	Cycling_TNK
23(clustering_res_0.8)	ATG5	0.218	0.043		6.88187e-38	0.30854	Cycling_TNK
23(clustering_res_0.8)	IGKC	0.188	0.033		7.28137e-38	0.466785	Cycling_TNK
23(clustering_res_0.8)	MTRR	0.192	0.035		9.71742e-38	0.3451	Cycling_TNK
23(clustering_res_0.8)	EPB41	0.5	0.151		1.15499e-37	0.314174	Cycling_TNK
23(clustering_res_0.8)	BFAR	0.229	0.047		1.16277e-37	0.264162	Cycling_TNK
23(clustering_res_0.8)	ABCD3	0.139	0.02		1.19125e-37	0.276315	Cycling_TNK
23(clustering_res_0.8)	RB1	0.338	0.087		1.31888e-37	0.328946	Cycling_TNK
23(clustering_res_0.8)	ZCCHC10	0.222	0.044		1.35056e-37	0.359458	Cycling_TNK
23(clustering_res_0.8)	TECRP1	0.105	0.012		1.41346e-37	0.255255	Cycling_TNK
23(clustering_res_0.8)	SLC35A3	0.147	0.022		1.59141e-37	0.356249	Cycling_TNK
23(clustering_res_0.8)	PPP2CA	0.59	0.197		1.59875e-37	0.458831	Cycling_TNK
23(clustering_res_0.8)	EML3	0.244	0.052		1.66694e-37	0.342925	Cycling_TNK
23(clustering_res_0.8)	FNBP4	0.297	0.071		1.7115e-37	0.415861	Cycling_TNK
23(clustering_res_0.8)	GDI2	0.669	0.238		1.7757e-37	0.56037	Cycling_TNK
23(clustering_res_0.8)	GOLPH3	0.47	0.141		1.83732e-37	0.378634	Cycling_TNK
23(clustering_res_0.8)	AC084824.2	0.113	0.014		2.3323e-37	0.259779	Cycling_TNK
23(clustering_res_0.8)	SRP14	0.68	0.252		2.34805e-37	0.618372	Cycling_TNK
23(clustering_res_0.8)	AUP1	0.289	0.069		2.60698e-37	0.362739	Cycling_TNK
23(clustering_res_0.8)	SERPINB9	0.376	0.103		3.13729e-37	0.51081	Cycling_TNK
23(clustering_res_0.8)	TTF1	0.218	0.043		3.19896e-37	0.267517	Cycling_TNK
23(clustering_res_0.8)	MTCO1P12	0.207	0.04		3.62416e-37	0.307883	Cycling_TNK
23(clustering_res_0.8)	NCOR1	0.549	0.178		3.83972e-37	0.374766	Cycling_TNK
23(clustering_res_0.8)	MPC1	0.173	0.03		3.86956e-37	0.266619	Cycling_TNK
23(clustering_res_0.8)	CBLL1	0.282	0.065		3.87624e-37	0.258411	Cycling_TNK
23(clustering_res_0.8)	MAP2K1	0.387	0.107		3.99996e-37	0.364191	Cycling_TNK
23(clustering_res_0.8)	ARL4A	0.124	0.017		4.01867e-37	0.315736	Cycling_TNK
23(clustering_res_0.8)	UBE2G1	0.383	0.105		4.32626e-37	0.342963	Cycling_TNK
23(clustering_res_0.8)	GPAT4	0.286	0.067		4.79187e-37	0.297074	Cycling_TNK
23(clustering_res_0.8)	ENY2	0.436	0.127		5.13432e-37	0.344634	Cycling_TNK
23(clustering_res_0.8)	BPGM	0.173	0.029		5.55302e-37	0.272576	Cycling_TNK
23(clustering_res_0.8)	BRK1	0.628	0.218		5.65237e-37	0.536894	Cycling_TNK
23(clustering_res_0.8)	SRSF4	0.617	0.214		5.80717e-37	0.497513	Cycling_TNK
23(clustering_res_0.8)	ATP2B4	0.598	0.199		6.30389e-37	0.396245	Cycling_TNK
23(clustering_res_0.8)	HSPA5	0.635	0.23		6.30739e-37	0.511394	Cycling_TNK
23(clustering_res_0.8)	PTPN2	0.421	0.121		7.74252e-37	0.356897	Cycling_TNK
23(clustering_res_0.8)	SSR2	0.688	0.257		9.43456e-37	0.592069	Cycling_TNK
23(clustering_res_0.8)	HPS5	0.158	0.026		9.75225e-37	0.27352	Cycling_TNK
23(clustering_res_0.8)	TOB2	0.199	0.038		1.43242e-36	0.356702	Cycling_TNK
23(clustering_res_0.8)	PIK3R1	0.432	0.128		1.9836e-36	0.420628	Cycling_TNK
23(clustering_res_0.8)	STK24	0.564	0.187		2.09867e-36	0.42723	Cycling_TNK
23(clustering_res_0.8)	ZHX1	0.165	0.028		2.28041e-36	0.399822	Cycling_TNK
23(clustering_res_0.8)	SPTSSA	0.248	0.055		2.74448e-36	0.357523	Cycling_TNK
23(clustering_res_0.8)	DDX23	0.274	0.063		2.93964e-36	0.302137	Cycling_TNK
23(clustering_res_0.8)	PRRC2B	0.346	0.091		3.8126e-36	0.282743	Cycling_TNK
23(clustering_res_0.8)	EMC7	0.368	0.1		5.2914e-36	0.292781	Cycling_TNK
23(clustering_res_0.8)	NBDY	0.135	0.02		6.03757e-36	0.25091	Cycling_TNK
23(clustering_res_0.8)	NUDT19	0.124	0.017		1.14921e-35	0.258592	Cycling_TNK
23(clustering_res_0.8)	MPLKIP	0.177	0.032		1.48764e-35	0.315354	Cycling_TNK
23(clustering_res_0.8)	NSRP1	0.305	0.076		1.60781e-35	0.312076	Cycling_TNK
23(clustering_res_0.8)	MBTPS1	0.195	0.038		2.20859e-35	0.349295	Cycling_TNK
23(clustering_res_0.8)	C22orf39	0.18	0.033		2.56823e-35	0.333274	Cycling_TNK
23(clustering_res_0.8)	CYFIP2	0.613	0.212		2.63633e-35	0.438009	Cycling_TNK
23(clustering_res_0.8)	DDRGK1	0.154	0.025		2.87218e-35	0.277285	Cycling_TNK
23(clustering_res_0.8)	NMRK1	0.226	0.047		2.91416e-35	0.285355	Cycling_TNK
23(clustering_res_0.8)	TMSB4XP4	0.293	0.072		2.99154e-35	0.340239	Cycling_TNK
23(clustering_res_0.8)	ZC3H13	0.477	0.15		3.48412e-35	0.33827	Cycling_TNK
23(clustering_res_0.8)	INTS1	0.177	0.032		3.77901e-35	0.335573	Cycling_TNK
23(clustering_res_0.8)	CTR9	0.376	0.105		3.81271e-35	0.31998	Cycling_TNK
23(clustering_res_0.8)	RETREG3	0.293	0.071		4.45067e-35	0.287536	Cycling_TNK
23(clustering_res_0.8)	ANXA5	0.662	0.257		4.66817e-35	0.782863	Cycling_TNK
23(clustering_res_0.8)	CNOT6	0.207	0.041		5.04153e-35	0.255208	Cycling_TNK
23(clustering_res_0.8)	FCRL6	0.113	0.015		5.3491e-35	0.351803	Cycling_TNK
23(clustering_res_0.8)	MYCBP2	0.398	0.115		5.7343e-35	0.310374	Cycling_TNK
23(clustering_res_0.8)	ACADVL	0.391	0.112		6.10008e-35	0.326222	Cycling_TNK
23(clustering_res_0.8)	SCCPDH	0.128	0.018		6.13095e-35	0.289515	Cycling_TNK
23(clustering_res_0.8)	RIC8A	0.297	0.073		7.84649e-35	0.286363	Cycling_TNK
23(clustering_res_0.8)	TNFAIP8	0.553	0.188		8.78053e-35	0.488785	Cycling_TNK
23(clustering_res_0.8)	NUMA1	0.263	0.062		1.03532e-34	0.419609	Cycling_TNK
23(clustering_res_0.8)	MACF1	0.59	0.206		1.17582e-34	0.464653	Cycling_TNK
23(clustering_res_0.8)	LMAN2	0.406	0.118		1.20291e-34	0.344117	Cycling_TNK
23(clustering_res_0.8)	ANAPC4	0.169	0.03		1.24721e-34	0.251888	Cycling_TNK
23(clustering_res_0.8)	SF3B2	0.534	0.177		1.28977e-34	0.41692	Cycling_TNK
23(clustering_res_0.8)	IGBP1	0.342	0.092		1.93976e-34	0.370281	Cycling_TNK
23(clustering_res_0.8)	SMAD5	0.15	0.025		2.1263e-34	0.312924	Cycling_TNK
23(clustering_res_0.8)	ELOB	0.53	0.173		2.47204e-34	0.36533	Cycling_TNK
23(clustering_res_0.8)	ZNF800	0.259	0.06		2.6113e-34	0.333946	Cycling_TNK
23(clustering_res_0.8)	USP7	0.556	0.188		2.89068e-34	0.435339	Cycling_TNK
23(clustering_res_0.8)	EIF4A2	0.68	0.247		3.00045e-34	0.452609	Cycling_TNK
23(clustering_res_0.8)	AC073861.1	0.169	0.03		3.26347e-34	0.323852	Cycling_TNK
23(clustering_res_0.8)	SMAD2	0.368	0.102		3.37408e-34	0.281333	Cycling_TNK
23(clustering_res_0.8)	NCOA7	0.252	0.057		3.47922e-34	0.327054	Cycling_TNK
23(clustering_res_0.8)	CCSER2	0.267	0.063		3.54375e-34	0.344689	Cycling_TNK
23(clustering_res_0.8)	CCDC66	0.147	0.024		3.61129e-34	0.374346	Cycling_TNK
23(clustering_res_0.8)	LSM6	0.274	0.066		3.79201e-34	0.314563	Cycling_TNK
23(clustering_res_0.8)	DENND4C	0.124	0.018		4.16233e-34	0.31774	Cycling_TNK
23(clustering_res_0.8)	TNRC6C	0.256	0.058		4.17609e-34	0.338766	Cycling_TNK
23(clustering_res_0.8)	GLE1	0.203	0.041		4.52003e-34	0.294173	Cycling_TNK
23(clustering_res_0.8)	MRPL33	0.365	0.102		4.59393e-34	0.333398	Cycling_TNK
23(clustering_res_0.8)	RASAL3	0.184	0.035		5.58798e-34	0.282037	Cycling_TNK
23(clustering_res_0.8)	CDC73	0.357	0.098		6.25744e-34	0.298362	Cycling_TNK
23(clustering_res_0.8)	TMA7	0.695	0.27		6.31275e-34	0.562821	Cycling_TNK
23(clustering_res_0.8)	DENND6A	0.237	0.052		6.96397e-34	0.284635	Cycling_TNK
23(clustering_res_0.8)	YIF1B	0.132	0.02		7.35716e-34	0.260559	Cycling_TNK
23(clustering_res_0.8)	PRPF40A	0.68	0.257		1.19167e-33	0.536936	Cycling_TNK
23(clustering_res_0.8)	ORC2	0.15	0.025		1.50559e-33	0.275729	Cycling_TNK
23(clustering_res_0.8)	ARID2	0.229	0.05		1.55401e-33	0.322313	Cycling_TNK
23(clustering_res_0.8)	GOSR1	0.259	0.061		1.87901e-33	0.283825	Cycling_TNK
23(clustering_res_0.8)	ATP5MPL	0.647	0.229		2.06443e-33	0.43208	Cycling_TNK
23(clustering_res_0.8)	MRI1	0.147	0.024		2.08288e-33	0.369622	Cycling_TNK
23(clustering_res_0.8)	PEX2	0.271	0.066		3.19933e-33	0.373371	Cycling_TNK
23(clustering_res_0.8)	GLG1	0.447	0.139		4.26985e-33	0.307089	Cycling_TNK
23(clustering_res_0.8)	CCNT1	0.256	0.059		4.84215e-33	0.258175	Cycling_TNK
23(clustering_res_0.8)	ZNF263	0.113	0.015		5.16286e-33	0.263978	Cycling_TNK
23(clustering_res_0.8)	PPP4R3B	0.485	0.154		5.3254e-33	0.252916	Cycling_TNK
23(clustering_res_0.8)	ALDH3A2	0.154	0.027		6.63003e-33	0.290918	Cycling_TNK
23(clustering_res_0.8)	VPS72	0.199	0.04		7.07041e-33	0.345601	Cycling_TNK
23(clustering_res_0.8)	ATF6B	0.383	0.111		7.19362e-33	0.273361	Cycling_TNK
23(clustering_res_0.8)	ORMDL1	0.271	0.066		7.9437e-33	0.251796	Cycling_TNK
23(clustering_res_0.8)	COX6B1	0.744	0.31		8.96369e-33	0.638406	Cycling_TNK
23(clustering_res_0.8)	ASCC2	0.177	0.033		9.30324e-33	0.296157	Cycling_TNK
23(clustering_res_0.8)	TERF2IP	0.718	0.278		9.66401e-33	0.491727	Cycling_TNK
23(clustering_res_0.8)	EIF4EBP2	0.658	0.244		1.01909e-32	0.442332	Cycling_TNK
23(clustering_res_0.8)	OTUD6B-AS1	0.207	0.043		1.02068e-32	0.258116	Cycling_TNK
23(clustering_res_0.8)	ARCN1	0.387	0.113		1.11419e-32	0.34105	Cycling_TNK
23(clustering_res_0.8)	EFR3A	0.327	0.088		1.27907e-32	0.339467	Cycling_TNK
23(clustering_res_0.8)	TRIM44	0.237	0.054		1.29478e-32	0.336912	Cycling_TNK
23(clustering_res_0.8)	SEL1L3	0.237	0.053		1.56876e-32	0.264138	Cycling_TNK
23(clustering_res_0.8)	DIAPH1	0.759	0.309		2.56581e-32	0.569952	Cycling_TNK
23(clustering_res_0.8)	LDLR	0.169	0.031		2.97659e-32	0.260849	Cycling_TNK
23(clustering_res_0.8)	RPL10P16	0.147	0.025		4.69827e-32	0.306331	Cycling_TNK
23(clustering_res_0.8)	MTERF4	0.143	0.024		5.52055e-32	0.270819	Cycling_TNK
23(clustering_res_0.8)	UTRN	0.391	0.117		8.603e-32	0.300622	Cycling_TNK
23(clustering_res_0.8)	LRRC8D	0.132	0.021		9.36499e-32	0.375115	Cycling_TNK
23(clustering_res_0.8)	DYNC1H1	0.282	0.072		1.10137e-31	0.312867	Cycling_TNK
23(clustering_res_0.8)	CHCHD10	0.162	0.029		1.1116e-31	0.281157	Cycling_TNK
23(clustering_res_0.8)	KDM7A-DT	0.105	0.014		1.36823e-31	0.317564	Cycling_TNK
23(clustering_res_0.8)	PDCD6	0.293	0.075		1.39663e-31	0.25203	Cycling_TNK
23(clustering_res_0.8)	TIA1	0.342	0.096		1.53382e-31	0.361917	Cycling_TNK
23(clustering_res_0.8)	GHITM	0.635	0.232		1.67473e-31	0.421029	Cycling_TNK
23(clustering_res_0.8)	SSR1	0.553	0.188		1.75138e-31	0.294583	Cycling_TNK
23(clustering_res_0.8)	WDR1	0.699	0.282		2.04703e-31	0.581314	Cycling_TNK
23(clustering_res_0.8)	DDX42	0.305	0.081		2.07296e-31	0.322511	Cycling_TNK
23(clustering_res_0.8)	ARGLU1	0.658	0.247		2.43112e-31	0.414021	Cycling_TNK
23(clustering_res_0.8)	UBE2Z	0.376	0.11		2.47821e-31	0.280256	Cycling_TNK
23(clustering_res_0.8)	CNOT1	0.474	0.154		2.65663e-31	0.309957	Cycling_TNK
23(clustering_res_0.8)	ZNF91	0.192	0.039		2.76807e-31	0.257841	Cycling_TNK
23(clustering_res_0.8)	DUSP2	0.117	0.017		2.92201e-31	0.252041	Cycling_TNK
23(clustering_res_0.8)	SEC24C	0.203	0.043		3.18922e-31	0.340754	Cycling_TNK
23(clustering_res_0.8)	UGP2	0.429	0.133		3.56067e-31	0.310545	Cycling_TNK
23(clustering_res_0.8)	HMG20A	0.102	0.013		4.00806e-31	0.275921	Cycling_TNK
23(clustering_res_0.8)	HDLBP	0.41	0.126		5.19465e-31	0.362838	Cycling_TNK
23(clustering_res_0.8)	PITRM1	0.128	0.02		5.35726e-31	0.255296	Cycling_TNK
23(clustering_res_0.8)	SELENOS	0.188	0.038		7.18434e-31	0.250677	Cycling_TNK
23(clustering_res_0.8)	IKZF1	0.737	0.31		8.43393e-31	0.643636	Cycling_TNK
23(clustering_res_0.8)	UBXN1	0.286	0.074		1.34616e-30	0.299685	Cycling_TNK
23(clustering_res_0.8)	REEP3	0.207	0.045		1.41573e-30	0.252133	Cycling_TNK
23(clustering_res_0.8)	PPP2R5C	0.752	0.328		1.45583e-30	0.592769	Cycling_TNK
23(clustering_res_0.8)	TRIM52	0.252	0.061		2.01243e-30	0.255526	Cycling_TNK
23(clustering_res_0.8)	HDAC6	0.143	0.025		2.20274e-30	0.350334	Cycling_TNK
23(clustering_res_0.8)	HTT	0.113	0.016		2.74554e-30	0.324946	Cycling_TNK
23(clustering_res_0.8)	NDUFB1	0.481	0.159		3.1637e-30	0.269201	Cycling_TNK
23(clustering_res_0.8)	CEP104	0.139	0.023		3.41746e-30	0.358357	Cycling_TNK
23(clustering_res_0.8)	TBC1D5	0.316	0.088		3.54831e-30	0.361689	Cycling_TNK
23(clustering_res_0.8)	EIF4E2	0.383	0.116		3.61363e-30	0.289426	Cycling_TNK
23(clustering_res_0.8)	KIF21B	0.331	0.092		3.83755e-30	0.250419	Cycling_TNK
23(clustering_res_0.8)	C2orf69	0.169	0.032		5.51327e-30	0.253199	Cycling_TNK
23(clustering_res_0.8)	BAG1	0.203	0.044		6.38136e-30	0.303676	Cycling_TNK
23(clustering_res_0.8)	MOB2	0.15	0.027		6.39217e-30	0.270757	Cycling_TNK
23(clustering_res_0.8)	HDGFL2	0.132	0.021		9.62302e-30	0.318995	Cycling_TNK
23(clustering_res_0.8)	HEXA	0.177	0.035		9.88217e-30	0.262038	Cycling_TNK
23(clustering_res_0.8)	LRCH3	0.177	0.035		1.33012e-29	0.30672	Cycling_TNK
23(clustering_res_0.8)	HK1	0.361	0.107		1.47342e-29	0.317788	Cycling_TNK
23(clustering_res_0.8)	IKBKB	0.274	0.071		1.49721e-29	0.272999	Cycling_TNK
23(clustering_res_0.8)	FAU	0.793	0.331		1.53937e-29	0.560158	Cycling_TNK
23(clustering_res_0.8)	ARID5B	0.203	0.044		2.17995e-29	0.275581	Cycling_TNK
23(clustering_res_0.8)	TLK1	0.342	0.1		2.79686e-29	0.354114	Cycling_TNK
23(clustering_res_0.8)	LMF2	0.143	0.025		2.81439e-29	0.296936	Cycling_TNK
23(clustering_res_0.8)	MAF1	0.211	0.048		2.94241e-29	0.319219	Cycling_TNK
23(clustering_res_0.8)	PITPNC1	0.274	0.071		3.01591e-29	0.256465	Cycling_TNK
23(clustering_res_0.8)	PIM2	0.526	0.192		3.06235e-29	0.652724	Cycling_TNK
23(clustering_res_0.8)	NECAP2	0.297	0.081		3.16077e-29	0.337318	Cycling_TNK
23(clustering_res_0.8)	UBASH3B	0.229	0.054		3.38246e-29	0.331154	Cycling_TNK
23(clustering_res_0.8)	TPR	0.722	0.29		6.29293e-29	0.344452	Cycling_TNK
23(clustering_res_0.8)	CHM	0.12	0.019		6.77299e-29	0.279683	Cycling_TNK
23(clustering_res_0.8)	GMCL1	0.327	0.093		8.55449e-29	0.278567	Cycling_TNK
23(clustering_res_0.8)	VTA1	0.263	0.068		1.12247e-28	0.276237	Cycling_TNK
23(clustering_res_0.8)	LLPH	0.301	0.083		1.17562e-28	0.255253	Cycling_TNK
23(clustering_res_0.8)	TBL1XR1	0.342	0.101		2.33039e-28	0.260655	Cycling_TNK
23(clustering_res_0.8)	ANGEL2	0.169	0.034		2.44578e-28	0.304684	Cycling_TNK
23(clustering_res_0.8)	MRGBP	0.158	0.03		2.96087e-28	0.265311	Cycling_TNK
23(clustering_res_0.8)	ZBTB43	0.188	0.04		3.16069e-28	0.295046	Cycling_TNK
23(clustering_res_0.8)	SARNP	0.109	0.016		3.61831e-28	0.253141	Cycling_TNK
23(clustering_res_0.8)	TMOD3	0.481	0.166		4.00852e-28	0.389441	Cycling_TNK
23(clustering_res_0.8)	GNG2	0.662	0.269		4.50475e-28	0.512844	Cycling_TNK
23(clustering_res_0.8)	YY1	0.692	0.273		5.26712e-28	0.354073	Cycling_TNK
23(clustering_res_0.8)	TRIR	0.688	0.276		6.6199e-28	0.505306	Cycling_TNK
23(clustering_res_0.8)	GSTK1	0.609	0.239		6.92979e-28	0.575183	Cycling_TNK
23(clustering_res_0.8)	RAB22A	0.282	0.076		8.1572e-28	0.285989	Cycling_TNK
23(clustering_res_0.8)	TMEM123	0.628	0.244		8.49179e-28	0.424149	Cycling_TNK
23(clustering_res_0.8)	MYC	0.139	0.025		1.08764e-27	0.331542	Cycling_TNK
23(clustering_res_0.8)	GOSR2	0.139	0.025		1.37243e-27	0.282858	Cycling_TNK
23(clustering_res_0.8)	SENP5	0.165	0.033		1.80957e-27	0.258677	Cycling_TNK
23(clustering_res_0.8)	CHST2	0.226	0.057		2.61541e-27	0.568718	Cycling_TNK
23(clustering_res_0.8)	APOL6	0.59	0.218		2.89613e-27	0.250285	Cycling_TNK
23(clustering_res_0.8)	MTND1P23	0.41	0.134		3.42466e-27	0.329126	Cycling_TNK
23(clustering_res_0.8)	CIRBP	0.571	0.214		4.15965e-27	0.352885	Cycling_TNK
23(clustering_res_0.8)	AXIN1	0.184	0.04		4.73353e-27	0.269007	Cycling_TNK
23(clustering_res_0.8)	CDV3	0.59	0.222		5.13046e-27	0.371692	Cycling_TNK
23(clustering_res_0.8)	BTF3L4	0.222	0.054		5.85209e-27	0.259126	Cycling_TNK
23(clustering_res_0.8)	LMO4	0.391	0.128		6.18024e-27	0.430461	Cycling_TNK
23(clustering_res_0.8)	STRN	0.308	0.088		6.28434e-27	0.283076	Cycling_TNK
23(clustering_res_0.8)	PGAM1	0.688	0.286		6.30034e-27	0.55726	Cycling_TNK
23(clustering_res_0.8)	SIRT2	0.274	0.074		1.30309e-26	0.32529	Cycling_TNK
23(clustering_res_0.8)	CGGBP1	0.511	0.184		1.40166e-26	0.308595	Cycling_TNK
23(clustering_res_0.8)	ZNF37BP	0.117	0.019		1.40459e-26	0.285219	Cycling_TNK
23(clustering_res_0.8)	CLPX	0.241	0.061		2.30914e-26	0.268135	Cycling_TNK
23(clustering_res_0.8)	RPS9	0.744	0.335		2.84817e-26	0.58006	Cycling_TNK
23(clustering_res_0.8)	PSME1	0.748	0.328		3.28083e-26	0.513514	Cycling_TNK
23(clustering_res_0.8)	C14orf119	0.289	0.082		3.32088e-26	0.287897	Cycling_TNK
23(clustering_res_0.8)	PRR12	0.132	0.023		5.66793e-26	0.286622	Cycling_TNK
23(clustering_res_0.8)	ZFR	0.338	0.104		5.7593e-26	0.315645	Cycling_TNK
23(clustering_res_0.8)	LGALS3	0.342	0.109		6.44269e-26	0.599216	Cycling_TNK
23(clustering_res_0.8)	ADRB2	0.165	0.035		9.08995e-26	0.278448	Cycling_TNK
23(clustering_res_0.8)	ADD3	0.805	0.381		9.15171e-26	0.607426	Cycling_TNK
23(clustering_res_0.8)	C2CD5	0.199	0.047		9.42808e-26	0.394983	Cycling_TNK
23(clustering_res_0.8)	VPS29	0.316	0.094		1.03554e-25	0.27868	Cycling_TNK
23(clustering_res_0.8)	NHLRC2	0.109	0.017		1.14668e-25	0.254807	Cycling_TNK
23(clustering_res_0.8)	MAPRE1	0.549	0.202		1.22044e-25	0.295955	Cycling_TNK
23(clustering_res_0.8)	CAPN1	0.485	0.171		1.38572e-25	0.293855	Cycling_TNK
23(clustering_res_0.8)	PSME3	0.575	0.213		1.43696e-25	0.293193	Cycling_TNK
23(clustering_res_0.8)	RFK	0.147	0.029		1.88998e-25	0.290958	Cycling_TNK
23(clustering_res_0.8)	TRAPPC1	0.759	0.341		2.77371e-25	0.515681	Cycling_TNK
23(clustering_res_0.8)	RPL14P1	0.177	0.039		3.09214e-25	0.25197	Cycling_TNK
23(clustering_res_0.8)	TACC3	0.376	0.12		3.45807e-25	0.250612	Cycling_TNK
23(clustering_res_0.8)	TADA3	0.365	0.116		3.63256e-25	0.354392	Cycling_TNK
23(clustering_res_0.8)	USP24	0.195	0.046		4.66009e-25	0.253251	Cycling_TNK
23(clustering_res_0.8)	GIMAP4	0.714	0.302		6.3766e-25	0.460962	Cycling_TNK
23(clustering_res_0.8)	ABCC1	0.162	0.034		6.41547e-25	0.283093	Cycling_TNK
23(clustering_res_0.8)	FAM50A	0.165	0.035		6.73431e-25	0.27779	Cycling_TNK
23(clustering_res_0.8)	HNRNPC	0.88	0.586		1.25498e-24	0.662749	Cycling_TNK
23(clustering_res_0.8)	LPAR6	0.199	0.048		1.28897e-24	0.353275	Cycling_TNK
23(clustering_res_0.8)	ABRAXAS2	0.147	0.029		1.3079e-24	0.361112	Cycling_TNK
23(clustering_res_0.8)	ANKRD17	0.274	0.078		1.42492e-24	0.269008	Cycling_TNK
23(clustering_res_0.8)	RPL13P12	0.158	0.033		1.92275e-24	0.282317	Cycling_TNK
23(clustering_res_0.8)	YME1L1	0.519	0.192		2.05826e-24	0.298255	Cycling_TNK
23(clustering_res_0.8)	GEMIN7	0.165	0.035		2.06866e-24	0.26826	Cycling_TNK
23(clustering_res_0.8)	GPS2	0.162	0.034		2.60779e-24	0.26928	Cycling_TNK
23(clustering_res_0.8)	GTF2F2	0.237	0.063		3.51611e-24	0.460204	Cycling_TNK
23(clustering_res_0.8)	GALNT1	0.466	0.166		3.92134e-24	0.290178	Cycling_TNK
23(clustering_res_0.8)	EEA1	0.192	0.046		5.94673e-24	0.3246	Cycling_TNK
23(clustering_res_0.8)	LTN1	0.222	0.057		6.07468e-24	0.268714	Cycling_TNK
23(clustering_res_0.8)	NDUFA1	0.752	0.342		6.66891e-24	0.51609	Cycling_TNK
23(clustering_res_0.8)	SETDB2	0.117	0.02		6.96456e-24	0.300509	Cycling_TNK
23(clustering_res_0.8)	ZSCAN16-AS1	0.147	0.03		8.12299e-24	0.278712	Cycling_TNK
23(clustering_res_0.8)	BATF	0.173	0.039		1.0052e-23	0.2694	Cycling_TNK
23(clustering_res_0.8)	SCAMP2	0.421	0.149		1.23211e-23	0.433571	Cycling_TNK
23(clustering_res_0.8)	SLTM	0.579	0.227		1.55461e-23	0.289202	Cycling_TNK
23(clustering_res_0.8)	USP22	0.278	0.081		1.60614e-23	0.268486	Cycling_TNK
23(clustering_res_0.8)	OGT	0.421	0.144		2.06148e-23	0.259294	Cycling_TNK
23(clustering_res_0.8)	CCR2	0.173	0.04		2.1893e-23	0.323147	Cycling_TNK
23(clustering_res_0.8)	GBP3	0.218	0.056		2.74063e-23	0.271483	Cycling_TNK
23(clustering_res_0.8)	BRD2	0.707	0.292		3.19692e-23	0.295203	Cycling_TNK
23(clustering_res_0.8)	GYS1	0.173	0.04		3.96009e-23	0.280725	Cycling_TNK
23(clustering_res_0.8)	ARMC10	0.177	0.041		3.96415e-23	0.289992	Cycling_TNK
23(clustering_res_0.8)	MAT2B	0.602	0.238		8.56384e-23	0.28879	Cycling_TNK
23(clustering_res_0.8)	AL450405.1	0.15	0.032		1.30004e-22	0.251531	Cycling_TNK
23(clustering_res_0.8)	THRAP3	0.568	0.222		1.37513e-22	0.390984	Cycling_TNK
23(clustering_res_0.8)	IDH3G	0.15	0.032		1.37889e-22	0.29259	Cycling_TNK
23(clustering_res_0.8)	SASH3	0.59	0.236		1.85155e-22	0.309461	Cycling_TNK
23(clustering_res_0.8)	TCF25	0.447	0.161		3.44377e-22	0.262825	Cycling_TNK
23(clustering_res_0.8)	PTP4A2	0.861	0.472		5.01979e-22	0.567406	Cycling_TNK
23(clustering_res_0.8)	TUT4	0.222	0.059		5.30899e-22	0.305972	Cycling_TNK
23(clustering_res_0.8)	NAPG	0.165	0.038		5.89222e-22	0.278707	Cycling_TNK
23(clustering_res_0.8)	SLC30A7	0.184	0.045		7.54681e-22	0.281959	Cycling_TNK
23(clustering_res_0.8)	MED19	0.102	0.017		8.77278e-22	0.290511	Cycling_TNK
23(clustering_res_0.8)	NAGA	0.195	0.05		1.01618e-21	0.301628	Cycling_TNK
23(clustering_res_0.8)	RGP1	0.143	0.03		2.45215e-21	0.293298	Cycling_TNK
23(clustering_res_0.8)	RHOT2	0.132	0.026		3.39617e-21	0.260853	Cycling_TNK
23(clustering_res_0.8)	LNPK	0.218	0.06		6.21068e-21	0.258097	Cycling_TNK
23(clustering_res_0.8)	RNF213	0.741	0.335		8.56858e-21	0.371319	Cycling_TNK
23(clustering_res_0.8)	KIF3B	0.169	0.04		8.98721e-21	0.273162	Cycling_TNK
23(clustering_res_0.8)	JTB	0.658	0.271		1.05021e-20	0.28505	Cycling_TNK
23(clustering_res_0.8)	FGFR1OP2	0.549	0.218		1.0992e-20	0.294518	Cycling_TNK
23(clustering_res_0.8)	RPL34P18	0.184	0.047		1.54238e-20	0.295186	Cycling_TNK
23(clustering_res_0.8)	CEP162	0.139	0.03		2.68301e-20	0.317305	Cycling_TNK
23(clustering_res_0.8)	IPCEF1	0.305	0.1		7.80288e-20	0.301752	Cycling_TNK
23(clustering_res_0.8)	GNAS	0.917	0.652		1.90874e-19	0.523293	Cycling_TNK
23(clustering_res_0.8)	IGFBP7	0.165	0.042		2.09471e-19	0.561386	Cycling_TNK
23(clustering_res_0.8)	JPT1	0.549	0.224		2.40629e-19	0.375473	Cycling_TNK
23(clustering_res_0.8)	MBNL1	0.797	0.42		3.81159e-19	0.501708	Cycling_TNK
23(clustering_res_0.8)	YWHAZ	0.929	0.765		4.60978e-19	0.498107	Cycling_TNK
23(clustering_res_0.8)	NORAD	0.526	0.212		1.55726e-18	0.269368	Cycling_TNK
23(clustering_res_0.8)	GOLGA4	0.331	0.118		5.45704e-18	0.285176	Cycling_TNK
23(clustering_res_0.8)	MORF4L1	0.767	0.361		7.4691e-18	0.423053	Cycling_TNK
23(clustering_res_0.8)	ACBD5	0.165	0.042		1.28537e-17	0.296456	Cycling_TNK
23(clustering_res_0.8)	CSDE1	0.741	0.349		1.33233e-17	0.347212	Cycling_TNK
23(clustering_res_0.8)	TMEM87A	0.244	0.077		1.86259e-17	0.333446	Cycling_TNK
23(clustering_res_0.8)	ADD1	0.624	0.282		1.98962e-17	0.429789	Cycling_TNK
23(clustering_res_0.8)	PARL	0.18	0.049		2.66867e-17	0.292516	Cycling_TNK
23(clustering_res_0.8)	TMEM170A	0.188	0.053		3.39938e-17	0.353763	Cycling_TNK
23(clustering_res_0.8)	SNTB2	0.18	0.049		4.07756e-17	0.272843	Cycling_TNK
23(clustering_res_0.8)	FNBP1	0.639	0.284		6.05343e-17	0.289641	Cycling_TNK
23(clustering_res_0.8)	FAM219B	0.124	0.027		6.4408e-17	0.268738	Cycling_TNK
23(clustering_res_0.8)	FAM102B	0.113	0.024		1.01527e-16	0.294107	Cycling_TNK
23(clustering_res_0.8)	SF1	0.729	0.344		2.80793e-16	0.297279	Cycling_TNK
23(clustering_res_0.8)	IFI16	0.82	0.471		5.30482e-16	0.459993	Cycling_TNK
23(clustering_res_0.8)	ANXA1	0.703	0.358		2.86579e-15	0.445125	Cycling_TNK
23(clustering_res_0.8)	SON	0.774	0.386		3.6646e-15	0.365345	Cycling_TNK
23(clustering_res_0.8)	SERF2	0.782	0.429		2.9854e-14	0.437221	Cycling_TNK
23(clustering_res_0.8)	MACROH2A1	0.778	0.412		8.01353e-14	0.408502	Cycling_TNK
23(clustering_res_0.8)	RPS4Y1	0.211	0.069		8.69568e-14	0.277365	Cycling_TNK
23(clustering_res_0.8)	CORO1A	0.767	0.424		1.04231e-13	0.46239	Cycling_TNK
23(clustering_res_0.8)	TMEM60	0.173	0.051		1.30884e-13	0.317804	Cycling_TNK
23(clustering_res_0.8)	TMEM87B	0.139	0.037		1.74872e-13	0.269734	Cycling_TNK
23(clustering_res_0.8)	RCSD1	0.635	0.31		2.71355e-13	0.270797	Cycling_TNK
23(clustering_res_0.8)	PTGER2	0.203	0.068		1.15195e-12	0.283048	Cycling_TNK
23(clustering_res_0.8)	EIF4G2	0.771	0.438		4.50451e-12	0.435028	Cycling_TNK
23(clustering_res_0.8)	ACTN4	0.756	0.412		1.40022e-11	0.318528	Cycling_TNK
23(clustering_res_0.8)	ZDHHC20	0.38	0.163		4.7593e-11	0.264625	Cycling_TNK
23(clustering_res_0.8)	CCND3	0.733	0.392		1.89513e-10	0.321463	Cycling_TNK
23(clustering_res_0.8)	IL2RG	0.82	0.519		2.40584e-10	0.397331	Cycling_TNK
23(clustering_res_0.8)	TPM3	0.94	0.783		4.64945e-10	0.36289	Cycling_TNK
23(clustering_res_0.8)	SH3BGRL3	0.944	0.84		5.27196e-08	0.360805	Cycling_TNK
23(clustering_res_0.8)	HIPK2	0.218	0.093		1.61962e-07	0.477196	Cycling_TNK
23(clustering_res_0.8)	ATP5F1E	0.921	0.749		1.52944e-06	0.34572	Cycling_TNK
23(clustering_res_0.8)	CAPZB	0.853	0.61		0.000673975	0.323418	Cycling_TNK
24(clustering_res_0.8)	IL5RA	0.258	0.001		0	2.47141	Eosinophils
24(clustering_res_0.8)	SLC29A1	0.417	0.009		0	3.51903	Eosinophils
24(clustering_res_0.8)	GATA1	0.139	0		0	1.72767	Eosinophils
24(clustering_res_0.8)	IDO1	0.152	0.002		0	1.90013	Eosinophils
24(clustering_res_0.8)	PRSS33	0.172	0		0	2.20012	Eosinophils
24(clustering_res_0.8)	SMPD3	0.291	0.002		0	2.88274	Eosinophils
24(clustering_res_0.8)	ALOX15	0.358	0		0	3.12134	Eosinophils
24(clustering_res_0.8)	PIK3R6	0.272	0.007		0	2.61245	Eosinophils
24(clustering_res_0.8)	CLC	0.914	0.014		0	6.20709	Eosinophils
24(clustering_res_0.8)	SIGLEC8	0.185	0		0	2.0365	Eosinophils
24(clustering_res_0.8)	CACNG8	0.132	0		0	2.06156	Eosinophils
24(clustering_res_0.8)	OLIG2	0.192	0		0	2.12483	Eosinophils
24(clustering_res_0.8)	PTGDR2	0.132	0.002		1.79072e-283	1.72783	Eosinophils
24(clustering_res_0.8)	CYSLTR2	0.192	0.006		1.80272e-202	2.26681	Eosinophils
24(clustering_res_0.8)	SPNS3	0.106	0.002		6.55242e-175	1.39342	Eosinophils
24(clustering_res_0.8)	ADORA3	0.179	0.006		2.04114e-156	2.13878	Eosinophils
24(clustering_res_0.8)	LFNG	0.689	0.099		6.24155e-155	3.87963	Eosinophils
24(clustering_res_0.8)	CD24	0.364	0.032		1.21338e-121	3.18966	Eosinophils
24(clustering_res_0.8)	OLIG1	0.291	0.021		5.55947e-120	2.5856	Eosinophils
24(clustering_res_0.8)	CCR3	0.325	0.029		3.84765e-105	2.54335	Eosinophils
24(clustering_res_0.8)	RNASE2	0.358	0.043		3.19764e-83	3.17059	Eosinophils
24(clustering_res_0.8)	PNPLA6	0.417	0.071		8.37224e-67	3.01199	Eosinophils
24(clustering_res_0.8)	MALAT1	0.987	0.994		4.25187e-63	1.43771	Eosinophils
24(clustering_res_0.8)	ADGRG5	0.119	0.006		6.39554e-63	1.54447	Eosinophils
24(clustering_res_0.8)	VSTM1	0.318	0.044		3.50013e-62	2.61124	Eosinophils
24(clustering_res_0.8)	SYNE2	0.603	0.164		9.25298e-62	2.84965	Eosinophils
24(clustering_res_0.8)	GSDMB	0.139	0.01		4.36785e-55	1.65474	Eosinophils
24(clustering_res_0.8)	SYNE1	0.576	0.173		2.60455e-53	2.92605	Eosinophils
24(clustering_res_0.8)	CD52	0.57	0.145		6.19362e-53	2.18419	Eosinophils
24(clustering_res_0.8)	ACTB	1	0.997		3.97348e-52	1.11164	Eosinophils
24(clustering_res_0.8)	TMEM273	0.265	0.038		1.61424e-47	2.11466	Eosinophils
24(clustering_res_0.8)	SORD	0.146	0.012		1.82418e-47	1.90156	Eosinophils
24(clustering_res_0.8)	ATP2A3	0.517	0.181		7.01473e-37	2.43054	Eosinophils
24(clustering_res_0.8)	PIM1	0.609	0.27		9.53854e-37	3.00115	Eosinophils
24(clustering_res_0.8)	GPI	0.351	0.082		1.98483e-35	2.58679	Eosinophils
24(clustering_res_0.8)	CCDC170	0.152	0.017		7.61172e-35	1.72883	Eosinophils
24(clustering_res_0.8)	TMSB4X	0.993	0.991		9.55902e-35	0.921705	Eosinophils
24(clustering_res_0.8)	PFN1	0.934	0.864		1.21773e-34	1.26775	Eosinophils
24(clustering_res_0.8)	JAML	0.788	0.595		4.55403e-33	1.85332	Eosinophils
24(clustering_res_0.8)	GSTM4	0.119	0.011		1.36156e-32	1.8108	Eosinophils
24(clustering_res_0.8)	PGD	0.762	0.562		6.86496e-29	1.85822	Eosinophils
24(clustering_res_0.8)	MYL6	0.795	0.702		3.81409e-26	1.57018	Eosinophils
24(clustering_res_0.8)	MYO15B	0.146	0.021		2.85599e-23	1.6718	Eosinophils
24(clustering_res_0.8)	CAT	0.536	0.285		9.57826e-21	2.28585	Eosinophils
24(clustering_res_0.8)	GFOD1	0.126	0.018		2.79515e-20	1.41123	Eosinophils
24(clustering_res_0.8)	LENG8	0.49	0.243		1.57151e-19	2.19383	Eosinophils
24(clustering_res_0.8)	PLIN2	0.219	0.051		5.79289e-19	2.15337	Eosinophils
24(clustering_res_0.8)	SIGLEC10	0.53	0.256		1.92832e-18	1.68276	Eosinophils
24(clustering_res_0.8)	PAFAH2	0.132	0.021		2.28997e-18	1.66188	Eosinophils
24(clustering_res_0.8)	SYTL1	0.252	0.069		1.13717e-17	1.95573	Eosinophils
24(clustering_res_0.8)	GALNT6	0.126	0.02		3.2404e-17	1.71971	Eosinophils
24(clustering_res_0.8)	ADAM8	0.642	0.492		5.35243e-17	1.81424	Eosinophils
24(clustering_res_0.8)	TPM3	0.795	0.783		6.07515e-17	1.20945	Eosinophils
24(clustering_res_0.8)	ACADVL	0.318	0.112		2.48347e-16	2.05658	Eosinophils
24(clustering_res_0.8)	ADGRE5	0.629	0.473		1.27065e-15	1.77351	Eosinophils
24(clustering_res_0.8)	PTMA	0.583	0.305		2.03765e-14	1.29736	Eosinophils
24(clustering_res_0.8)	DAPK2	0.298	0.105		2.09208e-14	1.90594	Eosinophils
24(clustering_res_0.8)	COL9A2	0.113	0.018		2.50472e-14	1.32566	Eosinophils
24(clustering_res_0.8)	CD69	0.119	0.02		3.33058e-14	1.5248	Eosinophils
24(clustering_res_0.8)	BHLHE40	0.245	0.075		7.86423e-14	1.97414	Eosinophils
24(clustering_res_0.8)	NUDT3	0.331	0.132		1.25793e-13	2.20282	Eosinophils
24(clustering_res_0.8)	PLCB2	0.417	0.213		3.2161e-13	2.28044	Eosinophils
24(clustering_res_0.8)	CSF1	0.113	0.019		5.57509e-13	1.42467	Eosinophils
24(clustering_res_0.8)	PIH1D1	0.113	0.02		1.03126e-12	1.63444	Eosinophils
24(clustering_res_0.8)	CDK2AP1	0.166	0.039		1.61466e-12	1.69684	Eosinophils
24(clustering_res_0.8)	APOBEC3C	0.258	0.089		4.23765e-12	2.03615	Eosinophils
24(clustering_res_0.8)	KCNK6	0.199	0.057		1.73308e-11	1.74886	Eosinophils
24(clustering_res_0.8)	RASSF1	0.219	0.068		2.60257e-11	1.96037	Eosinophils
24(clustering_res_0.8)	CAPZB	0.649	0.61		3.57076e-10	1.23192	Eosinophils
24(clustering_res_0.8)	MZT2B	0.126	0.027		3.71125e-10	1.4144	Eosinophils
24(clustering_res_0.8)	HLA-DRA	0.245	0.082		2.45629e-09	1.06085	Eosinophils
24(clustering_res_0.8)	NCF1C	0.517	0.383		3.58666e-09	1.91408	Eosinophils
24(clustering_res_0.8)	CS	0.285	0.122		4.38314e-09	2.03352	Eosinophils
24(clustering_res_0.8)	TAGLN2	0.848	0.789		4.42201e-09	0.840633	Eosinophils
24(clustering_res_0.8)	GAPT	0.377	0.203		5.43997e-09	1.95347	Eosinophils
24(clustering_res_0.8)	GSE1	0.139	0.035		9.19923e-09	1.41848	Eosinophils
24(clustering_res_0.8)	TLE5	0.298	0.13		2.61107e-08	1.75811	Eosinophils
24(clustering_res_0.8)	PHF1	0.212	0.075		2.61492e-08	1.86276	Eosinophils
24(clustering_res_0.8)	ANXA11	0.556	0.469		4.29577e-08	1.42516	Eosinophils
24(clustering_res_0.8)	BRI3BP	0.159	0.046		7.51043e-08	1.54175	Eosinophils
24(clustering_res_0.8)	AKAP9	0.278	0.122		1.13957e-07	1.99379	Eosinophils
24(clustering_res_0.8)	MARCKSL1	0.245	0.099		1.2111e-07	1.99161	Eosinophils
24(clustering_res_0.8)	METTL7A	0.166	0.051		1.31371e-07	1.6868	Eosinophils
24(clustering_res_0.8)	C11orf21	0.185	0.063		3.57791e-07	1.66862	Eosinophils
24(clustering_res_0.8)	PDK4	0.106	0.024		4.99746e-07	1.51553	Eosinophils
24(clustering_res_0.8)	MT-CO2	0.894	0.876		6.64383e-07	0.456931	Eosinophils
24(clustering_res_0.8)	ACTG1	0.748	0.768		1.3327e-06	0.825154	Eosinophils
24(clustering_res_0.8)	AKT1	0.298	0.149		2.17779e-06	1.6852	Eosinophils
24(clustering_res_0.8)	SRRM2	0.444	0.324		4.32708e-06	1.7515	Eosinophils
24(clustering_res_0.8)	NAP1L1	0.351	0.185		6.97868e-06	1.26732	Eosinophils
24(clustering_res_0.8)	MTFR1L	0.126	0.035		7.2046e-06	1.35097	Eosinophils
24(clustering_res_0.8)	MT-ND3	0.887	0.898		2.1825e-05	0.553074	Eosinophils
24(clustering_res_0.8)	CAMK1D	0.311	0.167		2.46769e-05	1.69318	Eosinophils
24(clustering_res_0.8)	RPS29	0.49	0.32		4.45478e-05	0.729008	Eosinophils
24(clustering_res_0.8)	PLD3	0.159	0.056		6.32443e-05	1.6584	Eosinophils
24(clustering_res_0.8)	IRF3	0.166	0.061		8.41749e-05	1.7119	Eosinophils
24(clustering_res_0.8)	DOK2	0.126	0.038		8.71786e-05	1.49043	Eosinophils
24(clustering_res_0.8)	P2RY10	0.126	0.038		9.07181e-05	1.43095	Eosinophils
24(clustering_res_0.8)	SWAP70	0.132	0.042		0.000113071	1.51805	Eosinophils
24(clustering_res_0.8)	ATP5F1E	0.669	0.749		0.000125875	0.888479	Eosinophils
24(clustering_res_0.8)	RAB11FIP4	0.199	0.084		0.000195129	1.60011	Eosinophils
24(clustering_res_0.8)	RAB37	0.238	0.114		0.000202491	1.70853	Eosinophils
24(clustering_res_0.8)	RPLP1	0.371	0.223		0.000204601	1.30764	Eosinophils
24(clustering_res_0.8)	LRRFIP1	0.629	0.665		0.000969057	0.899032	Eosinophils
24(clustering_res_0.8)	CXCR4	0.536	0.47		0.00100841	1.32235	Eosinophils
24(clustering_res_0.8)	CHD7	0.199	0.088		0.00137527	1.4518	Eosinophils
24(clustering_res_0.8)	ADGRE1	0.192	0.085		0.00151604	1.78611	Eosinophils
24(clustering_res_0.8)	COTL1	0.623	0.663		0.00163875	0.982324	Eosinophils
24(clustering_res_0.8)	ARHGEF6	0.238	0.125		0.0031072	1.63693	Eosinophils
24(clustering_res_0.8)	MPHOSPH8	0.331	0.214		0.00335217	1.52027	Eosinophils
24(clustering_res_0.8)	DPEP2	0.291	0.173		0.00382804	1.57429	Eosinophils
24(clustering_res_0.8)	PTPN18	0.278	0.163		0.00408748	1.82453	Eosinophils
24(clustering_res_0.8)	CORO1A	0.477	0.424		0.00452451	1.29534	Eosinophils
24(clustering_res_0.8)	CCNI	0.616	0.672		0.00541379	0.990332	Eosinophils
24(clustering_res_0.8)	ARL4C	0.185	0.079		0.00625123	1.20124	Eosinophils
24(clustering_res_0.8)	ESYT1	0.132	0.049		0.00638378	1.42676	Eosinophils
24(clustering_res_0.8)	DIP2A	0.139	0.053		0.00789725	1.38666	Eosinophils
24(clustering_res_0.8)	CFD	0.185	0.085		0.0104496	1.51085	Eosinophils
24(clustering_res_0.8)	MSI2	0.113	0.039		0.0216732	1.29751	Eosinophils
24(clustering_res_0.8)	NCF2	0.662	0.736		0.0298257	0.782554	Eosinophils
24(clustering_res_0.8)	MT-ATP6	0.868	0.891		0.0734688	0.332468	Eosinophils
24(clustering_res_0.8)	LAMTOR4	0.371	0.285		0.0748139	1.37797	Eosinophils
24(clustering_res_0.8)	USP8	0.258	0.158		0.125909	1.57931	Eosinophils
24(clustering_res_0.8)	EIF5B	0.146	0.064		0.127006	1.49275	Eosinophils
24(clustering_res_0.8)	CD84	0.146	0.064		0.130879	1.34658	Eosinophils
24(clustering_res_0.8)	FKBP1A	0.53	0.565		0.147384	1.0914	Eosinophils
24(clustering_res_0.8)	SF3A3	0.139	0.06		0.159302	1.34486	Eosinophils
24(clustering_res_0.8)	TMSB10	0.344	0.256		0.159403	1.26518	Eosinophils
24(clustering_res_0.8)	ITPKB	0.192	0.1		0.165128	1.66039	Eosinophils
24(clustering_res_0.8)	DDX17	0.583	0.648		0.175761	0.881601	Eosinophils
24(clustering_res_0.8)	PTP4A2	0.483	0.472		0.19751	1.17532	Eosinophils
24(clustering_res_0.8)	RNPEPL1	0.139	0.061		0.200408	1.41476	Eosinophils
24(clustering_res_0.8)	SPINT2	0.166	0.081		0.308924	1.50486	Eosinophils
24(clustering_res_0.8)	EMP3	0.351	0.272		0.325143	1.37505	Eosinophils
24(clustering_res_0.8)	SGK1	0.199	0.107		0.390559	1.2331	Eosinophils
24(clustering_res_0.8)	RFLNB	0.358	0.273		0.393646	1.36297	Eosinophils
24(clustering_res_0.8)	MIR223HG	0.457	0.441		0.816878	1.46757	Eosinophils
24(clustering_res_0.8)	PBXIP1	0.238	0.149		0.858731	1.34704	Eosinophils
24(clustering_res_0.8)	CAP1	0.755	0.86		1	0.420208	Eosinophils
24(clustering_res_0.8)	DGKD	0.159	0.082		1	1.3948	Eosinophils
24(clustering_res_0.8)	SNRNP70	0.113	0.049		1	1.31676	Eosinophils
24(clustering_res_0.8)	ORAI2	0.338	0.276		1	1.35003	Eosinophils
24(clustering_res_0.8)	UBASH3B	0.119	0.054		1	1.15406	Eosinophils
24(clustering_res_0.8)	TMEM50B	0.113	0.05		1	1.24001	Eosinophils
24(clustering_res_0.8)	ARHGEF18	0.139	0.069		1	1.22971	Eosinophils
24(clustering_res_0.8)	CLINT1	0.192	0.114		1	1.42346	Eosinophils
24(clustering_res_0.8)	DDX21	0.179	0.103		1	1.39213	Eosinophils
24(clustering_res_0.8)	MARK3	0.258	0.182		1	1.42555	Eosinophils
24(clustering_res_0.8)	FES	0.146	0.075		1	1.35013	Eosinophils
24(clustering_res_0.8)	HSH2D	0.205	0.125		1	1.17405	Eosinophils
24(clustering_res_0.8)	CCDC88B	0.172	0.097		1	1.27087	Eosinophils
24(clustering_res_0.8)	FHL3	0.146	0.076		1	1.25188	Eosinophils
24(clustering_res_0.8)	TSC22D3	0.576	0.619		1	0.762239	Eosinophils
24(clustering_res_0.8)	GVINP1	0.119	0.056		1	1.10127	Eosinophils
24(clustering_res_0.8)	ACTN4	0.424	0.412		1	1.12062	Eosinophils
24(clustering_res_0.8)	SRI	0.205	0.129		1	1.44153	Eosinophils
24(clustering_res_0.8)	ID2	0.225	0.146		1	1.27397	Eosinophils
24(clustering_res_0.8)	CLEC12A	0.298	0.226		1	1.26068	Eosinophils
24(clustering_res_0.8)	HP1BP3	0.265	0.194		1	1.42865	Eosinophils
24(clustering_res_0.8)	MIS18BP1	0.166	0.095		1	1.5894	Eosinophils
24(clustering_res_0.8)	CORO7	0.106	0.049		1	1.02837	Eosinophils
24(clustering_res_0.8)	GRK2	0.325	0.273		1	1.20674	Eosinophils
24(clustering_res_0.8)	NFATC2IP	0.126	0.064		1	1.489	Eosinophils
24(clustering_res_0.8)	RNF167	0.132	0.302		1	0.289949	Eosinophils
24(clustering_res_0.8)	OAZ1	0.616	0.721		1	0.6832	Eosinophils
24(clustering_res_0.8)	MYH9	0.616	0.737		1	0.650255	Eosinophils
24(clustering_res_0.8)	PGAM1	0.126	0.286		1	0.267066	Eosinophils
24(clustering_res_0.8)	AP1G2	0.166	0.099		1	1.50419	Eosinophils
24(clustering_res_0.8)	RCSD1	0.344	0.311		1	1.45934	Eosinophils
24(clustering_res_0.8)	HPS1	0.172	0.105		1	1.40631	Eosinophils
24(clustering_res_0.8)	CCND3	0.397	0.392		1	1.15977	Eosinophils
24(clustering_res_0.8)	EXOC3	0.132	0.071		1	1.29879	Eosinophils
24(clustering_res_0.8)	RETREG3	0.132	0.072		1	1.38244	Eosinophils
24(clustering_res_0.8)	SRSF11	0.311	0.263		1	1.29995	Eosinophils
24(clustering_res_0.8)	PARVG	0.285	0.232		1	1.32575	Eosinophils
24(clustering_res_0.8)	TRERF1	0.132	0.073		1	1.06449	Eosinophils
24(clustering_res_0.8)	MAX	0.318	0.28		1	1.41743	Eosinophils
24(clustering_res_0.8)	UBA52	0.411	0.421		1	1.07703	Eosinophils
24(clustering_res_0.8)	ACAP1	0.225	0.164		1	1.50643	Eosinophils
24(clustering_res_0.8)	ANKRD12	0.404	0.375		1	1.06708	Eosinophils
24(clustering_res_0.8)	UBA1	0.126	0.272		1	0.415133	Eosinophils
24(clustering_res_0.8)	G6PD	0.272	0.218		1	1.20277	Eosinophils
24(clustering_res_0.8)	TRAPPC1	0.166	0.342		1	0.333708	Eosinophils
24(clustering_res_0.8)	BPTF	0.291	0.241		1	1.28145	Eosinophils
24(clustering_res_0.8)	FRY	0.132	0.074		1	1.16241	Eosinophils
24(clustering_res_0.8)	KIF21B	0.152	0.092		1	1.23124	Eosinophils
24(clustering_res_0.8)	SMS	0.126	0.07		1	1.19224	Eosinophils
24(clustering_res_0.8)	RUNX3	0.146	0.086		1	1.14829	Eosinophils
24(clustering_res_0.8)	PAPOLA	0.179	0.354		1	0.254011	Eosinophils
24(clustering_res_0.8)	ARHGAP9	0.556	0.651		1	0.690501	Eosinophils
24(clustering_res_0.8)	ANXA1	0.384	0.359		1	1.04549	Eosinophils
24(clustering_res_0.8)	EHD1	0.258	0.208		1	1.22232	Eosinophils
24(clustering_res_0.8)	HMGN1	0.199	0.139		1	1.26404	Eosinophils
24(clustering_res_0.8)	ASB8	0.219	0.161		1	1.26482	Eosinophils
24(clustering_res_0.8)	HMGB1	0.199	0.385		1	0.256477	Eosinophils
24(clustering_res_0.8)	GPX1	0.172	0.113		1	1.13961	Eosinophils
24(clustering_res_0.8)	ADD3	0.199	0.381		1	0.26435	Eosinophils
24(clustering_res_0.8)	ALDH3B1	0.179	0.121		1	1.36838	Eosinophils
24(clustering_res_0.8)	HIF1A	0.272	0.228		1	1.34161	Eosinophils
24(clustering_res_0.8)	TBC1D10C	0.159	0.102		1	1.09936	Eosinophils
24(clustering_res_0.8)	CSDE1	0.179	0.349		1	0.268989	Eosinophils
24(clustering_res_0.8)	ARAP3	0.152	0.096		1	1.01239	Eosinophils
24(clustering_res_0.8)	ABCA7	0.166	0.109		1	1.45095	Eosinophils
24(clustering_res_0.8)	RSRC2	0.073	0.174		1	0.346606	Eosinophils
24(clustering_res_0.8)	RPLP2	0.291	0.225		1	0.749056	Eosinophils
24(clustering_res_0.8)	ARRDC1	0.132	0.079		1	1.23398	Eosinophils
24(clustering_res_0.8)	TMA7	0.132	0.27		1	0.339923	Eosinophils
24(clustering_res_0.8)	CYFIP2	0.258	0.212		1	1.3173	Eosinophils
24(clustering_res_0.8)	MKRN1	0.338	0.322		1	1.13342	Eosinophils
24(clustering_res_0.8)	KMT2A	0.126	0.074		1	1.28274	Eosinophils
24(clustering_res_0.8)	HACD4	0.093	0.204		1	0.343683	Eosinophils
24(clustering_res_0.8)	SEPTIN9	0.212	0.16		1	1.23036	Eosinophils
24(clustering_res_0.8)	PIAS1	0.205	0.382		1	0.34846	Eosinophils
24(clustering_res_0.8)	CBX3	0.139	0.278		1	0.319555	Eosinophils
24(clustering_res_0.8)	OST4	0.099	0.212		1	0.291996	Eosinophils
24(clustering_res_0.8)	CDV3	0.106	0.222		1	0.328932	Eosinophils
24(clustering_res_0.8)	ARHGAP4	0.146	0.094		1	1.25	Eosinophils
24(clustering_res_0.8)	YPEL3	0.603	0.712		1	0.543498	Eosinophils
24(clustering_res_0.8)	MICAL1	0.166	0.113		1	1.18283	Eosinophils
24(clustering_res_0.8)	CFL1	0.821	0.903		1	0.33011	Eosinophils
24(clustering_res_0.8)	NKTR	0.212	0.159		1	1.21884	Eosinophils
24(clustering_res_0.8)	CPT1A	0.139	0.088		1	1.25514	Eosinophils
24(clustering_res_0.8)	PIP4K2A	0.099	0.209		1	0.345835	Eosinophils
24(clustering_res_0.8)	RASSF5	0.351	0.352		1	1.23607	Eosinophils
24(clustering_res_0.8)	LUC7L3	0.219	0.168		1	1.2609	Eosinophils
24(clustering_res_0.8)	STAU1	0.073	0.167		1	0.310507	Eosinophils
24(clustering_res_0.8)	SNX20	0.219	0.171		1	1.39417	Eosinophils
24(clustering_res_0.8)	ARF3	0.132	0.26		1	0.328902	Eosinophils
24(clustering_res_0.8)	WDR6	0.106	0.061		1	1.16768	Eosinophils
24(clustering_res_0.8)	NIN	0.364	0.372		1	1.09448	Eosinophils
24(clustering_res_0.8)	CGGBP1	0.086	0.184		1	0.306463	Eosinophils
24(clustering_res_0.8)	MIAT	0.106	0.061		1	1.28988	Eosinophils
24(clustering_res_0.8)	SH3BGRL	0.152	0.292		1	0.319869	Eosinophils
24(clustering_res_0.8)	ANP32B	0.265	0.226		1	1.17854	Eosinophils
24(clustering_res_0.8)	TSC22D4	0.172	0.321		1	0.262713	Eosinophils
24(clustering_res_0.8)	RNF216	0.146	0.096		1	1.38786	Eosinophils
24(clustering_res_0.8)	XRN1	0.073	0.163		1	0.36559	Eosinophils
24(clustering_res_0.8)	SASH3	0.119	0.237		1	0.358923	Eosinophils
24(clustering_res_0.8)	ATP5MF	0.232	0.191		1	1.35605	Eosinophils
24(clustering_res_0.8)	YME1L1	0.093	0.193		1	0.37921	Eosinophils
24(clustering_res_0.8)	BZW1	0.079	0.173		1	0.331152	Eosinophils
24(clustering_res_0.8)	ANXA5	0.132	0.257		1	0.272431	Eosinophils
24(clustering_res_0.8)	MPP1	0.132	0.255		1	0.288077	Eosinophils
24(clustering_res_0.8)	FAM193B	0.139	0.091		1	1.30677	Eosinophils
24(clustering_res_0.8)	STAT6	0.199	0.361		1	0.395016	Eosinophils
24(clustering_res_0.8)	SERBP1	0.079	0.171		1	0.283462	Eosinophils
24(clustering_res_0.8)	CNTRL	0.132	0.085		1	1.19355	Eosinophils
24(clustering_res_0.8)	LIMD2	0.377	0.392		1	1.06967	Eosinophils
24(clustering_res_0.8)	NORAD	0.106	0.213		1	0.253103	Eosinophils
24(clustering_res_0.8)	RNF41	0.139	0.091		1	1.11975	Eosinophils
24(clustering_res_0.8)	HMGN2	0.325	0.313		1	1.1095	Eosinophils
24(clustering_res_0.8)	ADI1	0.106	0.062		1	1.14618	Eosinophils
24(clustering_res_0.8)	CYBB	0.278	0.234		1	1.25915	Eosinophils
24(clustering_res_0.8)	INPP5D	0.172	0.32		1	0.44766	Eosinophils
24(clustering_res_0.8)	GAK	0.132	0.086		1	1.19225	Eosinophils
24(clustering_res_0.8)	SSU72	0.146	0.275		1	0.488628	Eosinophils
24(clustering_res_0.8)	FGFR1OP2	0.113	0.219		1	0.253301	Eosinophils
24(clustering_res_0.8)	BCLAF1	0.146	0.268		1	0.319637	Eosinophils
24(clustering_res_0.8)	TMOD3	0.079	0.166		1	0.292032	Eosinophils
24(clustering_res_0.8)	TMEM219	0.119	0.075		1	1.23114	Eosinophils
24(clustering_res_0.8)	C9orf78	0.185	0.141		1	1.42148	Eosinophils
24(clustering_res_0.8)	ZCRB1	0.106	0.064		1	1.10146	Eosinophils
24(clustering_res_0.8)	RBM3	0.079	0.166		1	0.494687	Eosinophils
24(clustering_res_0.8)	NCOR1	0.219	0.178		1	1.21285	Eosinophils
24(clustering_res_0.8)	ADPGK	0.06	0.135		1	0.28024	Eosinophils
24(clustering_res_0.8)	TBL1X	0.166	0.296		1	0.301726	Eosinophils
24(clustering_res_0.8)	TRIR	0.291	0.277		1	1.32663	Eosinophils
24(clustering_res_0.8)	HNRNPH1	0.179	0.135		1	1.16647	Eosinophils
24(clustering_res_0.8)	NIPBL	0.172	0.308		1	0.327476	Eosinophils
24(clustering_res_0.8)	KTN1	0.166	0.12		1	1.32859	Eosinophils
24(clustering_res_0.8)	PPP4C	0.152	0.279		1	0.339124	Eosinophils
24(clustering_res_0.8)	KLF13	0.099	0.194		1	0.290603	Eosinophils
24(clustering_res_0.8)	TRAF3IP3	0.199	0.158		1	1.22867	Eosinophils
24(clustering_res_0.8)	PSTPIP2	0.205	0.165		1	1.23432	Eosinophils
24(clustering_res_0.8)	CABIN1	0.119	0.077		1	1.17394	Eosinophils
24(clustering_res_0.8)	TPR	0.166	0.29		1	0.253092	Eosinophils
24(clustering_res_0.8)	THRAP3	0.119	0.223		1	0.339912	Eosinophils
24(clustering_res_0.8)	VCL	0.185	0.143		1	1.1589	Eosinophils
24(clustering_res_0.8)	SNAP23	0.152	0.277		1	0.440744	Eosinophils
24(clustering_res_0.8)	TOP1	0.113	0.211		1	0.269573	Eosinophils
24(clustering_res_0.8)	PITPNC1	0.113	0.071		1	0.926117	Eosinophils
24(clustering_res_0.8)	PIGX	0.185	0.143		1	1.14553	Eosinophils
24(clustering_res_0.8)	PNPLA2	0.325	0.329		1	1.29487	Eosinophils
24(clustering_res_0.8)	IER5	0.146	0.102		1	1.12611	Eosinophils
24(clustering_res_0.8)	MBNL1	0.245	0.42		1	0.273853	Eosinophils
24(clustering_res_0.8)	MARK2	0.146	0.263		1	0.48663	Eosinophils
24(clustering_res_0.8)	DNAJC13	0.053	0.12		1	0.363988	Eosinophils
24(clustering_res_0.8)	FERMT3	0.093	0.18		1	0.436666	Eosinophils
24(clustering_res_0.8)	CHCHD2	0.099	0.19		1	0.451057	Eosinophils
24(clustering_res_0.8)	GLIPR2	0.192	0.337		1	0.299639	Eosinophils
24(clustering_res_0.8)	GNG2	0.152	0.27		1	0.281289	Eosinophils
24(clustering_res_0.8)	DNAJA2	0.053	0.119		1	0.27749	Eosinophils
24(clustering_res_0.8)	TERF2IP	0.291	0.278		1	1.1873	Eosinophils
24(clustering_res_0.8)	STK38	0.166	0.294		1	0.338258	Eosinophils
24(clustering_res_0.8)	VAMP8	0.146	0.104		1	1.12623	Eosinophils
24(clustering_res_0.8)	APOBR	0.152	0.27		1	0.308973	Eosinophils
24(clustering_res_0.8)	SF3B2	0.093	0.177		1	0.373769	Eosinophils
24(clustering_res_0.8)	NLRP12	0.086	0.169		1	0.28185	Eosinophils
24(clustering_res_0.8)	BAX	0.179	0.139		1	1.1003	Eosinophils
24(clustering_res_0.8)	SEPTIN7	0.219	0.379		1	0.34972	Eosinophils
24(clustering_res_0.8)	PPP1CC	0.073	0.148		1	0.28712	Eosinophils
24(clustering_res_0.8)	NDUFA2	0.06	0.128		1	0.392364	Eosinophils
24(clustering_res_0.8)	RIN3	0.086	0.167		1	0.273164	Eosinophils
24(clustering_res_0.8)	CHP1	0.06	0.127		1	0.341872	Eosinophils
24(clustering_res_0.8)	TANGO2	0.126	0.085		1	0.905922	Eosinophils
24(clustering_res_0.8)	CDK5RAP2	0.053	0.116		1	0.256304	Eosinophils
24(clustering_res_0.8)	ALOX5AP	0.656	0.695		1	0.343485	Eosinophils
24(clustering_res_0.8)	RTF2	0.166	0.292		1	0.3119	Eosinophils
24(clustering_res_0.8)	EIF5	0.119	0.218		1	0.322236	Eosinophils
24(clustering_res_0.8)	KIAA0930	0.073	0.147		1	0.399686	Eosinophils
24(clustering_res_0.8)	TMEM248	0.046	0.106		1	0.338746	Eosinophils
24(clustering_res_0.8)	CD63	0.384	0.428		1	0.913414	Eosinophils
24(clustering_res_0.8)	ATP5F1A	0.046	0.106		1	0.41264	Eosinophils
24(clustering_res_0.8)	DENND10	0.093	0.175		1	0.271069	Eosinophils
24(clustering_res_0.8)	SH3BP1	0.106	0.068		1	1.15989	Eosinophils
24(clustering_res_0.8)	UBE2L3	0.119	0.216		1	0.504657	Eosinophils
24(clustering_res_0.8)	HNRNPDL	0.106	0.194		1	0.332488	Eosinophils
24(clustering_res_0.8)	ATP5PF	0.066	0.134		1	0.396891	Eosinophils
24(clustering_res_0.8)	C19orf38	0.073	0.144		1	0.255413	Eosinophils
24(clustering_res_0.8)	PET100	0.079	0.154		1	0.393551	Eosinophils
24(clustering_res_0.8)	SLTM	0.252	0.228		1	1.17389	Eosinophils
24(clustering_res_0.8)	DGKZ	0.132	0.094		1	1.11603	Eosinophils
24(clustering_res_0.8)	SUN2	0.119	0.212		1	0.384306	Eosinophils
24(clustering_res_0.8)	CRK	0.066	0.133		1	0.37603	Eosinophils
24(clustering_res_0.8)	COMMD6	0.113	0.202		1	0.375869	Eosinophils
24(clustering_res_0.8)	DPP8	0.046	0.102		1	0.281628	Eosinophils
24(clustering_res_0.8)	LIMS1	0.199	0.165		1	1.19894	Eosinophils
24(clustering_res_0.8)	PITPNM1	0.132	0.094		1	1.12217	Eosinophils
24(clustering_res_0.8)	DENND4B	0.139	0.101		1	1.10968	Eosinophils
24(clustering_res_0.8)	CDC5L	0.06	0.122		1	0.281302	Eosinophils
24(clustering_res_0.8)	PSMA7	0.079	0.152		1	0.387828	Eosinophils
24(clustering_res_0.8)	CELF1	0.245	0.22		1	1.24756	Eosinophils
24(clustering_res_0.8)	PPIG	0.278	0.26		1	0.894227	Eosinophils
24(clustering_res_0.8)	FDFT1	0.046	0.102		1	0.267827	Eosinophils
24(clustering_res_0.8)	FDFT1	0.046	0.102		1	0.267827	Eosinophils
24(clustering_res_0.8)	MTIF3	0.073	0.141		1	0.276011	Eosinophils
24(clustering_res_0.8)	ACAA1	0.086	0.162		1	0.356256	Eosinophils
24(clustering_res_0.8)	DBNL	0.132	0.233		1	0.529831	Eosinophils
24(clustering_res_0.8)	PPDPF	0.166	0.128		1	1.14732	Eosinophils
24(clustering_res_0.8)	SEPTIN2	0.099	0.181		1	0.371188	Eosinophils
24(clustering_res_0.8)	ARF6	0.139	0.243		1	0.41524	Eosinophils
24(clustering_res_0.8)	DDAH2	0.066	0.131		1	0.567374	Eosinophils
24(clustering_res_0.8)	RELA	0.093	0.17		1	0.268854	Eosinophils
24(clustering_res_0.8)	SIPA1	0.066	0.131		1	0.263271	Eosinophils
24(clustering_res_0.8)	FAM107B	0.212	0.352		1	0.273678	Eosinophils
24(clustering_res_0.8)	CAPG	0.079	0.151		1	0.337176	Eosinophils
24(clustering_res_0.8)	PGM2	0.06	0.121		1	0.455145	Eosinophils
24(clustering_res_0.8)	MAZ	0.132	0.095		1	1.15635	Eosinophils
24(clustering_res_0.8)	RBM39	0.411	0.488		1	0.861147	Eosinophils
24(clustering_res_0.8)	PRPF38A	0.106	0.07		1	1.03056	Eosinophils
24(clustering_res_0.8)	PPP6C	0.106	0.19		1	0.33121	Eosinophils
24(clustering_res_0.8)	FNBP1	0.166	0.285		1	0.476312	Eosinophils
24(clustering_res_0.8)	HNRNPL	0.06	0.121		1	0.381868	Eosinophils
24(clustering_res_0.8)	SENP6	0.099	0.179		1	0.40301	Eosinophils
24(clustering_res_0.8)	KCTD20	0.066	0.13		1	0.297895	Eosinophils
24(clustering_res_0.8)	COPZ1	0.046	0.1		1	0.253176	Eosinophils
24(clustering_res_0.8)	TMC8	0.113	0.077		1	0.881787	Eosinophils
24(clustering_res_0.8)	EFCAB14	0.086	0.159		1	0.400503	Eosinophils
24(clustering_res_0.8)	YIPF4	0.093	0.168		1	0.323903	Eosinophils
24(clustering_res_0.8)	COX7A2L	0.06	0.12		1	0.302334	Eosinophils
24(clustering_res_0.8)	RALGAPA2	0.106	0.187		1	0.312383	Eosinophils
24(clustering_res_0.8)	NDUFB1	0.086	0.159		1	0.537011	Eosinophils
24(clustering_res_0.8)	ANAPC16	0.073	0.139		1	0.373945	Eosinophils
24(clustering_res_0.8)	MAP2K3	0.159	0.269		1	0.301196	Eosinophils
24(clustering_res_0.8)	GDI1	0.139	0.238		1	0.32057	Eosinophils
24(clustering_res_0.8)	ATP5F1B	0.106	0.188		1	0.552028	Eosinophils
24(clustering_res_0.8)	GNAQ	0.245	0.402		1	0.298742	Eosinophils
24(clustering_res_0.8)	IK	0.132	0.228		1	0.43338	Eosinophils
24(clustering_res_0.8)	PIK3CG	0.113	0.197		1	0.458942	Eosinophils
24(clustering_res_0.8)	VCP	0.066	0.128		1	0.316481	Eosinophils
24(clustering_res_0.8)	HNRNPUL1	0.199	0.334		1	0.395351	Eosinophils
24(clustering_res_0.8)	GGNBP2	0.132	0.227		1	0.532446	Eosinophils
24(clustering_res_0.8)	TRA2B	0.053	0.108		1	0.379603	Eosinophils
24(clustering_res_0.8)	OIP5-AS1	0.152	0.118		1	1.32099	Eosinophils
24(clustering_res_0.8)	NCOA3	0.106	0.186		1	0.428491	Eosinophils
24(clustering_res_0.8)	DEF8	0.079	0.147		1	0.285806	Eosinophils
24(clustering_res_0.8)	ATP6AP1	0.132	0.227		1	0.526746	Eosinophils
24(clustering_res_0.8)	ATP6V1F	0.06	0.117		1	0.337779	Eosinophils
24(clustering_res_0.8)	COPA	0.139	0.237		1	0.384083	Eosinophils
24(clustering_res_0.8)	CTDSP1	0.185	0.308		1	0.390867	Eosinophils
24(clustering_res_0.8)	MYO1F	0.563	0.712		1	0.554347	Eosinophils
24(clustering_res_0.8)	ARPP19	0.06	0.117		1	0.378129	Eosinophils
24(clustering_res_0.8)	ADGRG3	0.126	0.215		1	0.306265	Eosinophils
24(clustering_res_0.8)	EIF4E2	0.06	0.117		1	0.473714	Eosinophils
24(clustering_res_0.8)	UBA3	0.066	0.126		1	0.254159	Eosinophils
24(clustering_res_0.8)	CD300LF	0.146	0.112		1	1.04159	Eosinophils
24(clustering_res_0.8)	TUBA1B	0.119	0.204		1	0.404343	Eosinophils
24(clustering_res_0.8)	CTDNEP1	0.079	0.145		1	0.295876	Eosinophils
24(clustering_res_0.8)	CPNE1	0.106	0.185		1	0.491414	Eosinophils
24(clustering_res_0.8)	MPZL3	0.152	0.119		1	0.907792	Eosinophils
24(clustering_res_0.8)	CDC42	0.55	0.732		1	0.507129	Eosinophils
24(clustering_res_0.8)	TUBB	0.06	0.114		1	0.369292	Eosinophils
24(clustering_res_0.8)	NONO	0.093	0.164		1	0.538379	Eosinophils
24(clustering_res_0.8)	BAZ1B	0.113	0.08		1	1.13272	Eosinophils
24(clustering_res_0.8)	LPGAT1	0.192	0.319		1	0.556771	Eosinophils
24(clustering_res_0.8)	SFPQ	0.205	0.181		1	1.07532	Eosinophils
24(clustering_res_0.8)	NAGK	0.146	0.243		1	0.494317	Eosinophils
24(clustering_res_0.8)	PSMB4	0.119	0.203		1	0.381262	Eosinophils
24(clustering_res_0.8)	FOXP1	0.079	0.142		1	0.371878	Eosinophils
24(clustering_res_0.8)	VPS28	0.139	0.107		1	1.19856	Eosinophils
24(clustering_res_0.8)	ARHGEF1	0.086	0.151		1	0.335869	Eosinophils
24(clustering_res_0.8)	VASP	0.616	0.761		1	0.327538	Eosinophils
24(clustering_res_0.8)	TMUB2	0.099	0.172		1	0.437559	Eosinophils
24(clustering_res_0.8)	PIK3R1	0.159	0.128		1	1.22799	Eosinophils
24(clustering_res_0.8)	ZFP91	0.066	0.123		1	0.437836	Eosinophils
24(clustering_res_0.8)	MIA3	0.053	0.103		1	0.326833	Eosinophils
24(clustering_res_0.8)	MTCH1	0.113	0.19		1	0.483401	Eosinophils
24(clustering_res_0.8)	ERP29	0.132	0.101		1	1.13263	Eosinophils
24(clustering_res_0.8)	DNM2	0.093	0.16		1	0.414401	Eosinophils
24(clustering_res_0.8)	PTPN2	0.066	0.122		1	0.419925	Eosinophils
24(clustering_res_0.8)	UQCR10	0.073	0.131		1	0.423334	Eosinophils
24(clustering_res_0.8)	LGALS8	0.093	0.16		1	0.395116	Eosinophils
24(clustering_res_0.8)	GGA3	0.06	0.112		1	0.261396	Eosinophils
24(clustering_res_0.8)	PSMA4	0.073	0.131		1	0.420186	Eosinophils
24(clustering_res_0.8)	IWS1	0.06	0.111		1	0.34711	Eosinophils
24(clustering_res_0.8)	TRABD	0.119	0.088		1	1.0912	Eosinophils
24(clustering_res_0.8)	C2orf68	0.079	0.14		1	0.325023	Eosinophils
24(clustering_res_0.8)	SNW1	0.079	0.14		1	0.452775	Eosinophils
24(clustering_res_0.8)	PGAP6	0.066	0.121		1	0.320236	Eosinophils
24(clustering_res_0.8)	ANKRD44	0.179	0.291		1	0.512414	Eosinophils
24(clustering_res_0.8)	TMF1	0.093	0.158		1	0.306511	Eosinophils
24(clustering_res_0.8)	JTB	0.166	0.271		1	0.485675	Eosinophils
24(clustering_res_0.8)	PCIF1	0.053	0.101		1	0.405699	Eosinophils
24(clustering_res_0.8)	RBM8A	0.086	0.149		1	0.368447	Eosinophils
24(clustering_res_0.8)	CSNK1A1	0.053	0.101		1	0.329643	Eosinophils
24(clustering_res_0.8)	NBPF14	0.192	0.167		1	1.06114	Eosinophils
24(clustering_res_0.8)	PACS1	0.159	0.256		1	0.346443	Eosinophils
24(clustering_res_0.8)	LGALS9	0.199	0.175		1	1.232	Eosinophils
24(clustering_res_0.8)	WAPL	0.073	0.13		1	0.376917	Eosinophils
24(clustering_res_0.8)	IL10RB	0.079	0.139		1	0.410392	Eosinophils
24(clustering_res_0.8)	SSH2	0.397	0.463		1	0.79898	Eosinophils
24(clustering_res_0.8)	RPL32	0.318	0.281		1	0.260696	Eosinophils
24(clustering_res_0.8)	SQSTM1	0.152	0.244		1	0.367283	Eosinophils
24(clustering_res_0.8)	SQSTM1	0.152	0.244		1	0.367283	Eosinophils
24(clustering_res_0.8)	BRK1	0.132	0.218		1	0.499511	Eosinophils
24(clustering_res_0.8)	FAM217B	0.079	0.138		1	0.318749	Eosinophils
24(clustering_res_0.8)	TGFBR1	0.066	0.119		1	0.329404	Eosinophils
24(clustering_res_0.8)	TCF25	0.185	0.161		1	1.24441	Eosinophils
24(clustering_res_0.8)	TADA3	0.146	0.117		1	1.17107	Eosinophils
24(clustering_res_0.8)	CIAO1	0.066	0.119		1	0.60915	Eosinophils
24(clustering_res_0.8)	PTAR1	0.06	0.109		1	0.312473	Eosinophils
24(clustering_res_0.8)	DBI	0.159	0.132		1	1.24993	Eosinophils
24(clustering_res_0.8)	TBC1D10B	0.093	0.157		1	0.354533	Eosinophils
24(clustering_res_0.8)	CSNK1G2	0.066	0.119		1	0.274296	Eosinophils
24(clustering_res_0.8)	PHF23	0.053	0.1		1	0.303894	Eosinophils
24(clustering_res_0.8)	CCDC186	0.099	0.165		1	0.378936	Eosinophils
24(clustering_res_0.8)	CREG1	0.066	0.118		1	0.307115	Eosinophils
24(clustering_res_0.8)	ATP5MD	0.06	0.109		1	0.379591	Eosinophils
24(clustering_res_0.8)	NADK	0.45	0.566		1	0.770734	Eosinophils
24(clustering_res_0.8)	S1PR4	0.079	0.137		1	0.356394	Eosinophils
24(clustering_res_0.8)	TPI1	0.298	0.316		1	0.974618	Eosinophils
24(clustering_res_0.8)	MON1B	0.079	0.136		1	0.355182	Eosinophils
24(clustering_res_0.8)	ENY2	0.073	0.127		1	0.417757	Eosinophils
24(clustering_res_0.8)	SUMO2	0.192	0.31		1	0.496777	Eosinophils
24(clustering_res_0.8)	ARHGAP1	0.093	0.156		1	0.456725	Eosinophils
24(clustering_res_0.8)	U2AF2	0.099	0.165		1	0.488072	Eosinophils
24(clustering_res_0.8)	LPAR2	0.238	0.228		1	1.07305	Eosinophils
24(clustering_res_0.8)	TPST2	0.146	0.235		1	0.4697	Eosinophils
24(clustering_res_0.8)	CAPNS1	0.179	0.286		1	0.451609	Eosinophils
24(clustering_res_0.8)	KDM4B	0.099	0.163		1	0.36184	Eosinophils
24(clustering_res_0.8)	PABPN1	0.179	0.156		1	1.09146	Eosinophils
24(clustering_res_0.8)	EWSR1	0.146	0.234		1	0.497564	Eosinophils
24(clustering_res_0.8)	VOPP1	0.113	0.182		1	0.35163	Eosinophils
24(clustering_res_0.8)	LARP4B	0.073	0.125		1	0.316569	Eosinophils
24(clustering_res_0.8)	RASGRP2	0.113	0.182		1	0.373495	Eosinophils
24(clustering_res_0.8)	NBR1	0.139	0.221		1	0.483498	Eosinophils
24(clustering_res_0.8)	GOLGA4	0.146	0.118		1	1.06855	Eosinophils
24(clustering_res_0.8)	YTHDC1	0.192	0.173		1	1.16252	Eosinophils
24(clustering_res_0.8)	ARPC4	0.311	0.344		1	1.05428	Eosinophils
24(clustering_res_0.8)	TTC1	0.073	0.124		1	0.353389	Eosinophils
24(clustering_res_0.8)	RELT	0.086	0.142		1	0.326919	Eosinophils
24(clustering_res_0.8)	RPN2	0.06	0.106		1	0.60507	Eosinophils
24(clustering_res_0.8)	RPS24	0.338	0.319		1	0.493372	Eosinophils
24(clustering_res_0.8)	PPP4R3A	0.086	0.143		1	0.447852	Eosinophils
24(clustering_res_0.8)	XIAP	0.113	0.181		1	0.460541	Eosinophils
24(clustering_res_0.8)	CTR9	0.06	0.105		1	0.286895	Eosinophils
24(clustering_res_0.8)	TNRC18	0.079	0.133		1	0.319847	Eosinophils
24(clustering_res_0.8)	EIF4G2	0.364	0.438		1	0.945674	Eosinophils
24(clustering_res_0.8)	WBP2	0.252	0.396		1	0.50267	Eosinophils
24(clustering_res_0.8)	SETD2	0.086	0.141		1	0.421195	Eosinophils
24(clustering_res_0.8)	OSCAR	0.132	0.211		1	0.554553	Eosinophils
24(clustering_res_0.8)	XKR8	0.146	0.12		1	0.942135	Eosinophils
24(clustering_res_0.8)	RBM25	0.272	0.276		1	1.00754	Eosinophils
24(clustering_res_0.8)	PTAFR	0.437	0.526		1	0.753079	Eosinophils
24(clustering_res_0.8)	CRBN	0.066	0.113		1	0.605564	Eosinophils
24(clustering_res_0.8)	USP34	0.113	0.179		1	0.412676	Eosinophils
24(clustering_res_0.8)	BTK	0.113	0.087		1	1.00482	Eosinophils
24(clustering_res_0.8)	GALNT1	0.185	0.166		1	1.09361	Eosinophils
24(clustering_res_0.8)	HSP90AB1	0.079	0.13		1	0.327397	Eosinophils
24(clustering_res_0.8)	CAMK2G	0.172	0.15		1	1.02167	Eosinophils
24(clustering_res_0.8)	ATP5IF1	0.06	0.103		1	0.449433	Eosinophils
24(clustering_res_0.8)	TIAL1	0.079	0.131		1	0.379114	Eosinophils
24(clustering_res_0.8)	JAK2	0.106	0.169		1	0.53853	Eosinophils
24(clustering_res_0.8)	SHFL	0.139	0.115		1	0.959038	Eosinophils
24(clustering_res_0.8)	TMEM258	0.099	0.16		1	0.47058	Eosinophils
24(clustering_res_0.8)	IKZF1	0.199	0.311		1	0.519565	Eosinophils
24(clustering_res_0.8)	ATP5MG	0.132	0.209		1	0.521937	Eosinophils
24(clustering_res_0.8)	CERK	0.073	0.121		1	0.3856	Eosinophils
24(clustering_res_0.8)	RPL36AL	0.132	0.209		1	0.611666	Eosinophils
24(clustering_res_0.8)	ZC3H13	0.172	0.15		1	0.991254	Eosinophils
24(clustering_res_0.8)	WAC-AS1	0.06	0.102		1	0.354874	Eosinophils
24(clustering_res_0.8)	PSMB1	0.099	0.159		1	0.49526	Eosinophils
24(clustering_res_0.8)	GNAI2	0.642	0.821		1	0.348499	Eosinophils
24(clustering_res_0.8)	PIM2	0.126	0.192		1	0.467408	Eosinophils
24(clustering_res_0.8)	IL16	0.139	0.217		1	0.603543	Eosinophils
24(clustering_res_0.8)	TOR1AIP2	0.06	0.102		1	0.316251	Eosinophils
24(clustering_res_0.8)	TRIM33	0.106	0.167		1	0.351608	Eosinophils
24(clustering_res_0.8)	CHD8	0.066	0.111		1	0.40007	Eosinophils
24(clustering_res_0.8)	GLG1	0.086	0.139		1	0.538696	Eosinophils
24(clustering_res_0.8)	HPCAL1	0.139	0.215		1	0.430719	Eosinophils
24(clustering_res_0.8)	VAMP2	0.219	0.337		1	0.426368	Eosinophils
24(clustering_res_0.8)	TNRC6B	0.119	0.182		1	0.489817	Eosinophils
24(clustering_res_0.8)	HK2	0.185	0.17		1	1.03787	Eosinophils
24(clustering_res_0.8)	MDM4	0.06	0.1		1	0.322894	Eosinophils
24(clustering_res_0.8)	TOMM7	0.212	0.202		1	0.972851	Eosinophils
24(clustering_res_0.8)	SYNGR2	0.073	0.119		1	0.320719	Eosinophils
24(clustering_res_0.8)	MLF2	0.185	0.284		1	0.458182	Eosinophils
24(clustering_res_0.8)	GPBP1L1	0.06	0.1		1	0.284818	Eosinophils
24(clustering_res_0.8)	HOOK3	0.073	0.118		1	0.4887	Eosinophils
24(clustering_res_0.8)	NRBP1	0.146	0.125		1	1.04372	Eosinophils
24(clustering_res_0.8)	HNRNPU	0.252	0.391		1	0.37538	Eosinophils
24(clustering_res_0.8)	ITGA4	0.132	0.11		1	1.03413	Eosinophils
24(clustering_res_0.8)	SRSF4	0.139	0.214		1	0.653719	Eosinophils
24(clustering_res_0.8)	FGD3	0.291	0.317		1	1.01214	Eosinophils
24(clustering_res_0.8)	ZNF655	0.179	0.164		1	0.965764	Eosinophils
24(clustering_res_0.8)	CNOT1	0.099	0.155		1	0.464985	Eosinophils
24(clustering_res_0.8)	COLGALT1	0.079	0.127		1	0.447914	Eosinophils
24(clustering_res_0.8)	FAM117A	0.106	0.083		1	0.944804	Eosinophils
24(clustering_res_0.8)	ZNF207	0.119	0.184		1	0.593029	Eosinophils
24(clustering_res_0.8)	SNRNP200	0.066	0.108		1	0.366033	Eosinophils
24(clustering_res_0.8)	JUND	0.371	0.438		1	0.864134	Eosinophils
24(clustering_res_0.8)	ARPC1B	0.258	0.411		1	0.522148	Eosinophils
24(clustering_res_0.8)	GABARAPL1	0.093	0.144		1	0.356733	Eosinophils
24(clustering_res_0.8)	C1RL	0.106	0.163		1	0.482947	Eosinophils
24(clustering_res_0.8)	EXOC6	0.066	0.107		1	0.323113	Eosinophils
24(clustering_res_0.8)	PTBP1	0.093	0.144		1	0.759497	Eosinophils
24(clustering_res_0.8)	SUZ12	0.066	0.107		1	0.308477	Eosinophils
24(clustering_res_0.8)	WIPI2	0.099	0.152		1	0.479791	Eosinophils
24(clustering_res_0.8)	MAPK3	0.126	0.191		1	0.531493	Eosinophils
24(clustering_res_0.8)	ELOB	0.185	0.173		1	0.987815	Eosinophils
24(clustering_res_0.8)	KANSL1	0.079	0.125		1	0.473925	Eosinophils
24(clustering_res_0.8)	HNRNPA0	0.073	0.116		1	0.392858	Eosinophils
24(clustering_res_0.8)	SCAF11	0.258	0.399		1	0.524411	Eosinophils
24(clustering_res_0.8)	MYCBP2	0.073	0.116		1	0.517482	Eosinophils
24(clustering_res_0.8)	RPS28	0.278	0.256		1	0.405237	Eosinophils
24(clustering_res_0.8)	HDAC1	0.073	0.115		1	0.510158	Eosinophils
24(clustering_res_0.8)	EPN1	0.079	0.124		1	0.455828	Eosinophils
24(clustering_res_0.8)	PPP1CA	0.139	0.21		1	0.51208	Eosinophils
24(clustering_res_0.8)	TAX1BP1	0.219	0.329		1	0.468688	Eosinophils
24(clustering_res_0.8)	ST13	0.073	0.115		1	0.582955	Eosinophils
24(clustering_res_0.8)	FGD4	0.079	0.124		1	0.405868	Eosinophils
24(clustering_res_0.8)	VHL	0.106	0.161		1	0.523429	Eosinophils
24(clustering_res_0.8)	UQCRB	0.139	0.211		1	0.697808	Eosinophils
24(clustering_res_0.8)	EPB41	0.099	0.151		1	0.327707	Eosinophils
24(clustering_res_0.8)	NUDT16	0.079	0.123		1	0.420762	Eosinophils
24(clustering_res_0.8)	PPP1R10	0.066	0.105		1	0.396458	Eosinophils
24(clustering_res_0.8)	GLYR1	0.066	0.106		1	0.449086	Eosinophils
24(clustering_res_0.8)	SIK3	0.066	0.105		1	0.322576	Eosinophils
24(clustering_res_0.8)	WDR1	0.185	0.282		1	0.569642	Eosinophils
24(clustering_res_0.8)	SETD5	0.066	0.105		1	0.568157	Eosinophils
24(clustering_res_0.8)	YWHAE	0.132	0.199		1	0.606737	Eosinophils
24(clustering_res_0.8)	PHF20	0.139	0.12		1	1.02631	Eosinophils
24(clustering_res_0.8)	UQCRQ	0.066	0.105		1	0.437677	Eosinophils
24(clustering_res_0.8)	CHMP1A	0.079	0.123		1	0.543488	Eosinophils
24(clustering_res_0.8)	PFDN5	0.185	0.279		1	0.619681	Eosinophils
24(clustering_res_0.8)	ULK1	0.119	0.177		1	0.452403	Eosinophils
24(clustering_res_0.8)	TBC1D1	0.093	0.14		1	0.432275	Eosinophils
24(clustering_res_0.8)	CBX4	0.073	0.113		1	0.305649	Eosinophils
24(clustering_res_0.8)	CD47	0.139	0.208		1	0.607313	Eosinophils
24(clustering_res_0.8)	PRPF38B	0.205	0.308		1	0.675613	Eosinophils
24(clustering_res_0.8)	DNAJC8	0.066	0.104		1	0.487703	Eosinophils
24(clustering_res_0.8)	COX6C	0.146	0.129		1	0.973596	Eosinophils
24(clustering_res_0.8)	CLTA	0.079	0.122		1	0.389621	Eosinophils
24(clustering_res_0.8)	DRAP1	0.146	0.129		1	1.05282	Eosinophils
24(clustering_res_0.8)	ILK	0.086	0.131		1	0.551611	Eosinophils
24(clustering_res_0.8)	PAFAH1B2	0.079	0.122		1	0.567301	Eosinophils
24(clustering_res_0.8)	ATP5PD	0.106	0.159		1	0.614237	Eosinophils
24(clustering_res_0.8)	WARS1	0.146	0.129		1	0.892348	Eosinophils
24(clustering_res_0.8)	HNRNPA2B1	0.358	0.441		1	0.833811	Eosinophils
24(clustering_res_0.8)	SMARCD2	0.113	0.094		1	0.960682	Eosinophils
24(clustering_res_0.8)	TAF1D	0.079	0.121		1	0.519501	Eosinophils
24(clustering_res_0.8)	FLNA	0.139	0.122		1	1.0688	Eosinophils
24(clustering_res_0.8)	TMEM120A	0.079	0.121		1	0.395678	Eosinophils
24(clustering_res_0.8)	PTPN6	0.265	0.409		1	0.582696	Eosinophils
24(clustering_res_0.8)	MIR4435-2HG	0.066	0.102		1	0.309531	Eosinophils
24(clustering_res_0.8)	NSFL1C	0.199	0.195		1	1.0405	Eosinophils
24(clustering_res_0.8)	MYO9B	0.192	0.187		1	0.9903	Eosinophils
24(clustering_res_0.8)	SH2B3	0.086	0.129		1	0.389931	Eosinophils
24(clustering_res_0.8)	PPM1B	0.086	0.129		1	0.480738	Eosinophils
24(clustering_res_0.8)	OTUD5	0.073	0.11		1	0.349292	Eosinophils
24(clustering_res_0.8)	LCP2	0.265	0.401		1	0.496379	Eosinophils
24(clustering_res_0.8)	ACTR1A	0.079	0.12		1	0.480035	Eosinophils
24(clustering_res_0.8)	IRF9	0.066	0.101		1	0.291682	Eosinophils
24(clustering_res_0.8)	UBL5	0.126	0.185		1	0.704974	Eosinophils
24(clustering_res_0.8)	STMP1	0.099	0.147		1	0.598481	Eosinophils
24(clustering_res_0.8)	TOP2B	0.073	0.11		1	0.498333	Eosinophils
24(clustering_res_0.8)	UBB	0.146	0.213		1	0.657248	Eosinophils
24(clustering_res_0.8)	PPP1R9B	0.132	0.191		1	0.509949	Eosinophils
24(clustering_res_0.8)	BRD4	0.225	0.332		1	0.653591	Eosinophils
24(clustering_res_0.8)	PRRC2C	0.265	0.393		1	0.474526	Eosinophils
24(clustering_res_0.8)	WWP2	0.099	0.146		1	0.609326	Eosinophils
24(clustering_res_0.8)	TRA2A	0.099	0.145		1	0.530625	Eosinophils
24(clustering_res_0.8)	ACIN1	0.185	0.18		1	1.03591	Eosinophils
24(clustering_res_0.8)	CYBA	0.113	0.096		1	0.91152	Eosinophils
24(clustering_res_0.8)	OSGIN2	0.073	0.108		1	0.277613	Eosinophils
24(clustering_res_0.8)	ANKRD13A	0.265	0.289		1	0.92032	Eosinophils
24(clustering_res_0.8)	ATXN7L3	0.073	0.109		1	0.62913	Eosinophils
24(clustering_res_0.8)	NCF1	0.166	0.155		1	0.874961	Eosinophils
24(clustering_res_0.8)	CDS2	0.073	0.109		1	0.495117	Eosinophils
24(clustering_res_0.8)	YBX1	0.219	0.22		1	0.746688	Eosinophils
24(clustering_res_0.8)	COX7C	0.099	0.145		1	0.628622	Eosinophils
24(clustering_res_0.8)	UTRN	0.079	0.117		1	0.447707	Eosinophils
24(clustering_res_0.8)	ENTPD1	0.139	0.199		1	0.440869	Eosinophils
24(clustering_res_0.8)	SATB1	0.073	0.108		1	0.387564	Eosinophils
24(clustering_res_0.8)	ST3GAL1	0.126	0.11		1	1.06542	Eosinophils
24(clustering_res_0.8)	AP2B1	0.073	0.108		1	0.467519	Eosinophils
24(clustering_res_0.8)	NCF4	0.377	0.473		1	0.767955	Eosinophils
24(clustering_res_0.8)	SRPRA	0.132	0.19		1	0.539545	Eosinophils
24(clustering_res_0.8)	PSMD7	0.086	0.125		1	0.494149	Eosinophils
24(clustering_res_0.8)	CD37	0.331	0.513		1	0.548213	Eosinophils
24(clustering_res_0.8)	N4BP2L2	0.272	0.299		1	0.982977	Eosinophils
24(clustering_res_0.8)	RSF1	0.119	0.168		1	0.485516	Eosinophils
24(clustering_res_0.8)	LPCAT2	0.278	0.308		1	0.759795	Eosinophils
24(clustering_res_0.8)	SF1	0.232	0.344		1	0.639642	Eosinophils
24(clustering_res_0.8)	CSNK2B	0.172	0.168		1	1.04127	Eosinophils
24(clustering_res_0.8)	TADA2B	0.086	0.124		1	0.501557	Eosinophils
24(clustering_res_0.8)	REST	0.073	0.106		1	0.596461	Eosinophils
24(clustering_res_0.8)	ATF7IP	0.113	0.16		1	0.450757	Eosinophils
24(clustering_res_0.8)	MIA2	0.093	0.133		1	0.482098	Eosinophils
24(clustering_res_0.8)	ARL8B	0.106	0.151		1	0.601241	Eosinophils
24(clustering_res_0.8)	RHOB	0.325	0.351		1	0.527209	Eosinophils
24(clustering_res_0.8)	RHOQ	0.205	0.294		1	0.475063	Eosinophils
24(clustering_res_0.8)	ERGIC1	0.265	0.383		1	0.331298	Eosinophils
24(clustering_res_0.8)	RPL7	0.132	0.184		1	0.31336	Eosinophils
24(clustering_res_0.8)	GMIP	0.146	0.134		1	0.83361	Eosinophils
24(clustering_res_0.8)	FAM32A	0.139	0.128		1	0.968463	Eosinophils
24(clustering_res_0.8)	CHD1	0.126	0.177		1	0.718248	Eosinophils
24(clustering_res_0.8)	HSP90AA1	0.258	0.373		1	0.426862	Eosinophils
24(clustering_res_0.8)	IRF2BP2	0.185	0.185		1	1.0215	Eosinophils
24(clustering_res_0.8)	NDUFA4	0.119	0.169		1	0.521339	Eosinophils
24(clustering_res_0.8)	MACF1	0.146	0.206		1	0.580513	Eosinophils
24(clustering_res_0.8)	KRCC1	0.113	0.159		1	0.667007	Eosinophils
24(clustering_res_0.8)	TLE4	0.146	0.205		1	0.627804	Eosinophils
24(clustering_res_0.8)	GMFG	0.464	0.709		1	0.292942	Eosinophils
24(clustering_res_0.8)	EZR	0.132	0.121		1	1.00981	Eosinophils
24(clustering_res_0.8)	RPS6KA1	0.166	0.235		1	0.555541	Eosinophils
24(clustering_res_0.8)	CCNL2	0.079	0.112		1	0.392457	Eosinophils
24(clustering_res_0.8)	LCOR	0.132	0.121		1	0.845123	Eosinophils
24(clustering_res_0.8)	CSK	0.192	0.276		1	0.703596	Eosinophils
24(clustering_res_0.8)	MBD6	0.225	0.326		1	0.474302	Eosinophils
24(clustering_res_0.8)	PSMA3-AS1	0.139	0.195		1	0.507056	Eosinophils
24(clustering_res_0.8)	RAB11B	0.159	0.224		1	0.59037	Eosinophils
24(clustering_res_0.8)	RARA	0.245	0.266		1	0.931332	Eosinophils
24(clustering_res_0.8)	LAIR1	0.139	0.129		1	0.976788	Eosinophils
24(clustering_res_0.8)	ATRX	0.172	0.238		1	0.356007	Eosinophils
24(clustering_res_0.8)	PDLIM5	0.073	0.104		1	0.437248	Eosinophils
24(clustering_res_0.8)	ARHGDIA	0.099	0.14		1	0.655478	Eosinophils
24(clustering_res_0.8)	BBX	0.086	0.12		1	0.539418	Eosinophils
24(clustering_res_0.8)	C6orf62	0.219	0.312		1	0.42873	Eosinophils
24(clustering_res_0.8)	PSMD4	0.172	0.242		1	0.503793	Eosinophils
24(clustering_res_0.8)	EPC1	0.106	0.147		1	0.617531	Eosinophils
24(clustering_res_0.8)	LARP7	0.079	0.112		1	0.496174	Eosinophils
24(clustering_res_0.8)	PCM1	0.106	0.093		1	0.726224	Eosinophils
24(clustering_res_0.8)	UQCR11	0.093	0.13		1	0.619246	Eosinophils
24(clustering_res_0.8)	VRK3	0.073	0.103		1	0.497439	Eosinophils
24(clustering_res_0.8)	SRSF2	0.192	0.198		1	1.07338	Eosinophils
24(clustering_res_0.8)	CIRBP	0.205	0.215		1	1.0857	Eosinophils
24(clustering_res_0.8)	ARAP1	0.106	0.147		1	0.493847	Eosinophils
24(clustering_res_0.8)	KMT5B	0.099	0.138		1	0.514549	Eosinophils
24(clustering_res_0.8)	CDK13	0.132	0.123		1	0.949062	Eosinophils
24(clustering_res_0.8)	PRKCSH	0.099	0.138		1	0.5764	Eosinophils
24(clustering_res_0.8)	PKN2	0.093	0.128		1	0.341352	Eosinophils
24(clustering_res_0.8)	DEF6	0.099	0.138		1	0.636746	Eosinophils
24(clustering_res_0.8)	UBE2Z	0.079	0.111		1	0.531003	Eosinophils
24(clustering_res_0.8)	SLCO3A1	0.159	0.218		1	0.399905	Eosinophils
24(clustering_res_0.8)	ADAM19	0.152	0.147		1	1.06738	Eosinophils
24(clustering_res_0.8)	PUM1	0.106	0.146		1	0.822039	Eosinophils
24(clustering_res_0.8)	OTUB1	0.073	0.101		1	0.502097	Eosinophils
24(clustering_res_0.8)	STT3B	0.113	0.102		1	0.859338	Eosinophils
24(clustering_res_0.8)	ARID3A	0.159	0.22		1	0.648403	Eosinophils
24(clustering_res_0.8)	SCPEP1	0.132	0.125		1	0.908238	Eosinophils
24(clustering_res_0.8)	ZNF638	0.099	0.136		1	0.559571	Eosinophils
24(clustering_res_0.8)	TES	0.126	0.173		1	0.752815	Eosinophils
24(clustering_res_0.8)	LTB	0.199	0.275		1	0.591683	Eosinophils
24(clustering_res_0.8)	CDC42SE1	0.497	0.767		1	0.278751	Eosinophils
24(clustering_res_0.8)	EIF5A	0.106	0.144		1	0.483401	Eosinophils
24(clustering_res_0.8)	ATG16L2	0.238	0.261		1	0.8365	Eosinophils
24(clustering_res_0.8)	TRIM56	0.212	0.219		1	0.920227	Eosinophils
24(clustering_res_0.8)	SMARCA5	0.086	0.118		1	0.519587	Eosinophils
24(clustering_res_0.8)	TMEM183A	0.073	0.101		1	0.479138	Eosinophils
24(clustering_res_0.8)	SCLT1	0.119	0.16		1	0.425473	Eosinophils
24(clustering_res_0.8)	SET	0.185	0.258		1	0.63716	Eosinophils
24(clustering_res_0.8)	PPP1R12A	0.377	0.481		1	0.704918	Eosinophils
24(clustering_res_0.8)	AP2M1	0.152	0.149		1	0.923496	Eosinophils
24(clustering_res_0.8)	ARIH1	0.079	0.109		1	0.51868	Eosinophils
24(clustering_res_0.8)	PPP2R5E	0.079	0.109		1	0.502728	Eosinophils
24(clustering_res_0.8)	THOC2	0.113	0.103		1	1.00574	Eosinophils
24(clustering_res_0.8)	NSA2	0.086	0.118		1	0.682777	Eosinophils
24(clustering_res_0.8)	SMARCA2	0.132	0.181		1	0.632026	Eosinophils
24(clustering_res_0.8)	RABAC1	0.099	0.135		1	0.712077	Eosinophils
24(clustering_res_0.8)	MINDY1	0.093	0.125		1	0.489376	Eosinophils
24(clustering_res_0.8)	TP53INP1	0.126	0.169		1	0.437884	Eosinophils
24(clustering_res_0.8)	PDIA3	0.139	0.135		1	0.988372	Eosinophils
24(clustering_res_0.8)	ARGLU1	0.225	0.247		1	1.04485	Eosinophils
24(clustering_res_0.8)	ATP6V1E1	0.152	0.208		1	0.602971	Eosinophils
24(clustering_res_0.8)	LRMP	0.232	0.25		1	0.740101	Eosinophils
24(clustering_res_0.8)	ATF4	0.132	0.18		1	0.733686	Eosinophils
24(clustering_res_0.8)	RBM33	0.093	0.124		1	0.473023	Eosinophils
24(clustering_res_0.8)	SYNCRIP	0.079	0.108		1	0.680392	Eosinophils
24(clustering_res_0.8)	USP7	0.139	0.188		1	0.609303	Eosinophils
24(clustering_res_0.8)	KIAA2026	0.119	0.111		1	0.886654	Eosinophils
24(clustering_res_0.8)	EEF1D	0.179	0.245		1	0.702613	Eosinophils
24(clustering_res_0.8)	RNF166	0.132	0.127		1	0.929713	Eosinophils
24(clustering_res_0.8)	ARID4A	0.179	0.241		1	0.819555	Eosinophils
24(clustering_res_0.8)	SON	0.272	0.386		1	0.680959	Eosinophils
24(clustering_res_0.8)	BTN3A1	0.106	0.14		1	0.695998	Eosinophils
24(clustering_res_0.8)	SPOP	0.093	0.122		1	0.506154	Eosinophils
24(clustering_res_0.8)	LMO4	0.132	0.128		1	0.812939	Eosinophils
24(clustering_res_0.8)	ZBTB18	0.179	0.185		1	0.865414	Eosinophils
24(clustering_res_0.8)	PSME3IP1	0.146	0.144		1	0.876977	Eosinophils
24(clustering_res_0.8)	SMARCC2	0.119	0.113		1	0.793587	Eosinophils
24(clustering_res_0.8)	HNRNPD	0.205	0.225		1	1.01118	Eosinophils
24(clustering_res_0.8)	SRPK2	0.132	0.174		1	0.535823	Eosinophils
24(clustering_res_0.8)	STXBP5	0.099	0.129		1	0.4528	Eosinophils
24(clustering_res_0.8)	RAB29	0.086	0.113		1	0.595384	Eosinophils
24(clustering_res_0.8)	IRF7	0.093	0.121		1	0.579836	Eosinophils
24(clustering_res_0.8)	DENND1C	0.086	0.113		1	0.569936	Eosinophils
24(clustering_res_0.8)	CAPN1	0.166	0.171		1	0.931014	Eosinophils
24(clustering_res_0.8)	ZNHIT1	0.126	0.122		1	0.895079	Eosinophils
24(clustering_res_0.8)	ANXA2	0.113	0.106		1	0.663032	Eosinophils
24(clustering_res_0.8)	TACC1	0.232	0.256		1	0.814672	Eosinophils
24(clustering_res_0.8)	SERF2	0.291	0.429		1	0.623844	Eosinophils
24(clustering_res_0.8)	HK3	0.119	0.156		1	0.527828	Eosinophils
24(clustering_res_0.8)	BIN2	0.311	0.454		1	0.554652	Eosinophils
24(clustering_res_0.8)	ANKRD13D	0.113	0.107		1	0.923803	Eosinophils
24(clustering_res_0.8)	TMEM164	0.126	0.163		1	0.545523	Eosinophils
24(clustering_res_0.8)	MLKL	0.159	0.163		1	0.758532	Eosinophils
24(clustering_res_0.8)	CHMP4B	0.212	0.292		1	0.7888	Eosinophils
24(clustering_res_0.8)	PNN	0.152	0.2		1	0.613285	Eosinophils
24(clustering_res_0.8)	PRPF40A	0.192	0.257		1	0.736566	Eosinophils
24(clustering_res_0.8)	C11orf58	0.113	0.146		1	0.654169	Eosinophils
24(clustering_res_0.8)	LRRFIP2	0.086	0.111		1	0.757318	Eosinophils
24(clustering_res_0.8)	FOXN2	0.093	0.119		1	0.647731	Eosinophils
24(clustering_res_0.8)	FURIN	0.252	0.296		1	0.995854	Eosinophils
24(clustering_res_0.8)	ITGAL	0.245	0.339		1	0.506447	Eosinophils
24(clustering_res_0.8)	HNRNPA1	0.126	0.159		1	0.48734	Eosinophils
24(clustering_res_0.8)	H2AZ2	0.166	0.174		1	0.911876	Eosinophils
24(clustering_res_0.8)	EIF3K	0.093	0.119		1	0.639408	Eosinophils
24(clustering_res_0.8)	MANBA	0.079	0.101		1	0.497546	Eosinophils
24(clustering_res_0.8)	TRIB1	0.192	0.206		1	0.714985	Eosinophils
24(clustering_res_0.8)	CHPT1	0.113	0.11		1	0.768711	Eosinophils
24(clustering_res_0.8)	DYNLRB1	0.099	0.127		1	0.730982	Eosinophils
24(clustering_res_0.8)	UBQLN1	0.079	0.101		1	0.532804	Eosinophils
24(clustering_res_0.8)	NBPF26	0.113	0.11		1	0.801124	Eosinophils
24(clustering_res_0.8)	RPL21	0.311	0.337		1	0.272986	Eosinophils
24(clustering_res_0.8)	PPIA	0.159	0.165		1	0.844135	Eosinophils
24(clustering_res_0.8)	DENND3	0.199	0.262		1	0.48535	Eosinophils
24(clustering_res_0.8)	SMAD2	0.106	0.103		1	0.780671	Eosinophils
24(clustering_res_0.8)	ROCK1	0.331	0.478		1	0.542222	Eosinophils
24(clustering_res_0.8)	JPT1	0.172	0.224		1	0.721416	Eosinophils
24(clustering_res_0.8)	BTG1	0.47	0.651		1	0.544547	Eosinophils
24(clustering_res_0.8)	TYK2	0.192	0.254		1	0.612785	Eosinophils
24(clustering_res_0.8)	NCKAP1L	0.192	0.212		1	0.901405	Eosinophils
24(clustering_res_0.8)	DCAF7	0.119	0.151		1	0.67953	Eosinophils
24(clustering_res_0.8)	SLC9A3R1	0.232	0.268		1	0.894773	Eosinophils
24(clustering_res_0.8)	PLEKHG3	0.119	0.118		1	0.77533	Eosinophils
24(clustering_res_0.8)	RBBP6	0.119	0.148		1	0.521061	Eosinophils
24(clustering_res_0.8)	ATP5MC3	0.086	0.108		1	0.68668	Eosinophils
24(clustering_res_0.8)	MED13L	0.205	0.27		1	0.584289	Eosinophils
24(clustering_res_0.8)	HIP1	0.166	0.21		1	0.591629	Eosinophils
24(clustering_res_0.8)	SLK	0.179	0.232		1	0.743022	Eosinophils
24(clustering_res_0.8)	GSN	0.159	0.204		1	0.612416	Eosinophils
24(clustering_res_0.8)	ADD1	0.238	0.282		1	0.965239	Eosinophils
24(clustering_res_0.8)	SRRM1	0.152	0.194		1	0.793056	Eosinophils
24(clustering_res_0.8)	PRPF4B	0.113	0.113		1	1.09953	Eosinophils
24(clustering_res_0.8)	HERC1	0.086	0.106		1	0.588314	Eosinophils
24(clustering_res_0.8)	RNASET2	0.351	0.49		1	0.457236	Eosinophils
24(clustering_res_0.8)	LST1	0.371	0.47		1	0.479144	Eosinophils
24(clustering_res_0.8)	EIF3A	0.139	0.174		1	0.695825	Eosinophils
24(clustering_res_0.8)	ITSN2	0.212	0.277		1	0.683261	Eosinophils
24(clustering_res_0.8)	NSD1	0.093	0.113		1	0.739861	Eosinophils
24(clustering_res_0.8)	PLEKHA2	0.172	0.187		1	0.765644	Eosinophils
24(clustering_res_0.8)	CYTH1	0.139	0.174		1	0.624484	Eosinophils
24(clustering_res_0.8)	UBE2Q1	0.159	0.202		1	0.766207	Eosinophils
24(clustering_res_0.8)	CBFA2T3	0.093	0.113		1	0.552112	Eosinophils
24(clustering_res_0.8)	SAFB2	0.093	0.113		1	0.651641	Eosinophils
24(clustering_res_0.8)	EIF1	0.477	0.675		1	0.375058	Eosinophils
24(clustering_res_0.8)	SEMA4D	0.278	0.385		1	0.618934	Eosinophils
24(clustering_res_0.8)	OGA	0.265	0.354		1	0.484747	Eosinophils
24(clustering_res_0.8)	DDX46	0.132	0.138		1	0.808682	Eosinophils
24(clustering_res_0.8)	ABHD2	0.311	0.428		1	0.513277	Eosinophils
24(clustering_res_0.8)	WASF2	0.305	0.385		1	0.58771	Eosinophils
24(clustering_res_0.8)	STXBP2	0.285	0.373		1	0.411055	Eosinophils
24(clustering_res_0.8)	NHSL2	0.192	0.214		1	0.729755	Eosinophils
24(clustering_res_0.8)	CYLD	0.179	0.228		1	0.686541	Eosinophils
24(clustering_res_0.8)	ATP5ME	0.146	0.157		1	0.925024	Eosinophils
24(clustering_res_0.8)	FUS	0.166	0.182		1	0.809308	Eosinophils
24(clustering_res_0.8)	UBE4A	0.099	0.1		1	0.835081	Eosinophils
24(clustering_res_0.8)	OGT	0.119	0.145		1	0.753298	Eosinophils
24(clustering_res_0.8)	COX8A	0.146	0.181		1	0.717431	Eosinophils
24(clustering_res_0.8)	ZBTB7A	0.179	0.201		1	0.988076	Eosinophils
24(clustering_res_0.8)	NDUFC2	0.086	0.103		1	0.672263	Eosinophils
24(clustering_res_0.8)	PPP1R2	0.093	0.111		1	0.593568	Eosinophils
24(clustering_res_0.8)	STAT2	0.113	0.136		1	0.78766	Eosinophils
24(clustering_res_0.8)	ZNF652	0.132	0.159		1	0.539104	Eosinophils
24(clustering_res_0.8)	RBM5	0.172	0.213		1	0.608993	Eosinophils
24(clustering_res_0.8)	AKT2	0.093	0.11		1	0.788916	Eosinophils
24(clustering_res_0.8)	PSIP1	0.146	0.158		1	0.873968	Eosinophils
24(clustering_res_0.8)	PRMT2	0.113	0.134		1	0.773605	Eosinophils
24(clustering_res_0.8)	GOLGB1	0.119	0.142		1	1.0097	Eosinophils
24(clustering_res_0.8)	UPF2	0.106	0.125		1	0.714653	Eosinophils
24(clustering_res_0.8)	EID1	0.106	0.11		1	0.80092	Eosinophils
24(clustering_res_0.8)	PHIP	0.199	0.225		1	0.601987	Eosinophils
24(clustering_res_0.8)	DCTN1	0.099	0.102		1	0.753586	Eosinophils
24(clustering_res_0.8)	ISG20L2	0.113	0.133		1	0.640557	Eosinophils
24(clustering_res_0.8)	IPCEF1	0.086	0.1		1	0.670731	Eosinophils
24(clustering_res_0.8)	ATXN2L	0.126	0.151		1	0.85157	Eosinophils
24(clustering_res_0.8)	PNISR	0.278	0.346		1	0.737881	Eosinophils
24(clustering_res_0.8)	IFNAR2	0.126	0.134		1	0.765826	Eosinophils
24(clustering_res_0.8)	C1orf162	0.238	0.313		1	0.856395	Eosinophils
24(clustering_res_0.8)	HDGF	0.166	0.204		1	0.81724	Eosinophils
24(clustering_res_0.8)	DNAJB14	0.106	0.122		1	0.572287	Eosinophils
24(clustering_res_0.8)	M6PR	0.126	0.136		1	0.825553	Eosinophils
24(clustering_res_0.8)	WSB1	0.391	0.542		1	0.469998	Eosinophils
24(clustering_res_0.8)	NUP50	0.245	0.314		1	0.576801	Eosinophils
24(clustering_res_0.8)	ROCK2	0.099	0.103		1	0.673801	Eosinophils
24(clustering_res_0.8)	AFTPH	0.159	0.193		1	0.824925	Eosinophils
24(clustering_res_0.8)	IMPA2	0.199	0.25		1	0.766791	Eosinophils
24(clustering_res_0.8)	TSNAX	0.106	0.123		1	0.793077	Eosinophils
24(clustering_res_0.8)	ARHGAP30	0.351	0.49		1	0.791594	Eosinophils
24(clustering_res_0.8)	P2RX1	0.106	0.113		1	0.718775	Eosinophils
24(clustering_res_0.8)	ENSA	0.139	0.155		1	0.982121	Eosinophils
24(clustering_res_0.8)	EIF2S2	0.126	0.137		1	0.809105	Eosinophils
24(clustering_res_0.8)	PAPSS1	0.106	0.113		1	0.783751	Eosinophils
24(clustering_res_0.8)	TAOK3	0.252	0.313		1	0.760178	Eosinophils
24(clustering_res_0.8)	RPL41	0.318	0.386		1	0.363095	Eosinophils
24(clustering_res_0.8)	HVCN1	0.099	0.105		1	0.729082	Eosinophils
24(clustering_res_0.8)	RPL8	0.185	0.203		1	0.362893	Eosinophils
24(clustering_res_0.8)	GCC2	0.126	0.137		1	0.910045	Eosinophils
24(clustering_res_0.8)	ITGB2-AS1	0.132	0.155		1	0.699934	Eosinophils
24(clustering_res_0.8)	PAK2	0.377	0.514		1	0.514198	Eosinophils
24(clustering_res_0.8)	NEMF	0.099	0.112		1	0.61907	Eosinophils
24(clustering_res_0.8)	UCP2	0.179	0.207		1	0.803198	Eosinophils
24(clustering_res_0.8)	CWC15	0.099	0.113		1	0.707512	Eosinophils
24(clustering_res_0.8)	RAB5B	0.238	0.306		1	0.80269	Eosinophils
24(clustering_res_0.8)	IRAK4	0.132	0.154		1	0.66639	Eosinophils
24(clustering_res_0.8)	EIF2AK1	0.132	0.147		1	0.910642	Eosinophils
24(clustering_res_0.8)	TCIRG1	0.265	0.337		1	0.856723	Eosinophils
24(clustering_res_0.8)	ANKRD11	0.199	0.243		1	0.685775	Eosinophils
24(clustering_res_0.8)	AKNA	0.252	0.316		1	0.651101	Eosinophils
24(clustering_res_0.8)	SMC3	0.099	0.107		1	0.793999	Eosinophils
24(clustering_res_0.8)	RPL36	0.152	0.169		1	0.259348	Eosinophils
24(clustering_res_0.8)	DDX6	0.166	0.197		1	0.758735	Eosinophils
24(clustering_res_0.8)	CTSA	0.139	0.163		1	0.802768	Eosinophils
24(clustering_res_0.8)	UBE2I	0.139	0.158		1	0.873901	Eosinophils
24(clustering_res_0.8)	CALCOCO1	0.126	0.144		1	0.773445	Eosinophils
24(clustering_res_0.8)	ARAF	0.106	0.116		1	0.856421	Eosinophils
24(clustering_res_0.8)	GADD45A	0.113	0.126		1	0.712281	Eosinophils
24(clustering_res_0.8)	RBM17	0.099	0.111		1	0.847637	Eosinophils
24(clustering_res_0.8)	U2SURP	0.113	0.124		1	0.786293	Eosinophils
24(clustering_res_0.8)	SCARNA9	0.146	0.17		1	0.831429	Eosinophils
24(clustering_res_0.8)	RALY	0.113	0.127		1	0.726723	Eosinophils
24(clustering_res_0.8)	SSR3	0.093	0.102		1	0.72581	Eosinophils
24(clustering_res_0.8)	KIAA1109	0.126	0.143		1	0.807398	Eosinophils
24(clustering_res_0.8)	VEZF1	0.179	0.211		1	0.778244	Eosinophils
24(clustering_res_0.8)	PDCD4	0.132	0.15		1	0.675126	Eosinophils
24(clustering_res_0.8)	BTN3A2	0.152	0.176		1	0.835584	Eosinophils
24(clustering_res_0.8)	CEACAM1	0.119	0.133		1	0.850669	Eosinophils
25(clustering_res_0.8)	E2F2	0.524	0.015		0	1.17792	Cycling_neutrophil_progenitors
25(clustering_res_0.8)	STMN1	0.676	0.015		0	1.9923	Cycling_neutrophil_progenitors
25(clustering_res_0.8)	CLSPN	0.379	0.005		0	0.964867	Cycling_neutrophil_progenitors
25(clustering_res_0.8)	CDCA8	0.331	0.004		0	0.841626	Cycling_neutrophil_progenitors
25(clustering_res_0.8)	KIF2C	0.4	0.001		0	1.01721	Cycling_neutrophil_progenitors
25(clustering_res_0.8)	STIL	0.179	0.001		0	0.410636	Cycling_neutrophil_progenitors
25(clustering_res_0.8)	CDKN2C	0.607	0.014		0	1.60686	Cycling_neutrophil_progenitors
25(clustering_res_0.8)	DEPDC1	0.345	0.001		0	0.941577	Cycling_neutrophil_progenitors
25(clustering_res_0.8)	GPSM2	0.628	0.017		0	1.57168	Cycling_neutrophil_progenitors
25(clustering_res_0.8)	CKS1B	0.428	0.008		0	0.960249	Cycling_neutrophil_progenitors
25(clustering_res_0.8)	IQGAP3	0.172	0.001		0	0.382209	Cycling_neutrophil_progenitors
25(clustering_res_0.8)	NUF2	0.359	0.002		0	0.963834	Cycling_neutrophil_progenitors
25(clustering_res_0.8)	CENPL	0.221	0.003		0	0.457384	Cycling_neutrophil_progenitors
25(clustering_res_0.8)	ASPM	0.621	0.002		0	2.00295	Cycling_neutrophil_progenitors
25(clustering_res_0.8)	KIF14	0.414	0.002		0	1.25588	Cycling_neutrophil_progenitors
25(clustering_res_0.8)	UBE2T	0.269	0.003		0	0.643914	Cycling_neutrophil_progenitors
25(clustering_res_0.8)	NEK2	0.221	0.001		0	0.663913	Cycling_neutrophil_progenitors
25(clustering_res_0.8)	DTL	0.221	0.001		0	0.4704	Cycling_neutrophil_progenitors
25(clustering_res_0.8)	CENPF	0.676	0.004		0	2.52163	Cycling_neutrophil_progenitors
25(clustering_res_0.8)	RRM2	0.538	0.004		0	1.55719	Cycling_neutrophil_progenitors
25(clustering_res_0.8)	GEN1	0.234	0.005		0	0.492886	Cycling_neutrophil_progenitors
25(clustering_res_0.8)	CENPA	0.262	0.001		0	0.802061	Cycling_neutrophil_progenitors
25(clustering_res_0.8)	NCAPH	0.297	0.002		0	0.799588	Cycling_neutrophil_progenitors
25(clustering_res_0.8)	BUB1	0.352	0.002		0	0.827293	Cycling_neutrophil_progenitors
25(clustering_res_0.8)	CKAP2L	0.545	0.001		0	1.65091	Cycling_neutrophil_progenitors
25(clustering_res_0.8)	SPC25	0.186	0.001		0	0.40792	Cycling_neutrophil_progenitors
25(clustering_res_0.8)	SGO2	0.393	0.006		0	1.11318	Cycling_neutrophil_progenitors
25(clustering_res_0.8)	HJURP	0.414	0.001		0	0.938334	Cycling_neutrophil_progenitors
25(clustering_res_0.8)	SGO1	0.372	0.002		0	0.934741	Cycling_neutrophil_progenitors
25(clustering_res_0.8)	KIF15	0.338	0.002		0	0.845164	Cycling_neutrophil_progenitors
25(clustering_res_0.8)	CIP2A	0.352	0.004		0	0.754722	Cycling_neutrophil_progenitors
25(clustering_res_0.8)	POLQ	0.234	0.001		0	0.582635	Cycling_neutrophil_progenitors
25(clustering_res_0.8)	SMC4	0.862	0.061		0	2.43729	Cycling_neutrophil_progenitors
25(clustering_res_0.8)	ECT2	0.303	0.006		0	0.62858	Cycling_neutrophil_progenitors
25(clustering_res_0.8)	NSD2	0.428	0.016		0	0.908738	Cycling_neutrophil_progenitors
25(clustering_res_0.8)	NCAPG	0.579	0.002		0	1.48506	Cycling_neutrophil_progenitors
25(clustering_res_0.8)	CENPE	0.538	0.006		0	1.98398	Cycling_neutrophil_progenitors
25(clustering_res_0.8)	MAD2L1	0.221	0.004		0	0.553923	Cycling_neutrophil_progenitors
25(clustering_res_0.8)	CCNA2	0.545	0.003		0	1.36554	Cycling_neutrophil_progenitors
25(clustering_res_0.8)	PLK4	0.276	0.002		0	0.542816	Cycling_neutrophil_progenitors
25(clustering_res_0.8)	CENPU	0.324	0.006		0	0.736024	Cycling_neutrophil_progenitors
25(clustering_res_0.8)	DEPDC1B	0.214	0.001		0	0.484321	Cycling_neutrophil_progenitors
25(clustering_res_0.8)	CENPK	0.421	0.007		0	1.04483	Cycling_neutrophil_progenitors
25(clustering_res_0.8)	CCNB1	0.448	0.002		0	1.08763	Cycling_neutrophil_progenitors
25(clustering_res_0.8)	KIF20A	0.159	0.001		0	0.44478	Cycling_neutrophil_progenitors
25(clustering_res_0.8)	PTTG1	0.517	0.006		0	1.64542	Cycling_neutrophil_progenitors
25(clustering_res_0.8)	HMMR	0.483	0.002		0	1.70404	Cycling_neutrophil_progenitors
25(clustering_res_0.8)	SPDL1	0.29	0.007		0	0.844716	Cycling_neutrophil_progenitors
25(clustering_res_0.8)	MDC1	0.407	0.01		0	0.871799	Cycling_neutrophil_progenitors
25(clustering_res_0.8)	TCF19	0.386	0.004		0	0.897342	Cycling_neutrophil_progenitors
25(clustering_res_0.8)	KIFC1	0.372	0.002		0	0.818786	Cycling_neutrophil_progenitors
25(clustering_res_0.8)	CENPQ	0.303	0.008		0	0.627321	Cycling_neutrophil_progenitors
25(clustering_res_0.8)	TTK	0.345	0.001		0	0.87278	Cycling_neutrophil_progenitors
25(clustering_res_0.8)	CENPW	0.234	0.004		0	0.494874	Cycling_neutrophil_progenitors
25(clustering_res_0.8)	FBXO5	0.407	0.009		0	1.15363	Cycling_neutrophil_progenitors
25(clustering_res_0.8)	ANLN	0.414	0.002		0	1.15931	Cycling_neutrophil_progenitors
25(clustering_res_0.8)	EZH2	0.49	0.012		0	1.13629	Cycling_neutrophil_progenitors
25(clustering_res_0.8)	XRCC2	0.138	0.001		0	0.352301	Cycling_neutrophil_progenitors
25(clustering_res_0.8)	NCAPG2	0.324	0.005		0	0.782914	Cycling_neutrophil_progenitors
25(clustering_res_0.8)	KIF4A	0.393	0.001		0	1.10783	Cycling_neutrophil_progenitors
25(clustering_res_0.8)	HMGB3	0.683	0.007		0	1.74029	Cycling_neutrophil_progenitors
25(clustering_res_0.8)	CDCA2	0.248	0.001		0	0.762117	Cycling_neutrophil_progenitors
25(clustering_res_0.8)	ESCO2	0.124	0.001		0	0.327443	Cycling_neutrophil_progenitors
25(clustering_res_0.8)	GINS4	0.221	0.003		0	0.477751	Cycling_neutrophil_progenitors
25(clustering_res_0.8)	GGH	0.483	0.01		0	1.10793	Cycling_neutrophil_progenitors
25(clustering_res_0.8)	CCNE2	0.241	0.003		0	0.562201	Cycling_neutrophil_progenitors
25(clustering_res_0.8)	ATAD2	0.469	0.01		0	1.17239	Cycling_neutrophil_progenitors
25(clustering_res_0.8)	ARHGEF39	0.145	0.001		0	0.278727	Cycling_neutrophil_progenitors
25(clustering_res_0.8)	MELK	0.303	0.001		0	0.665345	Cycling_neutrophil_progenitors
25(clustering_res_0.8)	CKS2	0.634	0.015		0	1.93401	Cycling_neutrophil_progenitors
25(clustering_res_0.8)	SMC2	0.703	0.015		0	1.97006	Cycling_neutrophil_progenitors
25(clustering_res_0.8)	RRM1	0.476	0.017		0	1.1691	Cycling_neutrophil_progenitors
25(clustering_res_0.8)	E2F8	0.241	0.001		0	0.644214	Cycling_neutrophil_progenitors
25(clustering_res_0.8)	KIF18A	0.207	0.001		0	0.549514	Cycling_neutrophil_progenitors
25(clustering_res_0.8)	CDCA5	0.441	0.002		0	1.08426	Cycling_neutrophil_progenitors
25(clustering_res_0.8)	H2AX	0.352	0.007		0	0.853723	Cycling_neutrophil_progenitors
25(clustering_res_0.8)	CHEK1	0.255	0.002		0	0.556328	Cycling_neutrophil_progenitors
25(clustering_res_0.8)	NET1	0.269	0.007		0	0.653182	Cycling_neutrophil_progenitors
25(clustering_res_0.8)	ZWINT	0.297	0.003		0	0.680782	Cycling_neutrophil_progenitors
25(clustering_res_0.8)	CDK1	0.607	0.002		0	1.62827	Cycling_neutrophil_progenitors
25(clustering_res_0.8)	KIF11	0.552	0.003		0	1.3527	Cycling_neutrophil_progenitors
25(clustering_res_0.8)	CEP55	0.483	0.002		0	1.37343	Cycling_neutrophil_progenitors
25(clustering_res_0.8)	MKI67	0.959	0.005		0	3.58852	Cycling_neutrophil_progenitors
25(clustering_res_0.8)	FOXM1	0.497	0.002		0	1.24587	Cycling_neutrophil_progenitors
25(clustering_res_0.8)	RAD51AP1	0.317	0.003		0	0.758205	Cycling_neutrophil_progenitors
25(clustering_res_0.8)	CDCA3	0.138	0.001		0	0.328429	Cycling_neutrophil_progenitors
25(clustering_res_0.8)	TROAP	0.372	0.002		0	0.855095	Cycling_neutrophil_progenitors
25(clustering_res_0.8)	RACGAP1	0.269	0.004		0	0.634028	Cycling_neutrophil_progenitors
25(clustering_res_0.8)	ESPL1	0.159	0.001		0	0.394285	Cycling_neutrophil_progenitors
25(clustering_res_0.8)	TIMELESS	0.228	0.005		0	0.533244	Cycling_neutrophil_progenitors
25(clustering_res_0.8)	E2F7	0.103	0.001		0	0.278162	Cycling_neutrophil_progenitors
25(clustering_res_0.8)	TMPO	0.738	0.051		0	1.91831	Cycling_neutrophil_progenitors
25(clustering_res_0.8)	GAS2L3	0.2	0.001		0	0.452657	Cycling_neutrophil_progenitors
25(clustering_res_0.8)	PARPBP	0.324	0.002		0	0.740727	Cycling_neutrophil_progenitors
25(clustering_res_0.8)	CIT	0.352	0.001		0	0.875591	Cycling_neutrophil_progenitors
25(clustering_res_0.8)	BRCA2	0.379	0.005		0	0.960288	Cycling_neutrophil_progenitors
25(clustering_res_0.8)	CKAP2	0.51	0.017		0	1.38462	Cycling_neutrophil_progenitors
25(clustering_res_0.8)	DIAPH3	0.221	0.001		0	0.781141	Cycling_neutrophil_progenitors
25(clustering_res_0.8)	CDKN3	0.379	0.003		0	0.940136	Cycling_neutrophil_progenitors
25(clustering_res_0.8)	DLGAP5	0.441	0.002		0	1.34035	Cycling_neutrophil_progenitors
25(clustering_res_0.8)	ARHGAP11A	0.372	0.005		0	0.872779	Cycling_neutrophil_progenitors
25(clustering_res_0.8)	BUB1B	0.145	0.001		0	0.301495	Cycling_neutrophil_progenitors
25(clustering_res_0.8)	KNL1	0.538	0.003		0	1.4052	Cycling_neutrophil_progenitors
25(clustering_res_0.8)	RAD51	0.262	0.002		0	0.55024	Cycling_neutrophil_progenitors
25(clustering_res_0.8)	OIP5	0.186	0.001		0	0.496637	Cycling_neutrophil_progenitors
25(clustering_res_0.8)	NUSAP1	0.31	0.002		0	0.61603	Cycling_neutrophil_progenitors
25(clustering_res_0.8)	WDR76	0.255	0.005		0	0.55234	Cycling_neutrophil_progenitors
25(clustering_res_0.8)	TNFAIP8L3	0.317	0.002		0	0.761658	Cycling_neutrophil_progenitors
25(clustering_res_0.8)	CCNB2	0.421	0.002		0	1.10536	Cycling_neutrophil_progenitors
25(clustering_res_0.8)	PCLAF	0.414	0.004		0	1.04985	Cycling_neutrophil_progenitors
25(clustering_res_0.8)	KIF23	0.228	0.003		0	0.60876	Cycling_neutrophil_progenitors
25(clustering_res_0.8)	FANCI	0.386	0.005		0	0.821042	Cycling_neutrophil_progenitors
25(clustering_res_0.8)	PRC1	0.552	0.003		0	1.41069	Cycling_neutrophil_progenitors
25(clustering_res_0.8)	CCNF	0.283	0.002		0	0.748089	Cycling_neutrophil_progenitors
25(clustering_res_0.8)	PKMYT1	0.166	0.002		0	0.405609	Cycling_neutrophil_progenitors
25(clustering_res_0.8)	RMI2	0.483	0.004		0	1.14913	Cycling_neutrophil_progenitors
25(clustering_res_0.8)	PLK1	0.283	0.003		0	0.890938	Cycling_neutrophil_progenitors
25(clustering_res_0.8)	SHCBP1	0.483	0.003		0	1.13367	Cycling_neutrophil_progenitors
25(clustering_res_0.8)	HP	0.945	0.089		0	2.96039	Cycling_neutrophil_progenitors
25(clustering_res_0.8)	CENPN	0.179	0.003		0	0.425189	Cycling_neutrophil_progenitors
25(clustering_res_0.8)	CDT1	0.179	0.002		0	0.523322	Cycling_neutrophil_progenitors
25(clustering_res_0.8)	SPAG5	0.248	0.002		0	0.612869	Cycling_neutrophil_progenitors
25(clustering_res_0.8)	ATAD5	0.276	0.007		0	0.700157	Cycling_neutrophil_progenitors
25(clustering_res_0.8)	SLFN13	0.462	0.017		0	1.00926	Cycling_neutrophil_progenitors
25(clustering_res_0.8)	TOP2A	0.772	0.005		0	2.57471	Cycling_neutrophil_progenitors
25(clustering_res_0.8)	KIF18B	0.283	0.001		0	0.674814	Cycling_neutrophil_progenitors
25(clustering_res_0.8)	SKA2	0.648	0.02		0	1.39191	Cycling_neutrophil_progenitors
25(clustering_res_0.8)	PRR11	0.807	0.032		0	2.42983	Cycling_neutrophil_progenitors
25(clustering_res_0.8)	KPNA2	0.386	0.009		0	1.0921	Cycling_neutrophil_progenitors
25(clustering_res_0.8)	TK1	0.359	0.003		0	1.04528	Cycling_neutrophil_progenitors
25(clustering_res_0.8)	BIRC5	0.476	0.003		0	1.32446	Cycling_neutrophil_progenitors
25(clustering_res_0.8)	TYMS	0.51	0.004		0	1.52457	Cycling_neutrophil_progenitors
25(clustering_res_0.8)	NDC80	0.455	0.008		0	1.11174	Cycling_neutrophil_progenitors
25(clustering_res_0.8)	SKA1	0.207	0.001		0	0.459063	Cycling_neutrophil_progenitors
25(clustering_res_0.8)	C18orf54	0.193	0.003		0	0.361906	Cycling_neutrophil_progenitors
25(clustering_res_0.8)	TPX2	0.724	0.003		0	2.20965	Cycling_neutrophil_progenitors
25(clustering_res_0.8)	MYBL2	0.166	0.002		0	0.340513	Cycling_neutrophil_progenitors
25(clustering_res_0.8)	UBE2C	0.428	0.006		0	1.29789	Cycling_neutrophil_progenitors
25(clustering_res_0.8)	AURKA	0.545	0.005		0	1.62	Cycling_neutrophil_progenitors
25(clustering_res_0.8)	UHRF1	0.159	0.002		0	0.334621	Cycling_neutrophil_progenitors
25(clustering_res_0.8)	SPC24	0.29	0.002		0	0.665408	Cycling_neutrophil_progenitors
25(clustering_res_0.8)	ZNF850	0.131	0.001		0	0.320539	Cycling_neutrophil_progenitors
25(clustering_res_0.8)	GTSE1	0.462	0.002		0	1.16019	Cycling_neutrophil_progenitors
25(clustering_res_0.8)	WDHD1	0.166	0.003		1.40776e-300	0.371293	Cycling_neutrophil_progenitors
25(clustering_res_0.8)	SAPCD2	0.159	0.002		6.61452e-299	0.439303	Cycling_neutrophil_progenitors
25(clustering_res_0.8)	DHFR	0.669	0.043		2.90554e-297	1.77165	Cycling_neutrophil_progenitors
25(clustering_res_0.8)	PCNA	0.531	0.027		7.26594e-294	1.44148	Cycling_neutrophil_progenitors
25(clustering_res_0.8)	ASF1B	0.579	0.033		9.96771e-283	1.33021	Cycling_neutrophil_progenitors
25(clustering_res_0.8)	MCM4	0.248	0.006		4.50021e-282	0.56172	Cycling_neutrophil_progenitors
25(clustering_res_0.8)	RETN	0.641	0.043		1.49205e-271	2.43164	Cycling_neutrophil_progenitors
25(clustering_res_0.8)	FEN1	0.234	0.006		1.95217e-259	0.452529	Cycling_neutrophil_progenitors
25(clustering_res_0.8)	TCN1	0.441	0.021		2.1806e-257	1.13194	Cycling_neutrophil_progenitors
25(clustering_res_0.8)	TMEM106C	0.241	0.007		8.26336e-255	0.47177	Cycling_neutrophil_progenitors
25(clustering_res_0.8)	NEIL3	0.131	0.002		1.75274e-254	0.277568	Cycling_neutrophil_progenitors
25(clustering_res_0.8)	MS4A4A	0.634	0.044		4.67682e-254	1.73992	Cycling_neutrophil_progenitors
25(clustering_res_0.8)	KIF20B	0.407	0.019		2.99947e-253	1.38524	Cycling_neutrophil_progenitors
25(clustering_res_0.8)	BPI	0.621	0.043		8.08507e-250	1.72087	Cycling_neutrophil_progenitors
25(clustering_res_0.8)	MTFR2	0.138	0.002		1.74867e-244	0.352705	Cycling_neutrophil_progenitors
25(clustering_res_0.8)	CEP152	0.331	0.013		2.69458e-238	0.805438	Cycling_neutrophil_progenitors
25(clustering_res_0.8)	CENPJ	0.2	0.005		3.21767e-237	0.453103	Cycling_neutrophil_progenitors
25(clustering_res_0.8)	MMP8	0.566	0.039		3.39488e-236	3.60004	Cycling_neutrophil_progenitors
25(clustering_res_0.8)	ZNF367	0.124	0.002		1.78616e-234	0.273877	Cycling_neutrophil_progenitors
25(clustering_res_0.8)	GINS2	0.117	0.002		2.94843e-230	0.294894	Cycling_neutrophil_progenitors
25(clustering_res_0.8)	FANCD2	0.303	0.011		1.62969e-229	0.638629	Cycling_neutrophil_progenitors
25(clustering_res_0.8)	LTF	0.628	0.048		2.97954e-225	2.42953	Cycling_neutrophil_progenitors
25(clustering_res_0.8)	APOBEC3B	0.255	0.008		4.45387e-225	0.551879	Cycling_neutrophil_progenitors
25(clustering_res_0.8)	CYP19A1	0.269	0.009		1.40562e-223	0.710699	Cycling_neutrophil_progenitors
25(clustering_res_0.8)	SFXN1	0.566	0.04		5.41913e-223	1.48535	Cycling_neutrophil_progenitors
25(clustering_res_0.8)	FANCG	0.186	0.005		5.59264e-222	0.432312	Cycling_neutrophil_progenitors
25(clustering_res_0.8)	NCAPD3	0.283	0.011		4.40148e-213	0.594461	Cycling_neutrophil_progenitors
25(clustering_res_0.8)	CLEC5A	0.441	0.026		5.95608e-206	0.995804	Cycling_neutrophil_progenitors
25(clustering_res_0.8)	THBS1	0.29	0.012		1.09461e-205	1.15766	Cycling_neutrophil_progenitors
25(clustering_res_0.8)	CKAP5	0.393	0.021		2.82611e-205	0.994057	Cycling_neutrophil_progenitors
25(clustering_res_0.8)	AURKB	0.152	0.003		2.90501e-205	0.37438	Cycling_neutrophil_progenitors
25(clustering_res_0.8)	RFC3	0.207	0.006		3.38195e-202	0.402746	Cycling_neutrophil_progenitors
25(clustering_res_0.8)	BARD1	0.214	0.007		4.62305e-202	0.510923	Cycling_neutrophil_progenitors
25(clustering_res_0.8)	AP000547.3	0.51	0.035		3.10787e-200	1.33736	Cycling_neutrophil_progenitors
25(clustering_res_0.8)	LGALS1	0.903	0.114		1.01111e-195	2.4053	Cycling_neutrophil_progenitors
25(clustering_res_0.8)	MASTL	0.276	0.011		1.27173e-195	0.597375	Cycling_neutrophil_progenitors
25(clustering_res_0.8)	MMS22L	0.221	0.007		4.89838e-191	0.495087	Cycling_neutrophil_progenitors
25(clustering_res_0.8)	MDM1	0.434	0.027		1.33024e-188	0.979836	Cycling_neutrophil_progenitors
25(clustering_res_0.8)	FBN2	0.283	0.012		4.3106e-187	0.729195	Cycling_neutrophil_progenitors
25(clustering_res_0.8)	FAM111A	0.759	0.084		8.44152e-183	1.71976	Cycling_neutrophil_progenitors
25(clustering_res_0.8)	TUBB	0.848	0.114		2.07809e-182	2.44987	Cycling_neutrophil_progenitors
25(clustering_res_0.8)	DNAJC9	0.366	0.02		5.21024e-182	0.796004	Cycling_neutrophil_progenitors
25(clustering_res_0.8)	AOC1	0.317	0.015		2.32073e-181	0.931029	Cycling_neutrophil_progenitors
25(clustering_res_0.8)	ITGB3BP	0.29	0.013		2.0445e-180	0.6717	Cycling_neutrophil_progenitors
25(clustering_res_0.8)	SUV39H1	0.2	0.006		3.74851e-180	0.41019	Cycling_neutrophil_progenitors
25(clustering_res_0.8)	ZWILCH	0.214	0.007		6.24961e-180	0.485456	Cycling_neutrophil_progenitors
25(clustering_res_0.8)	BRCA1	0.372	0.021		1.16396e-177	0.777058	Cycling_neutrophil_progenitors
25(clustering_res_0.8)	ARHGAP33	0.186	0.006		4.10532e-177	0.412368	Cycling_neutrophil_progenitors
25(clustering_res_0.8)	C21orf58	0.11	0.002		4.22639e-174	0.311209	Cycling_neutrophil_progenitors
25(clustering_res_0.8)	ZNF90	0.11	0.002		1.52194e-170	0.283433	Cycling_neutrophil_progenitors
25(clustering_res_0.8)	ANP32E	0.752	0.088		2.71691e-168	1.67798	Cycling_neutrophil_progenitors
25(clustering_res_0.8)	NCAPD2	0.524	0.043		6.23741e-167	1.05869	Cycling_neutrophil_progenitors
25(clustering_res_0.8)	PKP4	0.4	0.026		2.38566e-164	0.81967	Cycling_neutrophil_progenitors
25(clustering_res_0.8)	H2AZ2	0.972	0.174		3.48671e-163	2.24407	Cycling_neutrophil_progenitors
25(clustering_res_0.8)	CLU	0.441	0.033		1.28018e-160	1.28671	Cycling_neutrophil_progenitors
25(clustering_res_0.8)	TRMU	0.207	0.008		1.56436e-160	0.446953	Cycling_neutrophil_progenitors
25(clustering_res_0.8)	NEDD1	0.428	0.031		2.83699e-156	0.898165	Cycling_neutrophil_progenitors
25(clustering_res_0.8)	CYP1B1	0.89	0.149		5.99961e-156	2.81176	Cycling_neutrophil_progenitors
25(clustering_res_0.8)	WDR34	0.138	0.004		1.52356e-154	0.331413	Cycling_neutrophil_progenitors
25(clustering_res_0.8)	MZT1	0.303	0.017		2.09348e-154	0.666126	Cycling_neutrophil_progenitors
25(clustering_res_0.8)	LSM5	0.421	0.031		1.74911e-153	0.949571	Cycling_neutrophil_progenitors
25(clustering_res_0.8)	MCM8	0.172	0.006		2.40525e-153	0.364734	Cycling_neutrophil_progenitors
25(clustering_res_0.8)	ADCY3	0.352	0.023		4.16657e-146	0.707299	Cycling_neutrophil_progenitors
25(clustering_res_0.8)	CD24	0.421	0.032		7.34251e-145	0.773582	Cycling_neutrophil_progenitors
25(clustering_res_0.8)	FAM20A	0.331	0.021		1.01728e-143	0.895237	Cycling_neutrophil_progenitors
25(clustering_res_0.8)	CENPO	0.117	0.003		5.04825e-141	0.278305	Cycling_neutrophil_progenitors
25(clustering_res_0.8)	DSN1	0.29	0.016		8.3915e-141	0.506078	Cycling_neutrophil_progenitors
25(clustering_res_0.8)	SMC1A	0.641	0.075		9.3055e-139	1.30853	Cycling_neutrophil_progenitors
25(clustering_res_0.8)	RFC4	0.2	0.008		1.38747e-138	0.351565	Cycling_neutrophil_progenitors
25(clustering_res_0.8)	UBE2S	0.241	0.012		1.44999e-135	0.673914	Cycling_neutrophil_progenitors
25(clustering_res_0.8)	NEMP1	0.186	0.007		2.47689e-135	0.331135	Cycling_neutrophil_progenitors
25(clustering_res_0.8)	DUT	0.641	0.078		6.13682e-134	1.51439	Cycling_neutrophil_progenitors
25(clustering_res_0.8)	BTG3	0.145	0.005		2.55822e-133	0.341824	Cycling_neutrophil_progenitors
25(clustering_res_0.8)	TUBA1C	0.303	0.019		1.21413e-132	0.599199	Cycling_neutrophil_progenitors
25(clustering_res_0.8)	SLC28A3	0.117	0.003		1.62269e-132	0.427238	Cycling_neutrophil_progenitors
25(clustering_res_0.8)	RFWD3	0.331	0.022		4.38176e-132	0.593418	Cycling_neutrophil_progenitors
25(clustering_res_0.8)	CCDC18	0.331	0.022		1.47107e-130	0.647846	Cycling_neutrophil_progenitors
25(clustering_res_0.8)	KIF22	0.221	0.01		1.65473e-129	0.509122	Cycling_neutrophil_progenitors
25(clustering_res_0.8)	TMEM107	0.379	0.029		2.07452e-128	0.71939	Cycling_neutrophil_progenitors
25(clustering_res_0.8)	DBF4	0.262	0.015		4.56567e-128	0.676016	Cycling_neutrophil_progenitors
25(clustering_res_0.8)	DTX4	0.207	0.009		1.30878e-127	0.469356	Cycling_neutrophil_progenitors
25(clustering_res_0.8)	RNASE2	0.455	0.043		4.906e-127	1.44589	Cycling_neutrophil_progenitors
25(clustering_res_0.8)	CBX5	0.372	0.029		9.74381e-127	0.817915	Cycling_neutrophil_progenitors
25(clustering_res_0.8)	GMNN	0.207	0.009		1.79312e-126	0.352089	Cycling_neutrophil_progenitors
25(clustering_res_0.8)	ANP32B	0.972	0.225		1.8415e-124	2.21065	Cycling_neutrophil_progenitors
25(clustering_res_0.8)	LAIR1	0.821	0.129		2.84998e-121	1.2941	Cycling_neutrophil_progenitors
25(clustering_res_0.8)	ASRGL1	0.214	0.011		4.06276e-120	0.579881	Cycling_neutrophil_progenitors
25(clustering_res_0.8)	RHEB	0.572	0.066		5.8176e-120	0.918507	Cycling_neutrophil_progenitors
25(clustering_res_0.8)	TDRD9	0.469	0.046		1.43717e-117	0.785677	Cycling_neutrophil_progenitors
25(clustering_res_0.8)	PRIM1	0.159	0.006		1.08644e-116	0.328093	Cycling_neutrophil_progenitors
25(clustering_res_0.8)	ATP9A	0.386	0.033		2.42288e-116	0.738666	Cycling_neutrophil_progenitors
25(clustering_res_0.8)	YEATS4	0.234	0.013		1.57326e-115	0.422542	Cycling_neutrophil_progenitors
25(clustering_res_0.8)	CDK2	0.214	0.011		3.69918e-115	0.47032	Cycling_neutrophil_progenitors
25(clustering_res_0.8)	RDX	0.414	0.039		1.928e-114	0.902882	Cycling_neutrophil_progenitors
25(clustering_res_0.8)	TOPBP1	0.586	0.073		9.74367e-112	0.99813	Cycling_neutrophil_progenitors
25(clustering_res_0.8)	H2AC11	0.103	0.003		1.52768e-111	0.259386	Cycling_neutrophil_progenitors
25(clustering_res_0.8)	PLAC8	0.952	0.238		1.63245e-111	2.33064	Cycling_neutrophil_progenitors
25(clustering_res_0.8)	CDC25B	0.393	0.036		1.41714e-109	0.939904	Cycling_neutrophil_progenitors
25(clustering_res_0.8)	LCN2	0.386	0.035		4.02138e-107	1.27996	Cycling_neutrophil_progenitors
25(clustering_res_0.8)	HMGN2	0.986	0.312		5.47491e-107	2.28292	Cycling_neutrophil_progenitors
25(clustering_res_0.8)	DSTNP2	0.207	0.011		1.80123e-106	0.415779	Cycling_neutrophil_progenitors
25(clustering_res_0.8)	AK3	0.359	0.031		1.06612e-105	0.77886	Cycling_neutrophil_progenitors
25(clustering_res_0.8)	WEE1	0.145	0.006		1.87492e-105	0.284348	Cycling_neutrophil_progenitors
25(clustering_res_0.8)	RFC5	0.166	0.007		2.59128e-103	0.305805	Cycling_neutrophil_progenitors
25(clustering_res_0.8)	H4C3	0.331	0.027		8.89545e-103	0.710107	Cycling_neutrophil_progenitors
25(clustering_res_0.8)	KNSTRN	0.152	0.006		8.93715e-103	0.342901	Cycling_neutrophil_progenitors
25(clustering_res_0.8)	SMC6	0.428	0.044		4.19868e-102	0.793838	Cycling_neutrophil_progenitors
25(clustering_res_0.8)	CEACAM1	0.772	0.133		5.80774e-101	1.60564	Cycling_neutrophil_progenitors
25(clustering_res_0.8)	PHF19	0.269	0.019		1.00567e-100	0.546136	Cycling_neutrophil_progenitors
25(clustering_res_0.8)	SEC22C	0.386	0.037		1.84125e-100	0.718539	Cycling_neutrophil_progenitors
25(clustering_res_0.8)	CYBRD1	0.49	0.057		4.99494e-100	0.823201	Cycling_neutrophil_progenitors
25(clustering_res_0.8)	FAR2	0.545	0.069		3.89667e-98	0.7232	Cycling_neutrophil_progenitors
25(clustering_res_0.8)	ZNF93	0.214	0.013		1.4809e-97	0.347987	Cycling_neutrophil_progenitors
25(clustering_res_0.8)	CEACAM8	0.186	0.01		6.84782e-97	0.45019	Cycling_neutrophil_progenitors
25(clustering_res_0.8)	USP1	0.614	0.089		1.16382e-96	1.02854	Cycling_neutrophil_progenitors
25(clustering_res_0.8)	GUSB	0.49	0.06		1.80219e-96	0.957114	Cycling_neutrophil_progenitors
25(clustering_res_0.8)	STING1	0.531	0.069		2.05302e-96	0.938617	Cycling_neutrophil_progenitors
25(clustering_res_0.8)	POLD3	0.483	0.057		2.79351e-96	0.819647	Cycling_neutrophil_progenitors
25(clustering_res_0.8)	DNAJC1	0.421	0.045		2.13031e-95	0.714242	Cycling_neutrophil_progenitors
25(clustering_res_0.8)	H3C10	0.193	0.011		4.31788e-95	0.433001	Cycling_neutrophil_progenitors
25(clustering_res_0.8)	STOM	0.924	0.216		7.17246e-95	1.8311	Cycling_neutrophil_progenitors
25(clustering_res_0.8)	ACAA2	0.345	0.032		2.42279e-94	0.575006	Cycling_neutrophil_progenitors
25(clustering_res_0.8)	TUBA1B	0.828	0.204		1.84976e-93	2.35736	Cycling_neutrophil_progenitors
25(clustering_res_0.8)	SCPEP1	0.731	0.124		2.00241e-93	1.07277	Cycling_neutrophil_progenitors
25(clustering_res_0.8)	C9orf40	0.228	0.015		4.29961e-93	0.385477	Cycling_neutrophil_progenitors
25(clustering_res_0.8)	JUN	0.414	0.044		4.98068e-93	0.756774	Cycling_neutrophil_progenitors
25(clustering_res_0.8)	BAZ1B	0.566	0.08		1.01055e-92	0.950308	Cycling_neutrophil_progenitors
25(clustering_res_0.8)	TFDP2	0.262	0.02		3.93931e-92	0.596192	Cycling_neutrophil_progenitors
25(clustering_res_0.8)	RAN	0.703	0.12		9.85155e-92	1.19144	Cycling_neutrophil_progenitors
25(clustering_res_0.8)	BORA	0.117	0.004		1.6208e-91	0.348881	Cycling_neutrophil_progenitors
25(clustering_res_0.8)	HP1BP3	0.897	0.194		3.88406e-90	1.38157	Cycling_neutrophil_progenitors
25(clustering_res_0.8)	ANG	0.131	0.005		4.14219e-90	0.252546	Cycling_neutrophil_progenitors
25(clustering_res_0.8)	GCHFR	0.214	0.014		5.04382e-89	0.438056	Cycling_neutrophil_progenitors
25(clustering_res_0.8)	N4BP2	0.269	0.021		6.34966e-89	0.591322	Cycling_neutrophil_progenitors
25(clustering_res_0.8)	DEK	0.952	0.258		1.20593e-88	1.67355	Cycling_neutrophil_progenitors
25(clustering_res_0.8)	MMP9	0.91	0.226		1.34414e-88	1.98357	Cycling_neutrophil_progenitors
25(clustering_res_0.8)	NKG7	0.607	0.09		2.32936e-88	0.655302	Cycling_neutrophil_progenitors
25(clustering_res_0.8)	MIS18BP1	0.607	0.095		2.7925e-88	1.08227	Cycling_neutrophil_progenitors
25(clustering_res_0.8)	POLH	0.241	0.017		3.6324e-88	0.56081	Cycling_neutrophil_progenitors
25(clustering_res_0.8)	LNPK	0.476	0.06		3.84427e-88	0.783279	Cycling_neutrophil_progenitors
25(clustering_res_0.8)	HNRNPAB	0.469	0.06		3.87734e-88	0.870053	Cycling_neutrophil_progenitors
25(clustering_res_0.8)	BUB3	0.586	0.086		8.18115e-88	0.864693	Cycling_neutrophil_progenitors
25(clustering_res_0.8)	RNF26	0.207	0.013		2.999e-87	0.471276	Cycling_neutrophil_progenitors
25(clustering_res_0.8)	SASS6	0.172	0.009		2.57458e-85	0.315656	Cycling_neutrophil_progenitors
25(clustering_res_0.8)	PSMG2	0.462	0.06		7.47399e-85	0.836465	Cycling_neutrophil_progenitors
25(clustering_res_0.8)	VNN1	0.89	0.207		2.76385e-84	1.64747	Cycling_neutrophil_progenitors
25(clustering_res_0.8)	ARL6IP1	0.69	0.124		4.38239e-84	1.24676	Cycling_neutrophil_progenitors
25(clustering_res_0.8)	SLC44A1	0.4	0.046		7.02525e-84	0.808964	Cycling_neutrophil_progenitors
25(clustering_res_0.8)	METTL7B	0.172	0.01		3.79861e-83	0.425961	Cycling_neutrophil_progenitors
25(clustering_res_0.8)	CYBB	0.945	0.234		1.03693e-82	1.6144	Cycling_neutrophil_progenitors
25(clustering_res_0.8)	DAAM2	0.441	0.053		1.13856e-82	0.523531	Cycling_neutrophil_progenitors
25(clustering_res_0.8)	HMGB2	1	0.542		1.87878e-82	2.37815	Cycling_neutrophil_progenitors
25(clustering_res_0.8)	MAP3K20	0.503	0.069		4.29432e-82	0.78798	Cycling_neutrophil_progenitors
25(clustering_res_0.8)	TFDP1	0.559	0.084		5.93503e-82	0.888392	Cycling_neutrophil_progenitors
25(clustering_res_0.8)	RBL1	0.159	0.008		1.36712e-81	0.336123	Cycling_neutrophil_progenitors
25(clustering_res_0.8)	C4orf46	0.172	0.01		3.59032e-81	0.323545	Cycling_neutrophil_progenitors
25(clustering_res_0.8)	CHAF1A	0.221	0.016		3.60405e-81	0.416347	Cycling_neutrophil_progenitors
25(clustering_res_0.8)	CNTLN	0.241	0.019		4.98852e-81	0.638779	Cycling_neutrophil_progenitors
25(clustering_res_0.8)	SMCO4	0.469	0.063		1.70381e-80	0.749911	Cycling_neutrophil_progenitors
25(clustering_res_0.8)	NUP37	0.207	0.014		6.44448e-80	0.473721	Cycling_neutrophil_progenitors
25(clustering_res_0.8)	NUCKS1	0.586	0.096		6.78929e-80	1.12032	Cycling_neutrophil_progenitors
25(clustering_res_0.8)	HDGF	0.876	0.204		8.27292e-80	1.42402	Cycling_neutrophil_progenitors
25(clustering_res_0.8)	CDCA4	0.166	0.009		1.34941e-79	0.366417	Cycling_neutrophil_progenitors
25(clustering_res_0.8)	IQSEC2	0.159	0.009		2.50488e-79	0.316702	Cycling_neutrophil_progenitors
25(clustering_res_0.8)	KMT5A	0.579	0.091		7.48182e-79	0.84848	Cycling_neutrophil_progenitors
25(clustering_res_0.8)	CNTRL	0.545	0.085		1.45037e-78	1.22805	Cycling_neutrophil_progenitors
25(clustering_res_0.8)	ZDHHC19	0.6	0.098		1.99304e-78	1.15455	Cycling_neutrophil_progenitors
25(clustering_res_0.8)	PKM	0.966	0.271		2.50878e-78	1.51307	Cycling_neutrophil_progenitors
25(clustering_res_0.8)	MCEMP1	0.993	0.35		5.06701e-78	1.92625	Cycling_neutrophil_progenitors
25(clustering_res_0.8)	KNTC1	0.138	0.007		2.28922e-77	0.261347	Cycling_neutrophil_progenitors
25(clustering_res_0.8)	BLM	0.186	0.012		1.3756e-76	0.36932	Cycling_neutrophil_progenitors
25(clustering_res_0.8)	IMMP1L	0.131	0.006		3.56558e-76	0.333961	Cycling_neutrophil_progenitors
25(clustering_res_0.8)	PSAT1	0.103	0.004		3.90802e-76	0.26357	Cycling_neutrophil_progenitors
25(clustering_res_0.8)	CORO2A	0.393	0.048		1.92062e-75	0.705174	Cycling_neutrophil_progenitors
25(clustering_res_0.8)	H2AZ1	0.966	0.345		2.09464e-75	1.70815	Cycling_neutrophil_progenitors
25(clustering_res_0.8)	KIAA1841	0.166	0.01		2.71637e-75	0.370727	Cycling_neutrophil_progenitors
25(clustering_res_0.8)	S100A12	1	0.522		4.28652e-75	2.73496	Cycling_neutrophil_progenitors
25(clustering_res_0.8)	DTYMK	0.124	0.006		1.00093e-74	0.302774	Cycling_neutrophil_progenitors
25(clustering_res_0.8)	REEP4	0.407	0.053		1.33691e-74	0.809952	Cycling_neutrophil_progenitors
25(clustering_res_0.8)	CHCHD7	0.455	0.063		5.14662e-74	0.780674	Cycling_neutrophil_progenitors
25(clustering_res_0.8)	MGME1	0.359	0.041		8.37814e-74	0.60799	Cycling_neutrophil_progenitors
25(clustering_res_0.8)	EMC9	0.124	0.006		1.39508e-73	0.333996	Cycling_neutrophil_progenitors
25(clustering_res_0.8)	TPGS2	0.276	0.026		1.56916e-73	0.519714	Cycling_neutrophil_progenitors
25(clustering_res_0.8)	RPA3	0.283	0.027		2.34922e-73	0.4989	Cycling_neutrophil_progenitors
25(clustering_res_0.8)	SLC51A	0.193	0.013		5.63366e-73	0.40906	Cycling_neutrophil_progenitors
25(clustering_res_0.8)	CTSH	0.545	0.09		1.07576e-72	1.18889	Cycling_neutrophil_progenitors
25(clustering_res_0.8)	CEP97	0.303	0.031		1.15714e-72	0.533991	Cycling_neutrophil_progenitors
25(clustering_res_0.8)	SCCPDH	0.228	0.018		1.76862e-72	0.397176	Cycling_neutrophil_progenitors
25(clustering_res_0.8)	ORM2	0.145	0.008		8.22406e-72	0.369778	Cycling_neutrophil_progenitors
25(clustering_res_0.8)	MRPL51	0.455	0.066		8.51149e-72	0.856361	Cycling_neutrophil_progenitors
25(clustering_res_0.8)	TFRC	0.262	0.024		1.51273e-71	0.695488	Cycling_neutrophil_progenitors
25(clustering_res_0.8)	DHRS9	0.641	0.125		2.32199e-71	1.41386	Cycling_neutrophil_progenitors
25(clustering_res_0.8)	YWHAH	0.724	0.146		6.07964e-71	1.00521	Cycling_neutrophil_progenitors
25(clustering_res_0.8)	CDKN1A	0.193	0.014		1.04879e-70	0.802017	Cycling_neutrophil_progenitors
25(clustering_res_0.8)	HGF	0.303	0.032		1.18138e-70	0.772997	Cycling_neutrophil_progenitors
25(clustering_res_0.8)	MDH1	0.434	0.06		1.80506e-70	0.589921	Cycling_neutrophil_progenitors
25(clustering_res_0.8)	OIP5-AS1	0.634	0.118		6.40426e-70	0.961361	Cycling_neutrophil_progenitors
25(clustering_res_0.8)	MPHOSPH9	0.172	0.011		2.211e-69	0.367669	Cycling_neutrophil_progenitors
25(clustering_res_0.8)	HNRNPR	0.641	0.12		2.8096e-69	0.929715	Cycling_neutrophil_progenitors
25(clustering_res_0.8)	XRCC4	0.283	0.028		3.86272e-69	0.424188	Cycling_neutrophil_progenitors
25(clustering_res_0.8)	PSMD10	0.338	0.039		4.63569e-69	0.515543	Cycling_neutrophil_progenitors
25(clustering_res_0.8)	GSTO1	0.745	0.152		6.35821e-69	0.857188	Cycling_neutrophil_progenitors
25(clustering_res_0.8)	VRK1	0.2	0.015		6.67752e-69	0.368329	Cycling_neutrophil_progenitors
25(clustering_res_0.8)	CCDC34	0.103	0.004		9.23456e-69	0.324091	Cycling_neutrophil_progenitors
25(clustering_res_0.8)	DNAJA4	0.159	0.01		1.6859e-68	0.407324	Cycling_neutrophil_progenitors
25(clustering_res_0.8)	NEDD4	0.207	0.016		6.7514e-68	0.619273	Cycling_neutrophil_progenitors
25(clustering_res_0.8)	DNMT1	0.407	0.055		1.1662e-67	0.671732	Cycling_neutrophil_progenitors
25(clustering_res_0.8)	ERI1	0.31	0.034		1.48502e-67	0.552515	Cycling_neutrophil_progenitors
25(clustering_res_0.8)	G2E3	0.241	0.022		3.88975e-67	0.37649	Cycling_neutrophil_progenitors
25(clustering_res_0.8)	BMX	0.469	0.069		4.08955e-67	0.72968	Cycling_neutrophil_progenitors
25(clustering_res_0.8)	EZR	0.634	0.121		4.63111e-67	0.948343	Cycling_neutrophil_progenitors
25(clustering_res_0.8)	PHACTR4	0.331	0.039		8.28769e-67	0.575449	Cycling_neutrophil_progenitors
25(clustering_res_0.8)	GALNT2	0.559	0.096		9.00452e-67	0.753187	Cycling_neutrophil_progenitors
25(clustering_res_0.8)	VPS29	0.552	0.094		9.88807e-67	0.709013	Cycling_neutrophil_progenitors
25(clustering_res_0.8)	KCTD12	0.759	0.161		2.29353e-66	0.997044	Cycling_neutrophil_progenitors
25(clustering_res_0.8)	SLC43A3	0.262	0.026		2.69095e-66	0.541379	Cycling_neutrophil_progenitors
25(clustering_res_0.8)	IGFBP7	0.345	0.042		2.96002e-66	0.556947	Cycling_neutrophil_progenitors
25(clustering_res_0.8)	LIN54	0.31	0.034		3.98813e-66	0.474511	Cycling_neutrophil_progenitors
25(clustering_res_0.8)	RFC1	0.428	0.062		7.38724e-66	0.797516	Cycling_neutrophil_progenitors
25(clustering_res_0.8)	SMC3	0.579	0.107		3.44487e-65	0.936241	Cycling_neutrophil_progenitors
25(clustering_res_0.8)	ANXA5	0.924	0.257		9.07817e-65	1.32348	Cycling_neutrophil_progenitors
25(clustering_res_0.8)	GGTA1P	0.172	0.012		6.12962e-64	0.33856	Cycling_neutrophil_progenitors
25(clustering_res_0.8)	SPTSSA	0.393	0.055		1.32921e-63	0.634116	Cycling_neutrophil_progenitors
25(clustering_res_0.8)	MTHFD2	0.366	0.048		1.39606e-63	0.551453	Cycling_neutrophil_progenitors
25(clustering_res_0.8)	ANXA1	0.986	0.358		1.49891e-63	1.57697	Cycling_neutrophil_progenitors
25(clustering_res_0.8)	GLA	0.297	0.033		3.56605e-63	0.473434	Cycling_neutrophil_progenitors
25(clustering_res_0.8)	LDHA	0.945	0.299		3.62809e-63	1.51642	Cycling_neutrophil_progenitors
25(clustering_res_0.8)	MICB	0.338	0.042		2.06302e-62	0.530347	Cycling_neutrophil_progenitors
25(clustering_res_0.8)	LSM4	0.262	0.027		2.10365e-62	0.551319	Cycling_neutrophil_progenitors
25(clustering_res_0.8)	HMGN1	0.669	0.139		2.33174e-62	0.978106	Cycling_neutrophil_progenitors
25(clustering_res_0.8)	NRM	0.324	0.04		6.20278e-62	0.560316	Cycling_neutrophil_progenitors
25(clustering_res_0.8)	ZADH2	0.359	0.047		6.74323e-62	0.518763	Cycling_neutrophil_progenitors
25(clustering_res_0.8)	RBM17	0.586	0.111		1.7687e-61	0.813205	Cycling_neutrophil_progenitors
25(clustering_res_0.8)	SRP9	0.641	0.13		2.66257e-61	0.851054	Cycling_neutrophil_progenitors
25(clustering_res_0.8)	RSRC1	0.331	0.042		3.82633e-61	0.633653	Cycling_neutrophil_progenitors
25(clustering_res_0.8)	GBA	0.2	0.017		1.89685e-60	0.292698	Cycling_neutrophil_progenitors
25(clustering_res_0.8)	OPN3	0.234	0.023		2.13785e-60	0.424155	Cycling_neutrophil_progenitors
25(clustering_res_0.8)	CCDC14	0.186	0.015		6.17919e-60	0.42955	Cycling_neutrophil_progenitors
25(clustering_res_0.8)	UBXN11	0.331	0.043		1.20624e-59	0.559539	Cycling_neutrophil_progenitors
25(clustering_res_0.8)	H6PD	0.531	0.094		1.29916e-59	0.715819	Cycling_neutrophil_progenitors
25(clustering_res_0.8)	ORM1	0.428	0.068		1.86975e-59	1.39989	Cycling_neutrophil_progenitors
25(clustering_res_0.8)	ATP1B3	0.414	0.063		3.03364e-59	0.654834	Cycling_neutrophil_progenitors
25(clustering_res_0.8)	SPATS2L	0.152	0.01		3.51767e-59	0.319304	Cycling_neutrophil_progenitors
25(clustering_res_0.8)	DCTN3	0.4	0.059		4.9442e-59	0.617317	Cycling_neutrophil_progenitors
25(clustering_res_0.8)	SNRNP27	0.428	0.067		1.54209e-58	0.624539	Cycling_neutrophil_progenitors
25(clustering_res_0.8)	SMIM3	0.407	0.061		2.35098e-58	0.541912	Cycling_neutrophil_progenitors
25(clustering_res_0.8)	ZSCAN16-AS1	0.269	0.03		2.74921e-58	0.564717	Cycling_neutrophil_progenitors
25(clustering_res_0.8)	CEP78	0.228	0.022		2.994e-58	0.51072	Cycling_neutrophil_progenitors
25(clustering_res_0.8)	NASP	0.497	0.087		5.70106e-58	0.736291	Cycling_neutrophil_progenitors
25(clustering_res_0.8)	MCM7	0.207	0.018		6.34935e-58	0.339675	Cycling_neutrophil_progenitors
25(clustering_res_0.8)	NXPE3	0.483	0.082		7.72355e-58	0.667367	Cycling_neutrophil_progenitors
25(clustering_res_0.8)	MTDH	0.834	0.214		1.38334e-57	1.07086	Cycling_neutrophil_progenitors
25(clustering_res_0.8)	COL17A1	0.145	0.01		2.5538e-57	0.321271	Cycling_neutrophil_progenitors
25(clustering_res_0.8)	YWHAQ	0.559	0.106		4.15028e-57	0.697325	Cycling_neutrophil_progenitors
25(clustering_res_0.8)	HMGB1	0.966	0.385		9.36783e-57	1.44929	Cycling_neutrophil_progenitors
25(clustering_res_0.8)	C4orf33	0.221	0.021		1.46088e-56	0.505031	Cycling_neutrophil_progenitors
25(clustering_res_0.8)	LRR1	0.138	0.009		2.39857e-56	0.264911	Cycling_neutrophil_progenitors
25(clustering_res_0.8)	CHD9	0.345	0.047		2.43324e-56	0.528189	Cycling_neutrophil_progenitors
25(clustering_res_0.8)	CEP295	0.234	0.024		3.20956e-56	0.34384	Cycling_neutrophil_progenitors
25(clustering_res_0.8)	HSP90B1	0.69	0.157		3.39469e-56	0.989448	Cycling_neutrophil_progenitors
25(clustering_res_0.8)	ZUP1	0.193	0.017		4.88948e-56	0.318877	Cycling_neutrophil_progenitors
25(clustering_res_0.8)	CABLES2	0.138	0.009		6.94018e-56	0.258124	Cycling_neutrophil_progenitors
25(clustering_res_0.8)	SPAG1	0.159	0.012		7.41718e-56	0.339059	Cycling_neutrophil_progenitors
25(clustering_res_0.8)	SYPL1	0.4	0.062		9.42565e-56	0.589679	Cycling_neutrophil_progenitors
25(clustering_res_0.8)	ILF2	0.303	0.039		5.2571e-55	0.502419	Cycling_neutrophil_progenitors
25(clustering_res_0.8)	CBFB	0.421	0.067		5.46019e-55	0.5252	Cycling_neutrophil_progenitors
25(clustering_res_0.8)	ADGRE1	0.483	0.085		1.19151e-54	0.646586	Cycling_neutrophil_progenitors
25(clustering_res_0.8)	NSL1	0.462	0.079		1.40623e-54	0.518927	Cycling_neutrophil_progenitors
25(clustering_res_0.8)	NHLRC3	0.234	0.024		1.65289e-54	0.475212	Cycling_neutrophil_progenitors
25(clustering_res_0.8)	NCBP3	0.51	0.092		2.04121e-54	0.51539	Cycling_neutrophil_progenitors
25(clustering_res_0.8)	LRRN1	0.193	0.017		5.50674e-54	0.493997	Cycling_neutrophil_progenitors
25(clustering_res_0.8)	PLD1	0.193	0.017		6.77029e-54	0.383509	Cycling_neutrophil_progenitors
25(clustering_res_0.8)	YBX1	0.848	0.22		7.25165e-54	0.989078	Cycling_neutrophil_progenitors
25(clustering_res_0.8)	HAUS2	0.186	0.016		9.12644e-54	0.316595	Cycling_neutrophil_progenitors
25(clustering_res_0.8)	CEBPZOS	0.421	0.068		1.11919e-53	0.64652	Cycling_neutrophil_progenitors
25(clustering_res_0.8)	PRPSAP1	0.248	0.028		1.77523e-53	0.476598	Cycling_neutrophil_progenitors
25(clustering_res_0.8)	PBX3	0.297	0.038		2.08395e-53	0.492893	Cycling_neutrophil_progenitors
25(clustering_res_0.8)	CHAMP1	0.221	0.022		3.39161e-53	0.391464	Cycling_neutrophil_progenitors
25(clustering_res_0.8)	RMI1	0.338	0.047		3.65831e-53	0.465155	Cycling_neutrophil_progenitors
25(clustering_res_0.8)	MCM5	0.2	0.019		6.43308e-53	0.399777	Cycling_neutrophil_progenitors
25(clustering_res_0.8)	SURF4	0.51	0.096		1.24901e-52	0.63948	Cycling_neutrophil_progenitors
25(clustering_res_0.8)	RBBP7	0.338	0.047		1.43032e-52	0.434981	Cycling_neutrophil_progenitors
25(clustering_res_0.8)	SSR3	0.531	0.102		1.48621e-52	0.595837	Cycling_neutrophil_progenitors
25(clustering_res_0.8)	TUBB4B	0.352	0.051		1.95751e-52	0.55996	Cycling_neutrophil_progenitors
25(clustering_res_0.8)	RAB3IP	0.234	0.025		2.25414e-52	0.353373	Cycling_neutrophil_progenitors
25(clustering_res_0.8)	PGRMC1	0.241	0.027		3.64768e-52	0.366508	Cycling_neutrophil_progenitors
25(clustering_res_0.8)	RHNO1	0.166	0.013		4.222e-52	0.312264	Cycling_neutrophil_progenitors
25(clustering_res_0.8)	LINC02762	0.166	0.013		4.37087e-52	0.390996	Cycling_neutrophil_progenitors
25(clustering_res_0.8)	ZDHHC2	0.359	0.053		5.80827e-52	0.507516	Cycling_neutrophil_progenitors
25(clustering_res_0.8)	ENY2	0.607	0.127		6.85969e-52	0.623154	Cycling_neutrophil_progenitors
25(clustering_res_0.8)	UGCG	0.683	0.155		7.4766e-52	0.951946	Cycling_neutrophil_progenitors
25(clustering_res_0.8)	UBE2F	0.51	0.1		9.05354e-52	0.852294	Cycling_neutrophil_progenitors
25(clustering_res_0.8)	SUGP2	0.359	0.053		9.05753e-52	0.510573	Cycling_neutrophil_progenitors
25(clustering_res_0.8)	HSPA1B	0.4	0.064		1.36926e-51	0.499151	Cycling_neutrophil_progenitors
25(clustering_res_0.8)	SMPDL3A	0.31	0.042		1.46521e-51	0.506577	Cycling_neutrophil_progenitors
25(clustering_res_0.8)	LRRC58	0.379	0.059		1.48533e-51	0.571775	Cycling_neutrophil_progenitors
25(clustering_res_0.8)	RCC2	0.283	0.036		1.52076e-51	0.505348	Cycling_neutrophil_progenitors
25(clustering_res_0.8)	ERH	0.579	0.122		1.8944e-51	0.732084	Cycling_neutrophil_progenitors
25(clustering_res_0.8)	CD177	0.862	0.274		2.44305e-51	1.56097	Cycling_neutrophil_progenitors
25(clustering_res_0.8)	CD52	0.614	0.145		2.85686e-51	1.61359	Cycling_neutrophil_progenitors
25(clustering_res_0.8)	PDSS1	0.159	0.012		3.0128e-51	0.386384	Cycling_neutrophil_progenitors
25(clustering_res_0.8)	XPO1	0.559	0.113		3.9683e-51	0.65025	Cycling_neutrophil_progenitors
25(clustering_res_0.8)	LRRC57	0.269	0.032		4.0813e-51	0.386302	Cycling_neutrophil_progenitors
25(clustering_res_0.8)	CALR	0.662	0.147		6.87703e-51	0.643215	Cycling_neutrophil_progenitors
25(clustering_res_0.8)	FKBP9	0.152	0.012		9.91847e-51	0.26988	Cycling_neutrophil_progenitors
25(clustering_res_0.8)	S100A8	1	0.924		1.028e-50	1.35232	Cycling_neutrophil_progenitors
25(clustering_res_0.8)	MTF2	0.379	0.06		1.4142e-50	0.541838	Cycling_neutrophil_progenitors
25(clustering_res_0.8)	ATL2	0.234	0.026		1.52418e-50	0.31317	Cycling_neutrophil_progenitors
25(clustering_res_0.8)	CDK14	0.317	0.043		1.72383e-50	0.399111	Cycling_neutrophil_progenitors
25(clustering_res_0.8)	PLGRKT	0.262	0.031		2.56176e-50	0.441095	Cycling_neutrophil_progenitors
25(clustering_res_0.8)	CSF1	0.2	0.019		5.54587e-50	0.456793	Cycling_neutrophil_progenitors
25(clustering_res_0.8)	LSM3	0.434	0.075		6.57315e-50	0.473146	Cycling_neutrophil_progenitors
25(clustering_res_0.8)	ANXA4	0.338	0.05		8.06652e-50	0.503585	Cycling_neutrophil_progenitors
25(clustering_res_0.8)	PECR	0.317	0.044		8.68803e-50	0.453785	Cycling_neutrophil_progenitors
25(clustering_res_0.8)	SERPINB2	0.103	0.006		8.74119e-50	0.400939	Cycling_neutrophil_progenitors
25(clustering_res_0.8)	AMPD3	0.503	0.094		8.85353e-50	0.50656	Cycling_neutrophil_progenitors
25(clustering_res_0.8)	TRMT6	0.262	0.032		1.84727e-49	0.420254	Cycling_neutrophil_progenitors
25(clustering_res_0.8)	EXOC5	0.4	0.067		2.42197e-49	0.568683	Cycling_neutrophil_progenitors
25(clustering_res_0.8)	PFKFB2	0.552	0.119		3.92952e-49	1.10438	Cycling_neutrophil_progenitors
25(clustering_res_0.8)	MTARC1	0.662	0.149		4.76116e-49	0.652596	Cycling_neutrophil_progenitors
25(clustering_res_0.8)	TRIQK	0.359	0.055		4.76719e-49	0.414114	Cycling_neutrophil_progenitors
25(clustering_res_0.8)	MLH1	0.214	0.022		5.09244e-49	0.364737	Cycling_neutrophil_progenitors
25(clustering_res_0.8)	SLF2	0.283	0.037		5.19098e-49	0.568067	Cycling_neutrophil_progenitors
25(clustering_res_0.8)	VSIG10	0.117	0.007		5.47705e-49	0.268035	Cycling_neutrophil_progenitors
25(clustering_res_0.8)	PDS5A	0.379	0.061		6.97972e-49	0.588895	Cycling_neutrophil_progenitors
25(clustering_res_0.8)	INSR	0.221	0.024		7.36225e-49	0.474635	Cycling_neutrophil_progenitors
25(clustering_res_0.8)	SPTBN1	0.366	0.057		1.01359e-48	0.511457	Cycling_neutrophil_progenitors
25(clustering_res_0.8)	PNRC2	0.8	0.212		1.20346e-48	0.85412	Cycling_neutrophil_progenitors
25(clustering_res_0.8)	LINC00671	0.262	0.032		1.68732e-48	0.358924	Cycling_neutrophil_progenitors
25(clustering_res_0.8)	HNRNPF	0.759	0.198		2.04566e-48	0.875588	Cycling_neutrophil_progenitors
25(clustering_res_0.8)	HPF1	0.179	0.016		2.08836e-48	0.28541	Cycling_neutrophil_progenitors
25(clustering_res_0.8)	SFMBT1	0.124	0.008		2.18786e-48	0.280639	Cycling_neutrophil_progenitors
25(clustering_res_0.8)	UBB	0.786	0.213		2.27937e-48	0.95531	Cycling_neutrophil_progenitors
25(clustering_res_0.8)	SLC36A4	0.324	0.048		4.20715e-48	0.55283	Cycling_neutrophil_progenitors
25(clustering_res_0.8)	PLBD1	0.959	0.387		5.70072e-48	1.33857	Cycling_neutrophil_progenitors
25(clustering_res_0.8)	PDS5B	0.448	0.082		6.0934e-48	0.580689	Cycling_neutrophil_progenitors
25(clustering_res_0.8)	MR1	0.428	0.076		6.67873e-48	0.580266	Cycling_neutrophil_progenitors
25(clustering_res_0.8)	MAZ	0.49	0.095		9.85731e-48	0.603725	Cycling_neutrophil_progenitors
25(clustering_res_0.8)	ATP5MC3	0.531	0.108		1.28238e-47	0.597096	Cycling_neutrophil_progenitors
25(clustering_res_0.8)	SESTD1	0.324	0.047		1.69367e-47	0.415992	Cycling_neutrophil_progenitors
25(clustering_res_0.8)	GPR84	0.324	0.048		1.74481e-47	0.667474	Cycling_neutrophil_progenitors
25(clustering_res_0.8)	ARHGAP19	0.303	0.042		2.06238e-47	0.409051	Cycling_neutrophil_progenitors
25(clustering_res_0.8)	MZT2B	0.234	0.027		2.45443e-47	0.434106	Cycling_neutrophil_progenitors
25(clustering_res_0.8)	RBBP8	0.207	0.022		2.55527e-47	0.476532	Cycling_neutrophil_progenitors
25(clustering_res_0.8)	RUNX1	0.462	0.087		2.98119e-47	0.66103	Cycling_neutrophil_progenitors
25(clustering_res_0.8)	DCLRE1B	0.117	0.008		3.82199e-47	0.279369	Cycling_neutrophil_progenitors
25(clustering_res_0.8)	CKAP4	0.972	0.372		3.85844e-47	1.25957	Cycling_neutrophil_progenitors
25(clustering_res_0.8)	CEP162	0.248	0.03		3.87555e-47	0.394002	Cycling_neutrophil_progenitors
25(clustering_res_0.8)	CLEC4D	0.786	0.216		3.91699e-47	1.00076	Cycling_neutrophil_progenitors
25(clustering_res_0.8)	CREG1	0.566	0.118		4.30317e-47	0.506576	Cycling_neutrophil_progenitors
25(clustering_res_0.8)	CCSAP	0.303	0.042		4.4538e-47	0.43016	Cycling_neutrophil_progenitors
25(clustering_res_0.8)	OSCAR	0.807	0.211		5.21927e-47	0.744031	Cycling_neutrophil_progenitors
25(clustering_res_0.8)	KDELR1	0.49	0.097		8.81716e-47	0.666667	Cycling_neutrophil_progenitors
25(clustering_res_0.8)	SFR1	0.145	0.011		9.9679e-47	0.252837	Cycling_neutrophil_progenitors
25(clustering_res_0.8)	NAP1L1	0.759	0.185		1.30416e-46	0.411138	Cycling_neutrophil_progenitors
25(clustering_res_0.8)	ADAM19	0.648	0.147		2.89627e-46	0.581579	Cycling_neutrophil_progenitors
25(clustering_res_0.8)	GPR160	0.655	0.154		3.61521e-46	0.758595	Cycling_neutrophil_progenitors
25(clustering_res_0.8)	LIMS1	0.669	0.165		4.25398e-46	0.85713	Cycling_neutrophil_progenitors
25(clustering_res_0.8)	FCN1	0.972	0.324		4.65456e-46	1.0301	Cycling_neutrophil_progenitors
25(clustering_res_0.8)	CD9	0.2	0.021		6.71257e-46	0.460859	Cycling_neutrophil_progenitors
25(clustering_res_0.8)	OLFM4	0.131	0.01		7.55883e-46	2.01751	Cycling_neutrophil_progenitors
25(clustering_res_0.8)	UPB1	0.152	0.013		2.47136e-45	0.274266	Cycling_neutrophil_progenitors
25(clustering_res_0.8)	PTPN7	0.248	0.031		3.17413e-45	0.526708	Cycling_neutrophil_progenitors
25(clustering_res_0.8)	VSTM1	0.303	0.044		3.78575e-45	0.447351	Cycling_neutrophil_progenitors
25(clustering_res_0.8)	MSRA	0.441	0.082		4.22664e-45	0.496066	Cycling_neutrophil_progenitors
25(clustering_res_0.8)	NUDT4	0.386	0.067		9.10102e-45	0.540609	Cycling_neutrophil_progenitors
25(clustering_res_0.8)	QSOX1	0.593	0.131		1.01646e-44	0.520124	Cycling_neutrophil_progenitors
25(clustering_res_0.8)	HPRT1	0.2	0.021		1.85414e-44	0.357282	Cycling_neutrophil_progenitors
25(clustering_res_0.8)	PTPN18	0.676	0.163		3.04911e-44	0.635366	Cycling_neutrophil_progenitors
25(clustering_res_0.8)	DHX15	0.434	0.083		3.87068e-44	0.643696	Cycling_neutrophil_progenitors
25(clustering_res_0.8)	CTNNA1	0.421	0.077		6.25228e-44	0.444703	Cycling_neutrophil_progenitors
25(clustering_res_0.8)	WDFY2	0.407	0.073		1.46385e-43	0.443507	Cycling_neutrophil_progenitors
25(clustering_res_0.8)	NONO	0.662	0.164		1.65024e-43	0.687286	Cycling_neutrophil_progenitors
25(clustering_res_0.8)	CCDC117	0.228	0.027		1.67872e-43	0.38163	Cycling_neutrophil_progenitors
25(clustering_res_0.8)	OAT	0.476	0.097		2.5025e-43	0.647762	Cycling_neutrophil_progenitors
25(clustering_res_0.8)	RPA1	0.269	0.037		2.514e-43	0.402211	Cycling_neutrophil_progenitors
25(clustering_res_0.8)	CPNE5	0.2	0.022		7.28521e-43	0.287056	Cycling_neutrophil_progenitors
25(clustering_res_0.8)	CDK2AP2	0.434	0.084		8.94646e-43	0.532071	Cycling_neutrophil_progenitors
25(clustering_res_0.8)	MAP2K1	0.503	0.107		1.1528e-42	0.570274	Cycling_neutrophil_progenitors
25(clustering_res_0.8)	ID2	0.621	0.146		1.52381e-42	0.56121	Cycling_neutrophil_progenitors
25(clustering_res_0.8)	MGST1	0.297	0.045		2.21483e-42	0.551552	Cycling_neutrophil_progenitors
25(clustering_res_0.8)	TAF15	0.331	0.054		2.27646e-42	0.48741	Cycling_neutrophil_progenitors
25(clustering_res_0.8)	DCK	0.359	0.061		2.57315e-42	0.523919	Cycling_neutrophil_progenitors
25(clustering_res_0.8)	PHACTR2	0.421	0.082		4.32878e-42	0.779625	Cycling_neutrophil_progenitors
25(clustering_res_0.8)	H2BC11	0.103	0.007		4.34659e-42	0.251875	Cycling_neutrophil_progenitors
25(clustering_res_0.8)	XBP1	0.462	0.093		4.86982e-42	0.470271	Cycling_neutrophil_progenitors
25(clustering_res_0.8)	SORT1	0.641	0.154		5.11811e-42	0.553821	Cycling_neutrophil_progenitors
25(clustering_res_0.8)	SMIM14	0.621	0.152		6.34179e-42	0.752489	Cycling_neutrophil_progenitors
25(clustering_res_0.8)	ATP5IF1	0.497	0.103		6.8826e-42	0.425419	Cycling_neutrophil_progenitors
25(clustering_res_0.8)	CLINT1	0.517	0.114		7.26527e-42	0.702421	Cycling_neutrophil_progenitors
25(clustering_res_0.8)	ARMH1	0.186	0.02		1.03869e-41	0.349569	Cycling_neutrophil_progenitors
25(clustering_res_0.8)	PPDPF	0.552	0.128		1.22244e-41	0.7911	Cycling_neutrophil_progenitors
25(clustering_res_0.8)	USP37	0.145	0.012		1.25952e-41	0.270098	Cycling_neutrophil_progenitors
25(clustering_res_0.8)	HAT1	0.441	0.087		1.26558e-41	0.577954	Cycling_neutrophil_progenitors
25(clustering_res_0.8)	RFLNB	0.841	0.273		1.40947e-41	1.04765	Cycling_neutrophil_progenitors
25(clustering_res_0.8)	GLRX5	0.234	0.03		1.62885e-41	0.391375	Cycling_neutrophil_progenitors
25(clustering_res_0.8)	PGAM1	0.862	0.286		1.82627e-41	1.0047	Cycling_neutrophil_progenitors
25(clustering_res_0.8)	SLC25A24	0.372	0.066		1.98369e-41	0.553879	Cycling_neutrophil_progenitors
25(clustering_res_0.8)	PEAK1	0.186	0.02		2.73066e-41	0.268194	Cycling_neutrophil_progenitors
25(clustering_res_0.8)	GADD45A	0.545	0.126		2.80016e-41	0.943824	Cycling_neutrophil_progenitors
25(clustering_res_0.8)	TOR1A	0.455	0.09		2.8736e-41	0.439978	Cycling_neutrophil_progenitors
25(clustering_res_0.8)	HINT1	0.621	0.152		3.40088e-41	0.656373	Cycling_neutrophil_progenitors
25(clustering_res_0.8)	BLOC1S1	0.545	0.123		3.43716e-41	0.624869	Cycling_neutrophil_progenitors
25(clustering_res_0.8)	AC018755.4	0.455	0.091		3.55738e-41	0.445244	Cycling_neutrophil_progenitors
25(clustering_res_0.8)	DDX39A	0.2	0.023		3.57568e-41	0.349566	Cycling_neutrophil_progenitors
25(clustering_res_0.8)	ODF2	0.172	0.017		4.24178e-41	0.423135	Cycling_neutrophil_progenitors
25(clustering_res_0.8)	RAP2B	0.586	0.14		5.19581e-41	0.658232	Cycling_neutrophil_progenitors
25(clustering_res_0.8)	TLNRD1	0.352	0.06		5.19896e-41	0.382564	Cycling_neutrophil_progenitors
25(clustering_res_0.8)	ARL8B	0.621	0.151		6.22619e-41	0.601294	Cycling_neutrophil_progenitors
25(clustering_res_0.8)	CCP110	0.283	0.042		7.753e-41	0.450391	Cycling_neutrophil_progenitors
25(clustering_res_0.8)	CSTA	0.828	0.237		9.07925e-41	0.779093	Cycling_neutrophil_progenitors
25(clustering_res_0.8)	FDPS	0.331	0.054		9.44531e-41	0.374108	Cycling_neutrophil_progenitors
25(clustering_res_0.8)	B4GALT4	0.221	0.027		1.02645e-40	0.372645	Cycling_neutrophil_progenitors
25(clustering_res_0.8)	PTPN22	0.359	0.062		1.13743e-40	0.444959	Cycling_neutrophil_progenitors
25(clustering_res_0.8)	TMX1	0.434	0.087		1.28699e-40	0.53738	Cycling_neutrophil_progenitors
25(clustering_res_0.8)	NDUFA4	0.669	0.169		1.36083e-40	0.695178	Cycling_neutrophil_progenitors
25(clustering_res_0.8)	SNRPG	0.49	0.103		1.59108e-40	0.451984	Cycling_neutrophil_progenitors
25(clustering_res_0.8)	TTF2	0.131	0.011		1.65374e-40	0.296796	Cycling_neutrophil_progenitors
25(clustering_res_0.8)	JOSD1	0.234	0.03		2.86563e-40	0.347529	Cycling_neutrophil_progenitors
25(clustering_res_0.8)	AC005332.6	0.214	0.026		3.24686e-40	0.373041	Cycling_neutrophil_progenitors
25(clustering_res_0.8)	CASP3	0.297	0.046		4.25213e-40	0.410421	Cycling_neutrophil_progenitors
25(clustering_res_0.8)	ARG1	0.724	0.189		5.86397e-40	0.673523	Cycling_neutrophil_progenitors
25(clustering_res_0.8)	VILL	0.138	0.012		5.9472e-40	0.328007	Cycling_neutrophil_progenitors
25(clustering_res_0.8)	SRSF10	0.462	0.095		7.17041e-40	0.43115	Cycling_neutrophil_progenitors
25(clustering_res_0.8)	INSIG2	0.345	0.059		9.82198e-40	0.415678	Cycling_neutrophil_progenitors
25(clustering_res_0.8)	LSM8	0.372	0.068		1.08625e-39	0.470761	Cycling_neutrophil_progenitors
25(clustering_res_0.8)	ACP3	0.283	0.043		1.09787e-39	0.434721	Cycling_neutrophil_progenitors
25(clustering_res_0.8)	TSPAN2	0.545	0.123		1.20605e-39	0.596226	Cycling_neutrophil_progenitors
25(clustering_res_0.8)	PRDX3	0.634	0.158		1.24556e-39	0.592842	Cycling_neutrophil_progenitors
25(clustering_res_0.8)	C2orf69	0.241	0.032		1.91744e-39	0.432287	Cycling_neutrophil_progenitors
25(clustering_res_0.8)	LYZ	1	0.614		2.22382e-39	1.36796	Cycling_neutrophil_progenitors
25(clustering_res_0.8)	GTPBP2	0.441	0.089		2.31071e-39	0.542578	Cycling_neutrophil_progenitors
25(clustering_res_0.8)	SETD3	0.366	0.067		2.39804e-39	0.503497	Cycling_neutrophil_progenitors
25(clustering_res_0.8)	MSRB3	0.159	0.015		2.69719e-39	0.273871	Cycling_neutrophil_progenitors
25(clustering_res_0.8)	CARHSP1	0.331	0.056		3.10075e-39	0.448173	Cycling_neutrophil_progenitors
25(clustering_res_0.8)	PLP2	0.986	0.552		3.69869e-39	1.15187	Cycling_neutrophil_progenitors
25(clustering_res_0.8)	TCHP	0.255	0.036		4.9418e-39	0.411153	Cycling_neutrophil_progenitors
25(clustering_res_0.8)	NFIC	0.566	0.134		6.70301e-39	0.566256	Cycling_neutrophil_progenitors
25(clustering_res_0.8)	AZI2	0.49	0.108		1.08922e-38	0.560766	Cycling_neutrophil_progenitors
25(clustering_res_0.8)	XIST	0.303	0.049		1.15112e-38	0.512567	Cycling_neutrophil_progenitors
25(clustering_res_0.8)	WSB2	0.386	0.073		1.41752e-38	0.463409	Cycling_neutrophil_progenitors
25(clustering_res_0.8)	GBE1	0.283	0.043		1.64427e-38	0.387297	Cycling_neutrophil_progenitors
25(clustering_res_0.8)	BAG4	0.31	0.051		1.8926e-38	0.46065	Cycling_neutrophil_progenitors
25(clustering_res_0.8)	RPS27L	0.331	0.058		2.16969e-38	0.703932	Cycling_neutrophil_progenitors
25(clustering_res_0.8)	MT-CO1	1	0.781		2.63898e-38	1.31477	Cycling_neutrophil_progenitors
25(clustering_res_0.8)	PLOD1	0.386	0.073		2.78026e-38	0.404864	Cycling_neutrophil_progenitors
25(clustering_res_0.8)	GTF2A2	0.386	0.074		2.79752e-38	0.485634	Cycling_neutrophil_progenitors
25(clustering_res_0.8)	HIPK2	0.441	0.093		3.20133e-38	0.641113	Cycling_neutrophil_progenitors
25(clustering_res_0.8)	PALLD	0.152	0.015		4.01267e-38	0.346533	Cycling_neutrophil_progenitors
25(clustering_res_0.8)	SLC25A40	0.352	0.064		5.00006e-38	0.562603	Cycling_neutrophil_progenitors
25(clustering_res_0.8)	RAD21	0.966	0.434		5.15558e-38	1.12078	Cycling_neutrophil_progenitors
25(clustering_res_0.8)	TASOR	0.434	0.091		5.58542e-38	0.600829	Cycling_neutrophil_progenitors
25(clustering_res_0.8)	TMOD3	0.634	0.166		6.49231e-38	0.690487	Cycling_neutrophil_progenitors
25(clustering_res_0.8)	NDUFC2	0.469	0.102		7.46334e-38	0.548561	Cycling_neutrophil_progenitors
25(clustering_res_0.8)	CALM3	0.759	0.219		8.21913e-38	0.719248	Cycling_neutrophil_progenitors
25(clustering_res_0.8)	MAFB	0.331	0.059		8.87123e-38	0.725999	Cycling_neutrophil_progenitors
25(clustering_res_0.8)	PCOLCE2	0.145	0.013		1.1341e-37	0.365351	Cycling_neutrophil_progenitors
25(clustering_res_0.8)	CTSB	0.876	0.273		1.34487e-37	0.710802	Cycling_neutrophil_progenitors
25(clustering_res_0.8)	MFSD14B	0.614	0.151		1.47165e-37	0.499597	Cycling_neutrophil_progenitors
25(clustering_res_0.8)	NFYB	0.234	0.032		1.86468e-37	0.341407	Cycling_neutrophil_progenitors
25(clustering_res_0.8)	CD59	0.634	0.161		2.13011e-37	0.616014	Cycling_neutrophil_progenitors
25(clustering_res_0.8)	CAPG	0.593	0.151		2.30375e-37	0.707377	Cycling_neutrophil_progenitors
25(clustering_res_0.8)	TARDBP	0.414	0.085		2.6306e-37	0.58618	Cycling_neutrophil_progenitors
25(clustering_res_0.8)	PROSER1	0.228	0.031		2.76258e-37	0.340716	Cycling_neutrophil_progenitors
25(clustering_res_0.8)	NUCB2	0.372	0.071		2.87471e-37	0.544152	Cycling_neutrophil_progenitors
25(clustering_res_0.8)	LRRFIP2	0.503	0.111		3.24121e-37	0.321513	Cycling_neutrophil_progenitors
25(clustering_res_0.8)	CACYBP	0.393	0.078		3.54571e-37	0.489441	Cycling_neutrophil_progenitors
25(clustering_res_0.8)	BLOC1S5	0.193	0.023		3.88522e-37	0.344407	Cycling_neutrophil_progenitors
25(clustering_res_0.8)	MAGT1	0.386	0.076		4.76355e-37	0.525684	Cycling_neutrophil_progenitors
25(clustering_res_0.8)	TNPO2	0.221	0.029		7.06777e-37	0.284766	Cycling_neutrophil_progenitors
25(clustering_res_0.8)	BRD8	0.379	0.072		7.39625e-37	0.398259	Cycling_neutrophil_progenitors
25(clustering_res_0.8)	SEC11A	0.683	0.184		8.90124e-37	0.620323	Cycling_neutrophil_progenitors
25(clustering_res_0.8)	TTL	0.207	0.026		9.03462e-37	0.353276	Cycling_neutrophil_progenitors
25(clustering_res_0.8)	LNPEP	0.6	0.153		9.82012e-37	0.601709	Cycling_neutrophil_progenitors
