## Supplemental Tables 3-10 for "Identification of deleterious neutrophil states and altered granulopoiesis in sepsis" (part 3 of 3)

### Sheet: S3_cluster_marker_table (continued)
cluster_id	gene	pct.1	pct.2	comb_adj_p_val	p_val_adj	mLog2FC	fine_annot
25(clustering_res_0.8)	CEP57	0.317	0.054		1.19909e-36	0.397905	Cycling_neutrophil_progenitors
25(clustering_res_0.8)	TMED9	0.476	0.106		1.25831e-36	0.532478	Cycling_neutrophil_progenitors
25(clustering_res_0.8)	HSPB11	0.179	0.02		1.34516e-36	0.317786	Cycling_neutrophil_progenitors
25(clustering_res_0.8)	DMXL2	0.49	0.113		1.40682e-36	0.676072	Cycling_neutrophil_progenitors
25(clustering_res_0.8)	CHCHD2	0.69	0.19		1.49147e-36	0.653988	Cycling_neutrophil_progenitors
25(clustering_res_0.8)	ZNF43	0.159	0.016		1.51139e-36	0.264187	Cycling_neutrophil_progenitors
25(clustering_res_0.8)	ITGAE	0.186	0.022		1.67108e-36	0.309094	Cycling_neutrophil_progenitors
25(clustering_res_0.8)	CPSF2	0.462	0.102		1.94475e-36	0.518889	Cycling_neutrophil_progenitors
25(clustering_res_0.8)	LDLR	0.228	0.031		2.18717e-36	0.441203	Cycling_neutrophil_progenitors
25(clustering_res_0.8)	PCMT1	0.662	0.18		2.21136e-36	0.669117	Cycling_neutrophil_progenitors
25(clustering_res_0.8)	SPINT2	0.407	0.081		2.24781e-36	0.350165	Cycling_neutrophil_progenitors
25(clustering_res_0.8)	FIG4	0.29	0.047		2.66133e-36	0.427268	Cycling_neutrophil_progenitors
25(clustering_res_0.8)	BUD13	0.152	0.015		3.84639e-36	0.275783	Cycling_neutrophil_progenitors
25(clustering_res_0.8)	SAE1	0.2	0.025		4.40546e-36	0.266305	Cycling_neutrophil_progenitors
25(clustering_res_0.8)	CNIH4	0.648	0.173		5.09498e-36	0.602678	Cycling_neutrophil_progenitors
25(clustering_res_0.8)	CCAR1	0.407	0.083		6.465e-36	0.438732	Cycling_neutrophil_progenitors
25(clustering_res_0.8)	LINS1	0.262	0.039		6.96837e-36	0.290911	Cycling_neutrophil_progenitors
25(clustering_res_0.8)	LILRA5	0.745	0.212		7.11178e-36	0.644396	Cycling_neutrophil_progenitors
25(clustering_res_0.8)	SMIM12	0.393	0.078		7.33312e-36	0.385122	Cycling_neutrophil_progenitors
25(clustering_res_0.8)	TPP1	0.883	0.281		9.93807e-36	0.842317	Cycling_neutrophil_progenitors
25(clustering_res_0.8)	MAPRE1	0.71	0.202		1.02126e-35	0.662678	Cycling_neutrophil_progenitors
25(clustering_res_0.8)	SGMS2	0.234	0.034		1.15553e-35	0.528624	Cycling_neutrophil_progenitors
25(clustering_res_0.8)	VAMP5	0.359	0.07		1.39378e-35	0.636138	Cycling_neutrophil_progenitors
25(clustering_res_0.8)	GKAP1	0.152	0.015		1.42957e-35	0.295932	Cycling_neutrophil_progenitors
25(clustering_res_0.8)	TACC3	0.517	0.12		2.03546e-35	0.483343	Cycling_neutrophil_progenitors
25(clustering_res_0.8)	OTULINL	0.386	0.077		2.37499e-35	0.439875	Cycling_neutrophil_progenitors
25(clustering_res_0.8)	POLR2J3-1	0.207	0.027		2.48232e-35	0.38218	Cycling_neutrophil_progenitors
25(clustering_res_0.8)	TMEM167A	0.724	0.206		2.69351e-35	0.62852	Cycling_neutrophil_progenitors
25(clustering_res_0.8)	PTMA	0.924	0.304		2.82888e-35	0.601493	Cycling_neutrophil_progenitors
25(clustering_res_0.8)	NUP62	0.352	0.067		2.93168e-35	0.480233	Cycling_neutrophil_progenitors
25(clustering_res_0.8)	NPC2	0.717	0.202		3.0731e-35	0.687865	Cycling_neutrophil_progenitors
25(clustering_res_0.8)	VIM	1	0.766		3.1655e-35	0.998142	Cycling_neutrophil_progenitors
25(clustering_res_0.8)	AL390728.4	0.255	0.038		3.44485e-35	0.290977	Cycling_neutrophil_progenitors
25(clustering_res_0.8)	STMP1	0.579	0.146		3.6272e-35	0.535957	Cycling_neutrophil_progenitors
25(clustering_res_0.8)	TES	0.655	0.173		3.78018e-35	0.468142	Cycling_neutrophil_progenitors
25(clustering_res_0.8)	LUZP1	0.159	0.017		3.79157e-35	0.33638	Cycling_neutrophil_progenitors
25(clustering_res_0.8)	HSPH1	0.248	0.039		4.27345e-35	1.15956	Cycling_neutrophil_progenitors
25(clustering_res_0.8)	DYNC1I2	0.352	0.069		4.66599e-35	0.595175	Cycling_neutrophil_progenitors
25(clustering_res_0.8)	ZCCHC17	0.241	0.035		4.85048e-35	0.369307	Cycling_neutrophil_progenitors
25(clustering_res_0.8)	CSGALNACT1	0.607	0.15		5.26532e-35	0.393516	Cycling_neutrophil_progenitors
25(clustering_res_0.8)	NUP107	0.166	0.018		6.35641e-35	0.263203	Cycling_neutrophil_progenitors
25(clustering_res_0.8)	TRIM69	0.434	0.092		7.47803e-35	0.382261	Cycling_neutrophil_progenitors
25(clustering_res_0.8)	SLC24A4	0.317	0.057		8.95322e-35	0.434849	Cycling_neutrophil_progenitors
25(clustering_res_0.8)	UCP2	0.717	0.206		9.38188e-35	0.686335	Cycling_neutrophil_progenitors
25(clustering_res_0.8)	TBC1D8	0.193	0.024		1.06476e-34	0.275822	Cycling_neutrophil_progenitors
25(clustering_res_0.8)	HMGXB4	0.228	0.032		1.18993e-34	0.368176	Cycling_neutrophil_progenitors
25(clustering_res_0.8)	SUMO3	0.4	0.084		1.19667e-34	0.51773	Cycling_neutrophil_progenitors
25(clustering_res_0.8)	PLAGL2	0.29	0.049		1.21319e-34	0.407417	Cycling_neutrophil_progenitors
25(clustering_res_0.8)	HEXB	0.448	0.1		1.52948e-34	0.499798	Cycling_neutrophil_progenitors
25(clustering_res_0.8)	ASH2L	0.345	0.064		1.57449e-34	0.323179	Cycling_neutrophil_progenitors
25(clustering_res_0.8)	COX8A	0.648	0.181		1.69489e-34	0.703485	Cycling_neutrophil_progenitors
25(clustering_res_0.8)	DCAF7	0.572	0.151		1.73174e-34	0.732625	Cycling_neutrophil_progenitors
25(clustering_res_0.8)	UQCRFS1	0.372	0.074		1.76954e-34	0.408079	Cycling_neutrophil_progenitors
25(clustering_res_0.8)	PLSCR1	0.89	0.31		2.01142e-34	0.826129	Cycling_neutrophil_progenitors
25(clustering_res_0.8)	STYXL1	0.283	0.046		2.21002e-34	0.279845	Cycling_neutrophil_progenitors
25(clustering_res_0.8)	PAM	0.29	0.048		2.24939e-34	0.34172	Cycling_neutrophil_progenitors
25(clustering_res_0.8)	MBD1	0.359	0.069		2.52583e-34	0.407551	Cycling_neutrophil_progenitors
25(clustering_res_0.8)	SLC4A2	0.221	0.031		3.45661e-34	0.39775	Cycling_neutrophil_progenitors
25(clustering_res_0.8)	EMB	0.959	0.4		5.29222e-34	0.96921	Cycling_neutrophil_progenitors
25(clustering_res_0.8)	CLTA	0.51	0.122		5.35301e-34	0.458962	Cycling_neutrophil_progenitors
25(clustering_res_0.8)	PNN	0.703	0.2		5.73834e-34	0.556438	Cycling_neutrophil_progenitors
25(clustering_res_0.8)	SIGLEC5	0.4	0.081		7.07112e-34	0.334654	Cycling_neutrophil_progenitors
25(clustering_res_0.8)	CENPC	0.214	0.029		8.42594e-34	0.371375	Cycling_neutrophil_progenitors
25(clustering_res_0.8)	TCP1	0.393	0.084		1.1324e-33	0.669382	Cycling_neutrophil_progenitors
25(clustering_res_0.8)	SMC5	0.324	0.061		1.67551e-33	0.553228	Cycling_neutrophil_progenitors
25(clustering_res_0.8)	ALDH3B1	0.503	0.121		1.81838e-33	0.493772	Cycling_neutrophil_progenitors
25(clustering_res_0.8)	ENTPD7	0.193	0.025		2.05076e-33	0.34775	Cycling_neutrophil_progenitors
25(clustering_res_0.8)	CLIC4	0.228	0.033		2.3733e-33	0.379882	Cycling_neutrophil_progenitors
25(clustering_res_0.8)	MTF1	0.683	0.186		2.60188e-33	0.428087	Cycling_neutrophil_progenitors
25(clustering_res_0.8)	ATP5MG	0.717	0.209		2.66675e-33	0.610538	Cycling_neutrophil_progenitors
25(clustering_res_0.8)	LTA4H	0.8	0.261		2.86209e-33	0.837831	Cycling_neutrophil_progenitors
25(clustering_res_0.8)	EIF2AK1	0.566	0.147		3.2166e-33	0.586188	Cycling_neutrophil_progenitors
25(clustering_res_0.8)	SLC26A6	0.159	0.018		3.83124e-33	0.318499	Cycling_neutrophil_progenitors
25(clustering_res_0.8)	EIF2S2	0.538	0.137		3.98579e-33	0.59008	Cycling_neutrophil_progenitors
25(clustering_res_0.8)	RMND5B	0.145	0.015		4.68058e-33	0.33428	Cycling_neutrophil_progenitors
25(clustering_res_0.8)	PSMA4	0.531	0.131		6.61658e-33	0.435806	Cycling_neutrophil_progenitors
25(clustering_res_0.8)	DNAJC13	0.497	0.119		7.13316e-33	0.535189	Cycling_neutrophil_progenitors
25(clustering_res_0.8)	PSMG3	0.159	0.018		8.15256e-33	0.270785	Cycling_neutrophil_progenitors
25(clustering_res_0.8)	NELFE	0.29	0.05		8.5058e-33	0.340095	Cycling_neutrophil_progenitors
25(clustering_res_0.8)	OTUD1	0.462	0.104		9.53945e-33	0.350278	Cycling_neutrophil_progenitors
25(clustering_res_0.8)	RAB6A	0.579	0.152		1.05865e-32	0.492893	Cycling_neutrophil_progenitors
25(clustering_res_0.8)	ERAP1	0.317	0.059		1.44637e-32	0.386466	Cycling_neutrophil_progenitors
25(clustering_res_0.8)	KCTD20	0.524	0.13		1.76764e-32	0.420509	Cycling_neutrophil_progenitors
25(clustering_res_0.8)	OLAH	0.297	0.052		3.18152e-32	0.406407	Cycling_neutrophil_progenitors
25(clustering_res_0.8)	KLF5	0.207	0.028		3.64043e-32	0.277571	Cycling_neutrophil_progenitors
25(clustering_res_0.8)	DYM	0.276	0.047		4.0909e-32	0.394672	Cycling_neutrophil_progenitors
25(clustering_res_0.8)	ATP1A1	0.462	0.11		4.67459e-32	0.557047	Cycling_neutrophil_progenitors
25(clustering_res_0.8)	TRNAU1AP	0.186	0.024		5.36515e-32	0.343616	Cycling_neutrophil_progenitors
25(clustering_res_0.8)	CTDSPL2	0.214	0.031		5.77696e-32	0.360395	Cycling_neutrophil_progenitors
25(clustering_res_0.8)	SAMD1	0.241	0.038		6.3392e-32	0.410716	Cycling_neutrophil_progenitors
25(clustering_res_0.8)	SAMD1	0.241	0.038		6.3392e-32	0.410716	Cycling_neutrophil_progenitors
25(clustering_res_0.8)	PIM1	0.8	0.27		7.12409e-32	0.836128	Cycling_neutrophil_progenitors
25(clustering_res_0.8)	IL18R1	0.579	0.158		7.78091e-32	0.77135	Cycling_neutrophil_progenitors
25(clustering_res_0.8)	CBX1	0.407	0.088		8.04234e-32	0.359354	Cycling_neutrophil_progenitors
25(clustering_res_0.8)	IRF2BP2	0.634	0.185		8.10184e-32	0.735568	Cycling_neutrophil_progenitors
25(clustering_res_0.8)	CEP192	0.186	0.024		8.14492e-32	0.302797	Cycling_neutrophil_progenitors
25(clustering_res_0.8)	TMEM159	0.186	0.024		8.93469e-32	0.301467	Cycling_neutrophil_progenitors
25(clustering_res_0.8)	COX7A2	0.462	0.108		9.88565e-32	0.444768	Cycling_neutrophil_progenitors
25(clustering_res_0.8)	CPT1A	0.4	0.088		1.0205e-31	0.511158	Cycling_neutrophil_progenitors
25(clustering_res_0.8)	KIAA0930	0.559	0.146		1.2082e-31	0.551555	Cycling_neutrophil_progenitors
25(clustering_res_0.8)	RALGAPA2	0.662	0.186		1.34629e-31	0.531724	Cycling_neutrophil_progenitors
25(clustering_res_0.8)	COPB1	0.462	0.109		1.42987e-31	0.469447	Cycling_neutrophil_progenitors
25(clustering_res_0.8)	CHP1	0.503	0.127		2.25899e-31	0.547512	Cycling_neutrophil_progenitors
25(clustering_res_0.8)	ACVR1B	0.359	0.073		2.36921e-31	0.398597	Cycling_neutrophil_progenitors
25(clustering_res_0.8)	ATP6AP2	0.745	0.22		2.54608e-31	0.5165	Cycling_neutrophil_progenitors
25(clustering_res_0.8)	DNAJB11	0.228	0.035		2.84383e-31	0.354957	Cycling_neutrophil_progenitors
25(clustering_res_0.8)	CPNE2	0.269	0.046		2.9405e-31	0.34265	Cycling_neutrophil_progenitors
25(clustering_res_0.8)	RBM12B	0.248	0.04		3.07698e-31	0.369701	Cycling_neutrophil_progenitors
25(clustering_res_0.8)	ENSA	0.579	0.154		3.10991e-31	0.46456	Cycling_neutrophil_progenitors
25(clustering_res_0.8)	CNTROB	0.117	0.011		3.2708e-31	0.26843	Cycling_neutrophil_progenitors
25(clustering_res_0.8)	IDH2	0.193	0.026		3.53482e-31	0.328846	Cycling_neutrophil_progenitors
25(clustering_res_0.8)	CD63	0.952	0.427		3.87697e-31	1.0249	Cycling_neutrophil_progenitors
25(clustering_res_0.8)	ZDHHC6	0.345	0.07		3.8789e-31	0.466055	Cycling_neutrophil_progenitors
25(clustering_res_0.8)	TBC1D10B	0.586	0.156		4.13626e-31	0.441404	Cycling_neutrophil_progenitors
25(clustering_res_0.8)	HIP1	0.697	0.21		4.61463e-31	0.655615	Cycling_neutrophil_progenitors
25(clustering_res_0.8)	RIF1	0.303	0.056		4.75567e-31	0.385143	Cycling_neutrophil_progenitors
25(clustering_res_0.8)	TMEM248	0.455	0.106		4.8536e-31	0.355843	Cycling_neutrophil_progenitors
25(clustering_res_0.8)	MS4A6A	0.772	0.24		5.24255e-31	0.657986	Cycling_neutrophil_progenitors
25(clustering_res_0.8)	DYNC1LI2	0.517	0.131		6.72827e-31	0.44355	Cycling_neutrophil_progenitors
25(clustering_res_0.8)	AZIN1	0.524	0.136		6.80431e-31	0.584698	Cycling_neutrophil_progenitors
25(clustering_res_0.8)	ASPHD2	0.152	0.017		7.01622e-31	0.289584	Cycling_neutrophil_progenitors
25(clustering_res_0.8)	GIHCG	0.11	0.01		7.29292e-31	0.250993	Cycling_neutrophil_progenitors
25(clustering_res_0.8)	PIK3CB	0.372	0.078		7.51574e-31	0.364755	Cycling_neutrophil_progenitors
25(clustering_res_0.8)	PET100	0.579	0.154		8.67686e-31	0.402074	Cycling_neutrophil_progenitors
25(clustering_res_0.8)	FAM76B	0.331	0.064		8.81951e-31	0.343262	Cycling_neutrophil_progenitors
25(clustering_res_0.8)	LGALS3	0.441	0.109		8.95808e-31	0.893646	Cycling_neutrophil_progenitors
25(clustering_res_0.8)	CMTM4	0.117	0.011		9.17849e-31	0.278226	Cycling_neutrophil_progenitors
25(clustering_res_0.8)	RBX1	0.407	0.092		9.53591e-31	0.46572	Cycling_neutrophil_progenitors
25(clustering_res_0.8)	SSR1	0.676	0.188		9.53607e-31	0.371279	Cycling_neutrophil_progenitors
25(clustering_res_0.8)	HPSE	0.51	0.127		1.10789e-30	0.427507	Cycling_neutrophil_progenitors
25(clustering_res_0.8)	FCGR1A	0.6	0.164		1.2257e-30	0.525684	Cycling_neutrophil_progenitors
25(clustering_res_0.8)	ADPGK	0.531	0.135		1.43858e-30	0.336859	Cycling_neutrophil_progenitors
25(clustering_res_0.8)	CDADC1	0.172	0.021		1.46145e-30	0.297309	Cycling_neutrophil_progenitors
25(clustering_res_0.8)	ADD3	0.931	0.381		1.61652e-30	0.932212	Cycling_neutrophil_progenitors
25(clustering_res_0.8)	SUZ12	0.448	0.106		1.91011e-30	0.510582	Cycling_neutrophil_progenitors
25(clustering_res_0.8)	TRIM26	0.29	0.053		3.48162e-30	0.338502	Cycling_neutrophil_progenitors
25(clustering_res_0.8)	NPTN	0.579	0.155		3.73777e-30	0.434069	Cycling_neutrophil_progenitors
25(clustering_res_0.8)	MICU1	0.469	0.114		4.4417e-30	0.398048	Cycling_neutrophil_progenitors
25(clustering_res_0.8)	CHORDC1	0.297	0.056		4.50599e-30	0.497149	Cycling_neutrophil_progenitors
25(clustering_res_0.8)	ANO6	0.193	0.027		4.85191e-30	0.381843	Cycling_neutrophil_progenitors
25(clustering_res_0.8)	NDUFB1	0.586	0.159		5.33377e-30	0.441412	Cycling_neutrophil_progenitors
25(clustering_res_0.8)	HNRNPA0	0.476	0.116		5.45846e-30	0.346944	Cycling_neutrophil_progenitors
25(clustering_res_0.8)	FBXO9	0.641	0.185		6.31654e-30	0.513651	Cycling_neutrophil_progenitors
25(clustering_res_0.8)	PCNP	0.469	0.114		7.00889e-30	0.408497	Cycling_neutrophil_progenitors
25(clustering_res_0.8)	ZDHHC3	0.497	0.124		7.69655e-30	0.44408	Cycling_neutrophil_progenitors
25(clustering_res_0.8)	SLK	0.752	0.232		7.74791e-30	0.521792	Cycling_neutrophil_progenitors
25(clustering_res_0.8)	TPI1	0.869	0.315		8.59537e-30	0.780873	Cycling_neutrophil_progenitors
25(clustering_res_0.8)	SAP30	0.228	0.036		9.78591e-30	0.390318	Cycling_neutrophil_progenitors
25(clustering_res_0.8)	CTSD	0.683	0.255		9.86843e-30	1.28211	Cycling_neutrophil_progenitors
25(clustering_res_0.8)	ASXL1	0.262	0.045		1.07929e-29	0.274643	Cycling_neutrophil_progenitors
25(clustering_res_0.8)	POLR2K	0.255	0.044		1.34191e-29	0.407528	Cycling_neutrophil_progenitors
25(clustering_res_0.8)	P4HB	0.441	0.107		1.34798e-29	0.569077	Cycling_neutrophil_progenitors
25(clustering_res_0.8)	TMEM60	0.283	0.051		1.36369e-29	0.28747	Cycling_neutrophil_progenitors
25(clustering_res_0.8)	SNHG29	0.483	0.123		1.38267e-29	0.566325	Cycling_neutrophil_progenitors
25(clustering_res_0.8)	FAM107B	0.917	0.351		1.4953e-29	0.867852	Cycling_neutrophil_progenitors
25(clustering_res_0.8)	MGAT4A	0.366	0.076		1.83396e-29	0.251282	Cycling_neutrophil_progenitors
25(clustering_res_0.8)	APP	0.352	0.074		1.89981e-29	0.429977	Cycling_neutrophil_progenitors
25(clustering_res_0.8)	MINDY2	0.407	0.092		1.92082e-29	0.370797	Cycling_neutrophil_progenitors
25(clustering_res_0.8)	YOD1	0.269	0.048		2.00763e-29	0.531326	Cycling_neutrophil_progenitors
25(clustering_res_0.8)	RANBP9	0.393	0.087		2.30243e-29	0.322659	Cycling_neutrophil_progenitors
25(clustering_res_0.8)	PABPN1	0.566	0.156		2.51746e-29	0.551356	Cycling_neutrophil_progenitors
25(clustering_res_0.8)	WDR6	0.31	0.061		2.75212e-29	0.400223	Cycling_neutrophil_progenitors
25(clustering_res_0.8)	FBXO45	0.186	0.026		3.63075e-29	0.338624	Cycling_neutrophil_progenitors
25(clustering_res_0.8)	FXR1	0.434	0.106		3.74621e-29	0.584209	Cycling_neutrophil_progenitors
25(clustering_res_0.8)	ALAD	0.269	0.048		3.82682e-29	0.299488	Cycling_neutrophil_progenitors
25(clustering_res_0.8)	NDUFA2	0.497	0.127		5.16026e-29	0.422412	Cycling_neutrophil_progenitors
25(clustering_res_0.8)	PIGK	0.186	0.026		5.17148e-29	0.364668	Cycling_neutrophil_progenitors
25(clustering_res_0.8)	HAUS6	0.159	0.019		6.24897e-29	0.3145	Cycling_neutrophil_progenitors
25(clustering_res_0.8)	HNRNPL	0.483	0.12		6.55111e-29	0.359499	Cycling_neutrophil_progenitors
25(clustering_res_0.8)	PGM1	0.31	0.06		7.67999e-29	0.341326	Cycling_neutrophil_progenitors
25(clustering_res_0.8)	C2orf68	0.531	0.14		8.247e-29	0.390472	Cycling_neutrophil_progenitors
25(clustering_res_0.8)	UBE2L3	0.71	0.216		8.62545e-29	0.560205	Cycling_neutrophil_progenitors
25(clustering_res_0.8)	NSD3	0.69	0.206		1.07038e-28	0.425615	Cycling_neutrophil_progenitors
25(clustering_res_0.8)	SNTB1	0.214	0.033		1.07039e-28	0.345549	Cycling_neutrophil_progenitors
25(clustering_res_0.8)	MIR223HG	0.938	0.441		1.17149e-28	1.20937	Cycling_neutrophil_progenitors
25(clustering_res_0.8)	MSRB2	0.414	0.095		1.27101e-28	0.311958	Cycling_neutrophil_progenitors
25(clustering_res_0.8)	C11orf58	0.545	0.145		1.44146e-28	0.377342	Cycling_neutrophil_progenitors
25(clustering_res_0.8)	PAG1	0.828	0.314		1.45097e-28	0.887128	Cycling_neutrophil_progenitors
25(clustering_res_0.8)	UFD1	0.379	0.084		1.4894e-28	0.324452	Cycling_neutrophil_progenitors
25(clustering_res_0.8)	TCAIM	0.166	0.021		1.53764e-28	0.255678	Cycling_neutrophil_progenitors
25(clustering_res_0.8)	MCM3	0.159	0.02		1.56673e-28	0.286658	Cycling_neutrophil_progenitors
25(clustering_res_0.8)	NLK	0.193	0.028		1.68176e-28	0.33754	Cycling_neutrophil_progenitors
25(clustering_res_0.8)	KBTBD7	0.386	0.085		2.29945e-28	0.328294	Cycling_neutrophil_progenitors
25(clustering_res_0.8)	NDUFB9	0.372	0.084		2.93809e-28	0.475007	Cycling_neutrophil_progenitors
25(clustering_res_0.8)	FKBP15	0.566	0.157		3.06395e-28	0.466536	Cycling_neutrophil_progenitors
25(clustering_res_0.8)	CD164	0.883	0.336		3.54455e-28	0.768776	Cycling_neutrophil_progenitors
25(clustering_res_0.8)	SECISBP2L	0.393	0.09		3.64494e-28	0.409888	Cycling_neutrophil_progenitors
25(clustering_res_0.8)	EFCAB14	0.572	0.159		3.69372e-28	0.463117	Cycling_neutrophil_progenitors
25(clustering_res_0.8)	KLF4	0.269	0.05		3.79669e-28	0.430707	Cycling_neutrophil_progenitors
25(clustering_res_0.8)	SOCS4	0.214	0.033		3.91201e-28	0.296119	Cycling_neutrophil_progenitors
25(clustering_res_0.8)	ATP5MF	0.634	0.191		4.11464e-28	0.619472	Cycling_neutrophil_progenitors
25(clustering_res_0.8)	CDK16	0.159	0.02		4.90612e-28	0.262007	Cycling_neutrophil_progenitors
25(clustering_res_0.8)	CRBN	0.455	0.113		5.45303e-28	0.44491	Cycling_neutrophil_progenitors
25(clustering_res_0.8)	SPTLC1	0.386	0.087		6.58037e-28	0.352078	Cycling_neutrophil_progenitors
25(clustering_res_0.8)	TIPARP	0.283	0.053		6.9886e-28	0.343443	Cycling_neutrophil_progenitors
25(clustering_res_0.8)	CYSTM1	0.883	0.359		7.08124e-28	0.928403	Cycling_neutrophil_progenitors
25(clustering_res_0.8)	PBRM1	0.352	0.077		8.3188e-28	0.437684	Cycling_neutrophil_progenitors
25(clustering_res_0.8)	SCP2	0.393	0.091		8.4675e-28	0.421749	Cycling_neutrophil_progenitors
25(clustering_res_0.8)	MTFR1L	0.221	0.035		9.2293e-28	0.27289	Cycling_neutrophil_progenitors
25(clustering_res_0.8)	HIPK1	0.697	0.217		9.47884e-28	0.535903	Cycling_neutrophil_progenitors
25(clustering_res_0.8)	APLP2	0.952	0.437		9.61065e-28	0.863804	Cycling_neutrophil_progenitors
25(clustering_res_0.8)	NXF1	0.317	0.064		1.13154e-27	0.307399	Cycling_neutrophil_progenitors
25(clustering_res_0.8)	ANAPC15	0.221	0.036		1.2717e-27	0.375659	Cycling_neutrophil_progenitors
25(clustering_res_0.8)	CCDC159	0.262	0.048		1.29407e-27	0.405779	Cycling_neutrophil_progenitors
25(clustering_res_0.8)	PSMD14	0.159	0.02		1.39036e-27	0.298105	Cycling_neutrophil_progenitors
25(clustering_res_0.8)	CNOT6	0.241	0.041		1.42088e-27	0.293344	Cycling_neutrophil_progenitors
25(clustering_res_0.8)	MORF4L2	0.269	0.049		1.50511e-27	0.266989	Cycling_neutrophil_progenitors
25(clustering_res_0.8)	SERPINB9	0.414	0.103		1.56677e-27	0.679043	Cycling_neutrophil_progenitors
25(clustering_res_0.8)	TERF1	0.283	0.053		1.63391e-27	0.279775	Cycling_neutrophil_progenitors
25(clustering_res_0.8)	PSMD2	0.359	0.08		1.7293e-27	0.41535	Cycling_neutrophil_progenitors
25(clustering_res_0.8)	UQCRQ	0.428	0.104		1.87621e-27	0.413309	Cycling_neutrophil_progenitors
25(clustering_res_0.8)	COX7A2L	0.462	0.119		1.92858e-27	0.578502	Cycling_neutrophil_progenitors
25(clustering_res_0.8)	SEL1L3	0.283	0.053		2.06707e-27	0.356745	Cycling_neutrophil_progenitors
25(clustering_res_0.8)	IVNS1ABP	0.745	0.238		2.21378e-27	0.544012	Cycling_neutrophil_progenitors
25(clustering_res_0.8)	FADS1	0.117	0.012		2.5118e-27	0.329696	Cycling_neutrophil_progenitors
25(clustering_res_0.8)	RHOU	0.186	0.027		2.91071e-27	0.403275	Cycling_neutrophil_progenitors
25(clustering_res_0.8)	TESC	0.221	0.036		3.07127e-27	0.377114	Cycling_neutrophil_progenitors
25(clustering_res_0.8)	IGFLR1	0.255	0.045		3.41401e-27	0.27837	Cycling_neutrophil_progenitors
25(clustering_res_0.8)	MIR4435-2HG	0.428	0.102		3.60727e-27	0.28636	Cycling_neutrophil_progenitors
25(clustering_res_0.8)	GMPS	0.166	0.022		3.6355e-27	0.322166	Cycling_neutrophil_progenitors
25(clustering_res_0.8)	AGPAT3	0.269	0.051		5.06296e-27	0.355108	Cycling_neutrophil_progenitors
25(clustering_res_0.8)	SWAP70	0.241	0.042		5.6132e-27	0.299027	Cycling_neutrophil_progenitors
25(clustering_res_0.8)	VDAC3	0.345	0.076		6.33286e-27	0.395309	Cycling_neutrophil_progenitors
25(clustering_res_0.8)	SLC9A6	0.186	0.027		6.73189e-27	0.360489	Cycling_neutrophil_progenitors
25(clustering_res_0.8)	GCH1	0.386	0.091		7.40687e-27	0.504879	Cycling_neutrophil_progenitors
25(clustering_res_0.8)	ARSB	0.193	0.029		7.43138e-27	0.323379	Cycling_neutrophil_progenitors
25(clustering_res_0.8)	EMILIN2	0.462	0.118		7.79242e-27	0.393906	Cycling_neutrophil_progenitors
25(clustering_res_0.8)	RPA2	0.379	0.087		8.06373e-27	0.332118	Cycling_neutrophil_progenitors
25(clustering_res_0.8)	MED7	0.179	0.025		8.84162e-27	0.334799	Cycling_neutrophil_progenitors
25(clustering_res_0.8)	METTL9	0.89	0.348		9.45972e-27	0.833718	Cycling_neutrophil_progenitors
25(clustering_res_0.8)	HNRNPA2B1	0.952	0.44		9.5428e-27	0.93314	Cycling_neutrophil_progenitors
25(clustering_res_0.8)	TMED5	0.559	0.153		9.55777e-27	0.315158	Cycling_neutrophil_progenitors
25(clustering_res_0.8)	ACER3	0.4	0.095		1.28629e-26	0.388807	Cycling_neutrophil_progenitors
25(clustering_res_0.8)	ZNF207	0.621	0.183		1.45069e-26	0.416035	Cycling_neutrophil_progenitors
25(clustering_res_0.8)	YWHAE	0.669	0.199		1.49257e-26	0.410949	Cycling_neutrophil_progenitors
25(clustering_res_0.8)	TOR4A	0.262	0.049		1.55338e-26	0.448203	Cycling_neutrophil_progenitors
25(clustering_res_0.8)	TTLL4	0.221	0.036		1.60453e-26	0.293004	Cycling_neutrophil_progenitors
25(clustering_res_0.8)	POLE4	0.276	0.054		1.75213e-26	0.439968	Cycling_neutrophil_progenitors
25(clustering_res_0.8)	RBMX	0.4	0.098		1.76947e-26	0.531017	Cycling_neutrophil_progenitors
25(clustering_res_0.8)	NDUFB3	0.641	0.189		1.89706e-26	0.363932	Cycling_neutrophil_progenitors
25(clustering_res_0.8)	DDB2	0.11	0.011		2.73763e-26	0.286157	Cycling_neutrophil_progenitors
25(clustering_res_0.8)	REEP3	0.248	0.045		3.57857e-26	0.28485	Cycling_neutrophil_progenitors
25(clustering_res_0.8)	UQCRB	0.655	0.211		4.31086e-26	0.648751	Cycling_neutrophil_progenitors
25(clustering_res_0.8)	SIGLEC14	0.834	0.277		5.97518e-26	0.451248	Cycling_neutrophil_progenitors
25(clustering_res_0.8)	SUMO2	0.855	0.31		6.01191e-26	0.644334	Cycling_neutrophil_progenitors
25(clustering_res_0.8)	ZRANB2	0.407	0.099		6.03006e-26	0.366275	Cycling_neutrophil_progenitors
25(clustering_res_0.8)	CBX3	0.793	0.277		7.57602e-26	0.630538	Cycling_neutrophil_progenitors
25(clustering_res_0.8)	FOXK2	0.193	0.029		7.61754e-26	0.267043	Cycling_neutrophil_progenitors
25(clustering_res_0.8)	ZFP91	0.469	0.122		8.00645e-26	0.325137	Cycling_neutrophil_progenitors
25(clustering_res_0.8)	ATP6V1C1	0.607	0.176		8.22474e-26	0.342382	Cycling_neutrophil_progenitors
25(clustering_res_0.8)	FBXO7	0.338	0.075		9.40769e-26	0.353033	Cycling_neutrophil_progenitors
25(clustering_res_0.8)	ZDHHC12	0.283	0.056		1.10648e-25	0.365569	Cycling_neutrophil_progenitors
25(clustering_res_0.8)	TSPAN14	0.786	0.271		1.19374e-25	0.566909	Cycling_neutrophil_progenitors
25(clustering_res_0.8)	EXOSC9	0.193	0.03		1.2257e-25	0.349563	Cycling_neutrophil_progenitors
25(clustering_res_0.8)	DR1	0.648	0.2		1.24095e-25	0.476158	Cycling_neutrophil_progenitors
25(clustering_res_0.8)	GNS	0.738	0.24		1.35162e-25	0.51195	Cycling_neutrophil_progenitors
25(clustering_res_0.8)	TPM4	0.779	0.272		1.47161e-25	0.62891	Cycling_neutrophil_progenitors
25(clustering_res_0.8)	HNRNPUL1	0.89	0.333		1.88266e-25	0.67947	Cycling_neutrophil_progenitors
25(clustering_res_0.8)	CR1	0.972	0.493		2.22716e-25	0.84551	Cycling_neutrophil_progenitors
25(clustering_res_0.8)	HDAC6	0.172	0.025		2.29771e-25	0.298338	Cycling_neutrophil_progenitors
25(clustering_res_0.8)	AL445524.1	0.345	0.076		2.58863e-25	0.264193	Cycling_neutrophil_progenitors
25(clustering_res_0.8)	AC025171.2	0.152	0.02		2.61865e-25	0.363006	Cycling_neutrophil_progenitors
25(clustering_res_0.8)	EXOSC8	0.152	0.02		2.97512e-25	0.256304	Cycling_neutrophil_progenitors
25(clustering_res_0.8)	HNRNPM	0.49	0.137		3.00912e-25	0.541582	Cycling_neutrophil_progenitors
25(clustering_res_0.8)	AGFG1	0.752	0.256		3.31632e-25	0.552916	Cycling_neutrophil_progenitors
25(clustering_res_0.8)	SAMSN1	0.69	0.231		3.41971e-25	0.652608	Cycling_neutrophil_progenitors
25(clustering_res_0.8)	MAP2K6	0.407	0.099		3.51916e-25	0.357965	Cycling_neutrophil_progenitors
25(clustering_res_0.8)	DYNLL2	0.372	0.088		3.53072e-25	0.374585	Cycling_neutrophil_progenitors
25(clustering_res_0.8)	ENO1	0.883	0.328		3.60481e-25	0.647818	Cycling_neutrophil_progenitors
25(clustering_res_0.8)	SIGLEC7	0.297	0.061		4.05681e-25	0.282108	Cycling_neutrophil_progenitors
25(clustering_res_0.8)	DRAM1	0.366	0.085		4.60418e-25	0.359937	Cycling_neutrophil_progenitors
25(clustering_res_0.8)	BST1	0.848	0.299		4.90767e-25	0.58778	Cycling_neutrophil_progenitors
25(clustering_res_0.8)	RUSC1	0.145	0.018		5.12454e-25	0.32372	Cycling_neutrophil_progenitors
25(clustering_res_0.8)	APMAP	0.959	0.446		5.14479e-25	0.805241	Cycling_neutrophil_progenitors
25(clustering_res_0.8)	ITGAM	0.952	0.426		6.20559e-25	0.77761	Cycling_neutrophil_progenitors
25(clustering_res_0.8)	PRPF4	0.207	0.034		6.41857e-25	0.303126	Cycling_neutrophil_progenitors
25(clustering_res_0.8)	EIF4EBP2	0.724	0.244		7.59091e-25	0.555454	Cycling_neutrophil_progenitors
25(clustering_res_0.8)	PTPN9	0.221	0.038		8.86055e-25	0.324565	Cycling_neutrophil_progenitors
25(clustering_res_0.8)	C1orf162	0.841	0.312		9.44706e-25	0.664788	Cycling_neutrophil_progenitors
25(clustering_res_0.8)	SLF1	0.207	0.034		9.95027e-25	0.280428	Cycling_neutrophil_progenitors
25(clustering_res_0.8)	KLHL9	0.241	0.045		1.21386e-24	0.411166	Cycling_neutrophil_progenitors
25(clustering_res_0.8)	MLXIP	0.531	0.15		1.34247e-24	0.317819	Cycling_neutrophil_progenitors
25(clustering_res_0.8)	HSP90AA1	0.883	0.373		1.44481e-24	1.02112	Cycling_neutrophil_progenitors
25(clustering_res_0.8)	COX4I1	0.538	0.156		1.45302e-24	0.478512	Cycling_neutrophil_progenitors
25(clustering_res_0.8)	PPP2R5D	0.166	0.023		1.72026e-24	0.315541	Cycling_neutrophil_progenitors
25(clustering_res_0.8)	ERLIN1	0.317	0.07		2.17266e-24	0.410312	Cycling_neutrophil_progenitors
25(clustering_res_0.8)	SLC4A1AP	0.345	0.08		2.33374e-24	0.388307	Cycling_neutrophil_progenitors
25(clustering_res_0.8)	NIFK-AS1	0.131	0.016		2.47265e-24	0.292483	Cycling_neutrophil_progenitors
25(clustering_res_0.8)	SNX20	0.579	0.171		2.6483e-24	0.379996	Cycling_neutrophil_progenitors
25(clustering_res_0.8)	CGAS	0.31	0.067		2.72088e-24	0.358063	Cycling_neutrophil_progenitors
25(clustering_res_0.8)	CASP8AP2	0.248	0.047		3.47604e-24	0.396465	Cycling_neutrophil_progenitors
25(clustering_res_0.8)	PNP	0.248	0.047		3.49549e-24	0.334927	Cycling_neutrophil_progenitors
25(clustering_res_0.8)	PAXBP1	0.186	0.029		3.63661e-24	0.278535	Cycling_neutrophil_progenitors
25(clustering_res_0.8)	NFATC2IP	0.297	0.064		3.84243e-24	0.427502	Cycling_neutrophil_progenitors
25(clustering_res_0.8)	UHMK1	0.566	0.168		4.02857e-24	0.400213	Cycling_neutrophil_progenitors
25(clustering_res_0.8)	PSMC5	0.31	0.068		4.57643e-24	0.310932	Cycling_neutrophil_progenitors
25(clustering_res_0.8)	IER5	0.407	0.102		4.81473e-24	0.338817	Cycling_neutrophil_progenitors
25(clustering_res_0.8)	UBA6	0.248	0.047		4.89457e-24	0.321295	Cycling_neutrophil_progenitors
25(clustering_res_0.8)	PGD	0.986	0.562		5.52411e-24	0.874216	Cycling_neutrophil_progenitors
25(clustering_res_0.8)	KHSRP	0.338	0.078		5.72132e-24	0.373721	Cycling_neutrophil_progenitors
25(clustering_res_0.8)	GNG2	0.779	0.269		6.11279e-24	0.508471	Cycling_neutrophil_progenitors
25(clustering_res_0.8)	MTRR	0.207	0.035		6.41142e-24	0.361105	Cycling_neutrophil_progenitors
25(clustering_res_0.8)	SH3BP5	0.607	0.187		6.48403e-24	0.462917	Cycling_neutrophil_progenitors
25(clustering_res_0.8)	RGL4	0.455	0.119		6.54439e-24	0.355073	Cycling_neutrophil_progenitors
25(clustering_res_0.8)	LTB4R	0.628	0.186		6.9376e-24	0.270562	Cycling_neutrophil_progenitors
25(clustering_res_0.8)	RNF168	0.248	0.047		6.99513e-24	0.350808	Cycling_neutrophil_progenitors
25(clustering_res_0.8)	PIGC	0.214	0.037		7.01572e-24	0.277681	Cycling_neutrophil_progenitors
25(clustering_res_0.8)	HM13	0.428	0.111		7.84542e-24	0.298716	Cycling_neutrophil_progenitors
25(clustering_res_0.8)	ADAM9	0.262	0.052		7.85834e-24	0.332774	Cycling_neutrophil_progenitors
25(clustering_res_0.8)	MEAF6	0.276	0.056		8.67291e-24	0.3045	Cycling_neutrophil_progenitors
25(clustering_res_0.8)	ATP5MPL	0.697	0.229		1.03994e-23	0.485257	Cycling_neutrophil_progenitors
25(clustering_res_0.8)	CEP350	0.572	0.177		1.07379e-23	0.52501	Cycling_neutrophil_progenitors
25(clustering_res_0.8)	DCLRE1C	0.262	0.052		1.18315e-23	0.342264	Cycling_neutrophil_progenitors
25(clustering_res_0.8)	HNRNPH1	0.483	0.135		1.37207e-23	0.382966	Cycling_neutrophil_progenitors
25(clustering_res_0.8)	AP1S2	0.6	0.177		1.39129e-23	0.263379	Cycling_neutrophil_progenitors
25(clustering_res_0.8)	TMEM258	0.545	0.16		1.41617e-23	0.390854	Cycling_neutrophil_progenitors
25(clustering_res_0.8)	CORO1C	0.517	0.148		1.54293e-23	0.339884	Cycling_neutrophil_progenitors
25(clustering_res_0.8)	PSMD12	0.297	0.064		1.65122e-23	0.381922	Cycling_neutrophil_progenitors
25(clustering_res_0.8)	MYCBP	0.317	0.071		2.52969e-23	0.322394	Cycling_neutrophil_progenitors
25(clustering_res_0.8)	STX2	0.145	0.019		2.57218e-23	0.260276	Cycling_neutrophil_progenitors
25(clustering_res_0.8)	DNAJC8	0.4	0.104		2.57259e-23	0.438158	Cycling_neutrophil_progenitors
25(clustering_res_0.8)	PFKFB3	0.655	0.22		2.58433e-23	0.677387	Cycling_neutrophil_progenitors
25(clustering_res_0.8)	UBE2H	0.779	0.283		2.61537e-23	0.623169	Cycling_neutrophil_progenitors
25(clustering_res_0.8)	SLCO4C1	0.345	0.08		2.85824e-23	0.324018	Cycling_neutrophil_progenitors
25(clustering_res_0.8)	SEC62	0.828	0.292		3.27733e-23	0.530119	Cycling_neutrophil_progenitors
25(clustering_res_0.8)	MCU	0.31	0.068		3.54259e-23	0.314259	Cycling_neutrophil_progenitors
25(clustering_res_0.8)	SULT1B1	0.766	0.27		3.78455e-23	0.561314	Cycling_neutrophil_progenitors
25(clustering_res_0.8)	ALDH2	0.359	0.09		4.11812e-23	0.638808	Cycling_neutrophil_progenitors
25(clustering_res_0.8)	MILR1	0.214	0.038		4.54697e-23	0.280726	Cycling_neutrophil_progenitors
25(clustering_res_0.8)	PADI4	0.745	0.251		4.74521e-23	0.478535	Cycling_neutrophil_progenitors
25(clustering_res_0.8)	ETHE1	0.193	0.032		4.83879e-23	0.33959	Cycling_neutrophil_progenitors
25(clustering_res_0.8)	FAM200B	0.614	0.19		4.87952e-23	0.405137	Cycling_neutrophil_progenitors
25(clustering_res_0.8)	PRKD3	0.186	0.03		5.44965e-23	0.308633	Cycling_neutrophil_progenitors
25(clustering_res_0.8)	EIF1B	0.621	0.191		6.20261e-23	0.361371	Cycling_neutrophil_progenitors
25(clustering_res_0.8)	SS18	0.214	0.038		6.51395e-23	0.327014	Cycling_neutrophil_progenitors
25(clustering_res_0.8)	NUP58	0.407	0.104		6.62996e-23	0.30234	Cycling_neutrophil_progenitors
25(clustering_res_0.8)	TMEM205	0.29	0.063		7.01343e-23	0.355754	Cycling_neutrophil_progenitors
25(clustering_res_0.8)	SLFN11	0.2	0.034		7.52167e-23	0.28112	Cycling_neutrophil_progenitors
25(clustering_res_0.8)	HCFC1	0.248	0.049		8.37248e-23	0.271157	Cycling_neutrophil_progenitors
25(clustering_res_0.8)	AQR	0.241	0.046		9.30412e-23	0.301916	Cycling_neutrophil_progenitors
25(clustering_res_0.8)	GYG1	0.8	0.319		9.75366e-23	0.688308	Cycling_neutrophil_progenitors
25(clustering_res_0.8)	HTATIP2	0.621	0.192		1.10527e-22	0.366729	Cycling_neutrophil_progenitors
25(clustering_res_0.8)	EPM2AIP1	0.262	0.053		1.14388e-22	0.349563	Cycling_neutrophil_progenitors
25(clustering_res_0.8)	SRP54	0.352	0.084		1.2709e-22	0.260506	Cycling_neutrophil_progenitors
25(clustering_res_0.8)	TGFBR1	0.448	0.119		1.29092e-22	0.262711	Cycling_neutrophil_progenitors
25(clustering_res_0.8)	CCT8	0.31	0.07		1.74493e-22	0.302173	Cycling_neutrophil_progenitors
25(clustering_res_0.8)	AHCYL1	0.448	0.122		1.97186e-22	0.270398	Cycling_neutrophil_progenitors
25(clustering_res_0.8)	MT-CO2	1	0.876		2.16498e-22	0.604193	Cycling_neutrophil_progenitors
25(clustering_res_0.8)	PSMD1	0.317	0.073		2.17724e-22	0.302897	Cycling_neutrophil_progenitors
25(clustering_res_0.8)	OARD1	0.214	0.038		2.22412e-22	0.314495	Cycling_neutrophil_progenitors
25(clustering_res_0.8)	AP3M1	0.269	0.056		2.2913e-22	0.354597	Cycling_neutrophil_progenitors
25(clustering_res_0.8)	PLIN3	0.759	0.261		2.3118e-22	0.48291	Cycling_neutrophil_progenitors
25(clustering_res_0.8)	TIA1	0.379	0.096		2.34739e-22	0.31745	Cycling_neutrophil_progenitors
25(clustering_res_0.8)	ZKSCAN1	0.455	0.129		2.49155e-22	0.480658	Cycling_neutrophil_progenitors
25(clustering_res_0.8)	NAGA	0.248	0.05		2.72815e-22	0.385913	Cycling_neutrophil_progenitors
25(clustering_res_0.8)	RPN2	0.407	0.106		2.76715e-22	0.308259	Cycling_neutrophil_progenitors
25(clustering_res_0.8)	PDE6D	0.2	0.034		2.84685e-22	0.28393	Cycling_neutrophil_progenitors
25(clustering_res_0.8)	EIF4E	0.255	0.052		2.92411e-22	0.295998	Cycling_neutrophil_progenitors
25(clustering_res_0.8)	GSR	0.29	0.063		3.0962e-22	0.373916	Cycling_neutrophil_progenitors
25(clustering_res_0.8)	LAMTOR1	0.559	0.172		3.40444e-22	0.428259	Cycling_neutrophil_progenitors
25(clustering_res_0.8)	ARL6IP6	0.324	0.075		3.90002e-22	0.257518	Cycling_neutrophil_progenitors
25(clustering_res_0.8)	NRIP1	0.221	0.041		3.92658e-22	0.294678	Cycling_neutrophil_progenitors
25(clustering_res_0.8)	SAP30L	0.366	0.09		3.94361e-22	0.277953	Cycling_neutrophil_progenitors
25(clustering_res_0.8)	ORMDL2	0.393	0.101		3.95771e-22	0.306653	Cycling_neutrophil_progenitors
25(clustering_res_0.8)	MBD4	0.552	0.165		4.50021e-22	0.286052	Cycling_neutrophil_progenitors
25(clustering_res_0.8)	DAZAP1	0.234	0.046		4.91189e-22	0.370226	Cycling_neutrophil_progenitors
25(clustering_res_0.8)	PSMB2	0.386	0.102		5.01642e-22	0.465537	Cycling_neutrophil_progenitors
25(clustering_res_0.8)	HIF1A	0.697	0.227		6.03588e-22	0.344693	Cycling_neutrophil_progenitors
25(clustering_res_0.8)	CEP135	0.283	0.061		6.46513e-22	0.265994	Cycling_neutrophil_progenitors
25(clustering_res_0.8)	SPTLC2	0.634	0.21		6.55699e-22	0.488573	Cycling_neutrophil_progenitors
25(clustering_res_0.8)	UGP2	0.469	0.134		6.91694e-22	0.476794	Cycling_neutrophil_progenitors
25(clustering_res_0.8)	ANKRD55	0.152	0.021		7.06373e-22	0.258275	Cycling_neutrophil_progenitors
25(clustering_res_0.8)	MRPL18	0.221	0.042		8.24876e-22	0.378719	Cycling_neutrophil_progenitors
25(clustering_res_0.8)	ST13	0.421	0.115		9.64088e-22	0.445827	Cycling_neutrophil_progenitors
25(clustering_res_0.8)	OXA1L	0.455	0.125		1.06273e-21	0.250909	Cycling_neutrophil_progenitors
25(clustering_res_0.8)	EIF2S3	0.683	0.224		1.15064e-21	0.402657	Cycling_neutrophil_progenitors
25(clustering_res_0.8)	PPM1M	0.483	0.138		1.23364e-21	0.34988	Cycling_neutrophil_progenitors
25(clustering_res_0.8)	UBE2I	0.531	0.158		1.23951e-21	0.292902	Cycling_neutrophil_progenitors
25(clustering_res_0.8)	BRK1	0.669	0.218		1.30303e-21	0.348291	Cycling_neutrophil_progenitors
25(clustering_res_0.8)	SERTAD2	0.352	0.087		1.32574e-21	0.30326	Cycling_neutrophil_progenitors
25(clustering_res_0.8)	ZEB2	0.607	0.2		1.39844e-21	0.506324	Cycling_neutrophil_progenitors
25(clustering_res_0.8)	FRG1	0.297	0.067		1.41556e-21	0.2513	Cycling_neutrophil_progenitors
25(clustering_res_0.8)	SNX14	0.255	0.052		1.44578e-21	0.264222	Cycling_neutrophil_progenitors
25(clustering_res_0.8)	PSMC2	0.255	0.053		1.64363e-21	0.321695	Cycling_neutrophil_progenitors
25(clustering_res_0.8)	CSNK2A2	0.214	0.039		1.71278e-21	0.278046	Cycling_neutrophil_progenitors
25(clustering_res_0.8)	DCAF10	0.352	0.087		1.76244e-21	0.314455	Cycling_neutrophil_progenitors
25(clustering_res_0.8)	NLRC4	0.538	0.16		1.8052e-21	0.300227	Cycling_neutrophil_progenitors
25(clustering_res_0.8)	UBE2A	0.441	0.123		1.8105e-21	0.339052	Cycling_neutrophil_progenitors
25(clustering_res_0.8)	DCAF5	0.366	0.092		1.9469e-21	0.353562	Cycling_neutrophil_progenitors
25(clustering_res_0.8)	ARMC1	0.138	0.019		2.01169e-21	0.374635	Cycling_neutrophil_progenitors
25(clustering_res_0.8)	DVL3	0.31	0.072		2.12233e-21	0.308806	Cycling_neutrophil_progenitors
25(clustering_res_0.8)	HNRNPA3	0.593	0.19		2.21911e-21	0.431417	Cycling_neutrophil_progenitors
25(clustering_res_0.8)	TARS1	0.159	0.024		2.46202e-21	0.252183	Cycling_neutrophil_progenitors
25(clustering_res_0.8)	DDX46	0.476	0.138		2.70799e-21	0.326998	Cycling_neutrophil_progenitors
25(clustering_res_0.8)	TTC14	0.303	0.07		4.03349e-21	0.336146	Cycling_neutrophil_progenitors
25(clustering_res_0.8)	S1PR1	0.297	0.067		4.17166e-21	0.407682	Cycling_neutrophil_progenitors
25(clustering_res_0.8)	RAD1	0.117	0.014		4.40302e-21	0.259121	Cycling_neutrophil_progenitors
25(clustering_res_0.8)	GRN	0.903	0.468		4.4894e-21	0.95339	Cycling_neutrophil_progenitors
25(clustering_res_0.8)	SFPQ	0.566	0.18		4.78192e-21	0.464987	Cycling_neutrophil_progenitors
25(clustering_res_0.8)	GLTP	0.51	0.152		4.79015e-21	0.359494	Cycling_neutrophil_progenitors
25(clustering_res_0.8)	HACD4	0.621	0.204		5.06009e-21	0.418299	Cycling_neutrophil_progenitors
25(clustering_res_0.8)	COPS9	0.241	0.049		5.35943e-21	0.318188	Cycling_neutrophil_progenitors
25(clustering_res_0.8)	U2SURP	0.441	0.124		5.42791e-21	0.352466	Cycling_neutrophil_progenitors
25(clustering_res_0.8)	CTNNB1	0.434	0.12		5.86006e-21	0.289155	Cycling_neutrophil_progenitors
25(clustering_res_0.8)	GNB4	0.469	0.137		6.49617e-21	0.378332	Cycling_neutrophil_progenitors
25(clustering_res_0.8)	TCF4	0.145	0.021		6.92877e-21	0.28153	Cycling_neutrophil_progenitors
25(clustering_res_0.8)	RO60	0.4	0.107		7.87896e-21	0.275125	Cycling_neutrophil_progenitors
25(clustering_res_0.8)	CLTC	0.752	0.264		7.96966e-21	0.429853	Cycling_neutrophil_progenitors
25(clustering_res_0.8)	H1-0	0.166	0.026		8.95418e-21	0.371048	Cycling_neutrophil_progenitors
25(clustering_res_0.8)	DNAJA1	0.731	0.26		8.97225e-21	0.45979	Cycling_neutrophil_progenitors
25(clustering_res_0.8)	DDX42	0.331	0.081		1.05629e-20	0.321831	Cycling_neutrophil_progenitors
25(clustering_res_0.8)	AP2B1	0.4	0.108		1.14782e-20	0.329702	Cycling_neutrophil_progenitors
25(clustering_res_0.8)	EIF3F	0.386	0.102		1.2716e-20	0.303378	Cycling_neutrophil_progenitors
25(clustering_res_0.8)	CHST2	0.262	0.057		1.36789e-20	0.458473	Cycling_neutrophil_progenitors
25(clustering_res_0.8)	UQCRC1	0.207	0.039		1.56259e-20	0.277071	Cycling_neutrophil_progenitors
25(clustering_res_0.8)	ELOC	0.352	0.089		1.5671e-20	0.267593	Cycling_neutrophil_progenitors
25(clustering_res_0.8)	DHX9	0.386	0.104		1.6494e-20	0.416828	Cycling_neutrophil_progenitors
25(clustering_res_0.8)	ARHGEF6	0.441	0.125		1.72484e-20	0.316259	Cycling_neutrophil_progenitors
25(clustering_res_0.8)	KSR1	0.234	0.047		2.03583e-20	0.284456	Cycling_neutrophil_progenitors
25(clustering_res_0.8)	TIMM8B	0.2	0.036		2.10116e-20	0.299795	Cycling_neutrophil_progenitors
25(clustering_res_0.8)	SVIP	0.255	0.054		2.16999e-20	0.422719	Cycling_neutrophil_progenitors
25(clustering_res_0.8)	STAT2	0.469	0.136		2.28179e-20	0.255333	Cycling_neutrophil_progenitors
25(clustering_res_0.8)	CGGBP1	0.579	0.184		2.55095e-20	0.313426	Cycling_neutrophil_progenitors
25(clustering_res_0.8)	FGD5-AS1	0.559	0.174		2.63253e-20	0.264598	Cycling_neutrophil_progenitors
25(clustering_res_0.8)	PHKB	0.255	0.055		3.42844e-20	0.356186	Cycling_neutrophil_progenitors
25(clustering_res_0.8)	RANBP1	0.186	0.033		3.71223e-20	0.280995	Cycling_neutrophil_progenitors
25(clustering_res_0.8)	APH1A	0.372	0.098		3.78785e-20	0.295327	Cycling_neutrophil_progenitors
25(clustering_res_0.8)	FUBP1	0.283	0.065		4.01343e-20	0.333063	Cycling_neutrophil_progenitors
25(clustering_res_0.8)	BRI3BP	0.228	0.046		4.19822e-20	0.43842	Cycling_neutrophil_progenitors
25(clustering_res_0.8)	APOBEC3C	0.345	0.089		4.47309e-20	0.381593	Cycling_neutrophil_progenitors
25(clustering_res_0.8)	NDUFB4	0.379	0.102		4.51956e-20	0.360091	Cycling_neutrophil_progenitors
25(clustering_res_0.8)	GPR141	0.152	0.023		4.61948e-20	0.259344	Cycling_neutrophil_progenitors
25(clustering_res_0.8)	ADAMTSL4	0.262	0.057		4.799e-20	0.25707	Cycling_neutrophil_progenitors
25(clustering_res_0.8)	SRP14	0.724	0.252		4.95905e-20	0.384632	Cycling_neutrophil_progenitors
25(clustering_res_0.8)	PTPA	0.152	0.023		5.12822e-20	0.297554	Cycling_neutrophil_progenitors
25(clustering_res_0.8)	SMU1	0.297	0.069		5.50042e-20	0.317081	Cycling_neutrophil_progenitors
25(clustering_res_0.8)	ZC3H7A	0.366	0.096		5.73996e-20	0.298137	Cycling_neutrophil_progenitors
25(clustering_res_0.8)	DIAPH2	0.269	0.06		6.37311e-20	0.363375	Cycling_neutrophil_progenitors
25(clustering_res_0.8)	IFT20	0.255	0.055		6.4643e-20	0.349165	Cycling_neutrophil_progenitors
25(clustering_res_0.8)	LRRC8C	0.269	0.06		6.8774e-20	0.301207	Cycling_neutrophil_progenitors
25(clustering_res_0.8)	SMARCC2	0.407	0.113		6.93854e-20	0.30977	Cycling_neutrophil_progenitors
25(clustering_res_0.8)	LEPROT	0.586	0.19		7.07959e-20	0.325298	Cycling_neutrophil_progenitors
25(clustering_res_0.8)	RAP1B	0.807	0.315		7.32933e-20	0.587334	Cycling_neutrophil_progenitors
25(clustering_res_0.8)	TRIOBP	0.579	0.192		7.67927e-20	0.456764	Cycling_neutrophil_progenitors
25(clustering_res_0.8)	ATP5PO	0.317	0.078		8.27001e-20	0.287382	Cycling_neutrophil_progenitors
25(clustering_res_0.8)	ETFDH	0.131	0.018		8.4872e-20	0.256812	Cycling_neutrophil_progenitors
25(clustering_res_0.8)	CAND1	0.2	0.037		8.59342e-20	0.319419	Cycling_neutrophil_progenitors
25(clustering_res_0.8)	VTA1	0.29	0.068		9.25546e-20	0.338102	Cycling_neutrophil_progenitors
25(clustering_res_0.8)	WBP11	0.31	0.076		1.10918e-19	0.286411	Cycling_neutrophil_progenitors
25(clustering_res_0.8)	ANAPC11	0.241	0.051		1.13422e-19	0.318573	Cycling_neutrophil_progenitors
25(clustering_res_0.8)	P4HA1	0.276	0.062		1.13802e-19	0.26628	Cycling_neutrophil_progenitors
25(clustering_res_0.8)	UQCRH	0.407	0.116		1.36672e-19	0.461407	Cycling_neutrophil_progenitors
25(clustering_res_0.8)	ATP5PD	0.517	0.159		1.37793e-19	0.313118	Cycling_neutrophil_progenitors
25(clustering_res_0.8)	KHDRBS1	0.628	0.211		1.38977e-19	0.363566	Cycling_neutrophil_progenitors
25(clustering_res_0.8)	SNAPIN	0.221	0.044		1.50728e-19	0.253476	Cycling_neutrophil_progenitors
25(clustering_res_0.8)	SERPINB8	0.255	0.057		1.55093e-19	0.428744	Cycling_neutrophil_progenitors
25(clustering_res_0.8)	RBPJ	0.862	0.337		1.55326e-19	0.479635	Cycling_neutrophil_progenitors
25(clustering_res_0.8)	PRAM1	0.434	0.127		1.7241e-19	0.410694	Cycling_neutrophil_progenitors
25(clustering_res_0.8)	CD47	0.628	0.208		1.80215e-19	0.314253	Cycling_neutrophil_progenitors
25(clustering_res_0.8)	SLC25A5	0.386	0.105		1.95472e-19	0.318203	Cycling_neutrophil_progenitors
25(clustering_res_0.8)	RNGTT	0.172	0.029		2.13554e-19	0.270521	Cycling_neutrophil_progenitors
25(clustering_res_0.8)	RBBP4	0.31	0.077		2.18045e-19	0.360712	Cycling_neutrophil_progenitors
25(clustering_res_0.8)	CD44	0.91	0.447		2.21661e-19	0.698492	Cycling_neutrophil_progenitors
25(clustering_res_0.8)	PFDN1	0.186	0.033		2.3161e-19	0.254059	Cycling_neutrophil_progenitors
25(clustering_res_0.8)	KIF5B	0.793	0.303		2.46654e-19	0.454487	Cycling_neutrophil_progenitors
25(clustering_res_0.8)	ERP29	0.372	0.101		2.67039e-19	0.427257	Cycling_neutrophil_progenitors
25(clustering_res_0.8)	LARP7	0.4	0.111		2.70094e-19	0.287065	Cycling_neutrophil_progenitors
25(clustering_res_0.8)	ARPC5L	0.262	0.059		2.70641e-19	0.35986	Cycling_neutrophil_progenitors
25(clustering_res_0.8)	SUMO1	0.517	0.16		2.79316e-19	0.305014	Cycling_neutrophil_progenitors
25(clustering_res_0.8)	TIMMDC1	0.228	0.047		3.35207e-19	0.250188	Cycling_neutrophil_progenitors
25(clustering_res_0.8)	FBXW2	0.372	0.099		3.3679e-19	0.29111	Cycling_neutrophil_progenitors
25(clustering_res_0.8)	SPTAN1	0.345	0.089		3.46246e-19	0.313606	Cycling_neutrophil_progenitors
25(clustering_res_0.8)	METTL7A	0.234	0.051		3.72126e-19	0.611944	Cycling_neutrophil_progenitors
25(clustering_res_0.8)	VPS35	0.524	0.164		4.0371e-19	0.295982	Cycling_neutrophil_progenitors
25(clustering_res_0.8)	SLC35A1	0.241	0.052		4.67904e-19	0.279993	Cycling_neutrophil_progenitors
25(clustering_res_0.8)	IER3IP1	0.186	0.034		5.47245e-19	0.264011	Cycling_neutrophil_progenitors
25(clustering_res_0.8)	SRI	0.441	0.129		5.87192e-19	0.287011	Cycling_neutrophil_progenitors
25(clustering_res_0.8)	NINJ2-AS1	0.193	0.036		5.90498e-19	0.25548	Cycling_neutrophil_progenitors
25(clustering_res_0.8)	SAR1A	0.345	0.09		6.16125e-19	0.297944	Cycling_neutrophil_progenitors
25(clustering_res_0.8)	LMO4	0.434	0.128		6.39886e-19	0.340754	Cycling_neutrophil_progenitors
25(clustering_res_0.8)	TMEM71	0.731	0.255		6.61875e-19	0.2929	Cycling_neutrophil_progenitors
25(clustering_res_0.8)	B4GALT5	0.903	0.389		6.81562e-19	0.587093	Cycling_neutrophil_progenitors
25(clustering_res_0.8)	NUDT21	0.241	0.052		7.05646e-19	0.283064	Cycling_neutrophil_progenitors
25(clustering_res_0.8)	NNT	0.172	0.03		8.07426e-19	0.361349	Cycling_neutrophil_progenitors
25(clustering_res_0.8)	VPS54	0.193	0.036		8.489e-19	0.265969	Cycling_neutrophil_progenitors
25(clustering_res_0.8)	MAPK1IP1L	0.4	0.113		8.53116e-19	0.292096	Cycling_neutrophil_progenitors
25(clustering_res_0.8)	ALAS1	0.283	0.066		8.5428e-19	0.266022	Cycling_neutrophil_progenitors
25(clustering_res_0.8)	TMEM123	0.69	0.244		9.18638e-19	0.368541	Cycling_neutrophil_progenitors
25(clustering_res_0.8)	NCOR1	0.552	0.178		1.09909e-18	0.286985	Cycling_neutrophil_progenitors
25(clustering_res_0.8)	CEBPA	0.317	0.082		1.18002e-18	0.453206	Cycling_neutrophil_progenitors
25(clustering_res_0.8)	RANGAP1	0.11	0.014		1.21617e-18	0.268117	Cycling_neutrophil_progenitors
25(clustering_res_0.8)	HCFC1R1	0.214	0.043		1.25062e-18	0.253812	Cycling_neutrophil_progenitors
25(clustering_res_0.8)	SPCS2	0.386	0.107		1.29726e-18	0.282357	Cycling_neutrophil_progenitors
25(clustering_res_0.8)	HEBP2	0.766	0.271		1.41316e-18	0.300006	Cycling_neutrophil_progenitors
25(clustering_res_0.8)	ME2	0.503	0.157		1.44525e-18	0.297799	Cycling_neutrophil_progenitors
25(clustering_res_0.8)	RRAGA	0.441	0.13		1.46509e-18	0.266419	Cycling_neutrophil_progenitors
25(clustering_res_0.8)	CCNG2	0.545	0.173		1.4707e-18	0.270507	Cycling_neutrophil_progenitors
25(clustering_res_0.8)	ACADVL	0.393	0.112		1.5254e-18	0.356057	Cycling_neutrophil_progenitors
25(clustering_res_0.8)	PTMS	0.179	0.032		1.80766e-18	0.321323	Cycling_neutrophil_progenitors
25(clustering_res_0.8)	CCT5	0.407	0.119		2.08139e-18	0.396925	Cycling_neutrophil_progenitors
25(clustering_res_0.8)	PTGES3	0.517	0.168		2.165e-18	0.416972	Cycling_neutrophil_progenitors
25(clustering_res_0.8)	TOR1AIP1	0.572	0.187		2.23512e-18	0.278926	Cycling_neutrophil_progenitors
25(clustering_res_0.8)	VCL	0.469	0.143		2.43739e-18	0.307053	Cycling_neutrophil_progenitors
25(clustering_res_0.8)	SEC23B	0.269	0.062		2.97747e-18	0.251336	Cycling_neutrophil_progenitors
25(clustering_res_0.8)	IKBKE	0.166	0.029		2.99385e-18	0.295555	Cycling_neutrophil_progenitors
25(clustering_res_0.8)	TIMP1	0.579	0.195		3.66793e-18	0.347279	Cycling_neutrophil_progenitors
25(clustering_res_0.8)	STT3B	0.366	0.102		3.90009e-18	0.415729	Cycling_neutrophil_progenitors
25(clustering_res_0.8)	EEA1	0.221	0.046		4.23994e-18	0.317782	Cycling_neutrophil_progenitors
25(clustering_res_0.8)	ARRDC4	0.221	0.046		4.30906e-18	0.288904	Cycling_neutrophil_progenitors
25(clustering_res_0.8)	SDHA	0.152	0.025		4.38558e-18	0.274832	Cycling_neutrophil_progenitors
25(clustering_res_0.8)	MMADHC	0.628	0.215		4.66249e-18	0.345905	Cycling_neutrophil_progenitors
25(clustering_res_0.8)	TRIM56	0.628	0.218		4.74465e-18	0.326192	Cycling_neutrophil_progenitors
25(clustering_res_0.8)	CDK2AP1	0.2	0.039		4.85954e-18	0.276729	Cycling_neutrophil_progenitors
25(clustering_res_0.8)	NORAD	0.621	0.213		4.86095e-18	0.336906	Cycling_neutrophil_progenitors
25(clustering_res_0.8)	ATP2C1	0.193	0.037		5.68449e-18	0.260945	Cycling_neutrophil_progenitors
25(clustering_res_0.8)	TNRC6A	0.269	0.063		6.00447e-18	0.292106	Cycling_neutrophil_progenitors
25(clustering_res_0.8)	MTA2	0.241	0.054		7.49949e-18	0.341584	Cycling_neutrophil_progenitors
25(clustering_res_0.8)	FEM1B	0.276	0.066		7.96881e-18	0.2655	Cycling_neutrophil_progenitors
25(clustering_res_0.8)	CAST	0.883	0.385		8.10621e-18	0.609086	Cycling_neutrophil_progenitors
25(clustering_res_0.8)	GABBR1	0.145	0.023		8.49694e-18	0.296392	Cycling_neutrophil_progenitors
25(clustering_res_0.8)	ATP5F1B	0.572	0.188		8.73969e-18	0.310405	Cycling_neutrophil_progenitors
25(clustering_res_0.8)	TBL1XR1	0.366	0.101		8.7574e-18	0.279469	Cycling_neutrophil_progenitors
25(clustering_res_0.8)	PSMD7	0.421	0.125		1.05639e-17	0.300145	Cycling_neutrophil_progenitors
25(clustering_res_0.8)	PDIA3	0.434	0.134		1.25031e-17	0.429782	Cycling_neutrophil_progenitors
25(clustering_res_0.8)	FAM110A	0.241	0.054		1.3139e-17	0.262766	Cycling_neutrophil_progenitors
25(clustering_res_0.8)	CCDC69	0.607	0.214		1.32778e-17	0.421505	Cycling_neutrophil_progenitors
25(clustering_res_0.8)	CEBPG	0.179	0.033		1.4586e-17	0.276707	Cycling_neutrophil_progenitors
25(clustering_res_0.8)	SNX3	0.897	0.411		1.52832e-17	0.602059	Cycling_neutrophil_progenitors
25(clustering_res_0.8)	TMX3	0.255	0.06		1.85839e-17	0.41846	Cycling_neutrophil_progenitors
25(clustering_res_0.8)	SOD1	0.366	0.102		1.88408e-17	0.296731	Cycling_neutrophil_progenitors
25(clustering_res_0.8)	CCDC88A	0.248	0.057		1.88809e-17	0.407977	Cycling_neutrophil_progenitors
25(clustering_res_0.8)	EDEM3	0.393	0.114		2.03759e-17	0.289411	Cycling_neutrophil_progenitors
25(clustering_res_0.8)	AMFR	0.193	0.038		2.07865e-17	0.298891	Cycling_neutrophil_progenitors
25(clustering_res_0.8)	FOXN2	0.407	0.119		2.36809e-17	0.270716	Cycling_neutrophil_progenitors
25(clustering_res_0.8)	NDUFS5	0.331	0.088		2.43679e-17	0.283123	Cycling_neutrophil_progenitors
25(clustering_res_0.8)	CRISP3	0.11	0.014		2.58218e-17	0.466207	Cycling_neutrophil_progenitors
25(clustering_res_0.8)	ATP5MC2	0.607	0.201		2.61142e-17	0.257271	Cycling_neutrophil_progenitors
25(clustering_res_0.8)	EFTUD2	0.241	0.055		2.82882e-17	0.287106	Cycling_neutrophil_progenitors
25(clustering_res_0.8)	CPSF3	0.145	0.023		3.04366e-17	0.266725	Cycling_neutrophil_progenitors
25(clustering_res_0.8)	ADI1	0.262	0.062		3.53311e-17	0.260447	Cycling_neutrophil_progenitors
25(clustering_res_0.8)	SET	0.724	0.257		3.68015e-17	0.25521	Cycling_neutrophil_progenitors
25(clustering_res_0.8)	F5	0.614	0.219		3.9693e-17	0.456923	Cycling_neutrophil_progenitors
25(clustering_res_0.8)	SPPL2A	0.51	0.165		4.04682e-17	0.277696	Cycling_neutrophil_progenitors
25(clustering_res_0.8)	UPF3B	0.145	0.024		4.2563e-17	0.262356	Cycling_neutrophil_progenitors
25(clustering_res_0.8)	SRSF4	0.614	0.214		4.34827e-17	0.345469	Cycling_neutrophil_progenitors
25(clustering_res_0.8)	ANXA6	0.303	0.078		4.35562e-17	0.279566	Cycling_neutrophil_progenitors
25(clustering_res_0.8)	SLC11A2	0.138	0.022		5.10716e-17	0.26208	Cycling_neutrophil_progenitors
25(clustering_res_0.8)	MESD	0.248	0.058		6.08975e-17	0.263488	Cycling_neutrophil_progenitors
25(clustering_res_0.8)	PTPRA	0.331	0.089		6.20933e-17	0.28739	Cycling_neutrophil_progenitors
25(clustering_res_0.8)	CMAS	0.186	0.036		6.86669e-17	0.271157	Cycling_neutrophil_progenitors
25(clustering_res_0.8)	PDHA1	0.207	0.043		6.91105e-17	0.313003	Cycling_neutrophil_progenitors
25(clustering_res_0.8)	ATP5F1A	0.372	0.105		7.44557e-17	0.265222	Cycling_neutrophil_progenitors
25(clustering_res_0.8)	FAM217B	0.441	0.138		7.68226e-17	0.381886	Cycling_neutrophil_progenitors
25(clustering_res_0.8)	MYL6	0.986	0.702		9.00629e-17	0.718905	Cycling_neutrophil_progenitors
25(clustering_res_0.8)	VPS13A	0.145	0.024		9.25106e-17	0.266524	Cycling_neutrophil_progenitors
25(clustering_res_0.8)	IL1R2	0.869	0.451		9.28547e-17	1.0904	Cycling_neutrophil_progenitors
25(clustering_res_0.8)	LSM14A	0.586	0.2		9.52972e-17	0.278006	Cycling_neutrophil_progenitors
25(clustering_res_0.8)	GNAQ	0.883	0.401		1.06328e-16	0.540799	Cycling_neutrophil_progenitors
25(clustering_res_0.8)	MTND2P28	0.448	0.153		1.0761e-16	0.605354	Cycling_neutrophil_progenitors
25(clustering_res_0.8)	EIF4G3	0.434	0.133		1.13265e-16	0.284088	Cycling_neutrophil_progenitors
25(clustering_res_0.8)	PTPN1	0.524	0.173		1.16566e-16	0.322886	Cycling_neutrophil_progenitors
25(clustering_res_0.8)	GFOD2	0.172	0.032		1.21879e-16	0.250587	Cycling_neutrophil_progenitors
25(clustering_res_0.8)	PLIN2	0.228	0.051		1.31887e-16	0.322921	Cycling_neutrophil_progenitors
25(clustering_res_0.8)	CD14	0.607	0.312		1.85024e-16	1.27233	Cycling_neutrophil_progenitors
25(clustering_res_0.8)	BNIP2	0.683	0.249		1.88079e-16	0.344042	Cycling_neutrophil_progenitors
25(clustering_res_0.8)	ILF3	0.276	0.07		1.88671e-16	0.328407	Cycling_neutrophil_progenitors
25(clustering_res_0.8)	CLEC12A	0.634	0.226		2.06829e-16	0.264972	Cycling_neutrophil_progenitors
25(clustering_res_0.8)	OST4	0.614	0.212		2.73616e-16	0.273765	Cycling_neutrophil_progenitors
25(clustering_res_0.8)	TMEM170B	0.345	0.098		3.00462e-16	0.38916	Cycling_neutrophil_progenitors
25(clustering_res_0.8)	C12orf49	0.159	0.029		3.33229e-16	0.454622	Cycling_neutrophil_progenitors
25(clustering_res_0.8)	HHEX	0.566	0.193		3.44109e-16	0.259259	Cycling_neutrophil_progenitors
25(clustering_res_0.8)	TSNAX	0.407	0.123		4.47638e-16	0.305528	Cycling_neutrophil_progenitors
25(clustering_res_0.8)	MT-CO3	1	0.927		5.75758e-16	0.488594	Cycling_neutrophil_progenitors
25(clustering_res_0.8)	CYB5B	0.228	0.052		5.86252e-16	0.266075	Cycling_neutrophil_progenitors
25(clustering_res_0.8)	COX5A	0.29	0.076		6.58407e-16	0.314659	Cycling_neutrophil_progenitors
25(clustering_res_0.8)	FTSJ3	0.152	0.027		6.58784e-16	0.283546	Cycling_neutrophil_progenitors
25(clustering_res_0.8)	KCNE3	0.586	0.204		6.9027e-16	0.267123	Cycling_neutrophil_progenitors
25(clustering_res_0.8)	M6PR	0.434	0.136		7.3132e-16	0.303705	Cycling_neutrophil_progenitors
25(clustering_res_0.8)	ATP5PB	0.538	0.183		7.61198e-16	0.322338	Cycling_neutrophil_progenitors
25(clustering_res_0.8)	ADSS2	0.303	0.081		7.80833e-16	0.286866	Cycling_neutrophil_progenitors
25(clustering_res_0.8)	S100P	0.924	0.402		9.22792e-16	0.463107	Cycling_neutrophil_progenitors
25(clustering_res_0.8)	AK2	0.29	0.076		9.96867e-16	0.258449	Cycling_neutrophil_progenitors
25(clustering_res_0.8)	TBC1D2	0.234	0.054		1.0338e-15	0.253544	Cycling_neutrophil_progenitors
25(clustering_res_0.8)	CCR1	0.786	0.326		1.05162e-15	0.416717	Cycling_neutrophil_progenitors
25(clustering_res_0.8)	PNPLA2	0.8	0.328		1.11266e-15	0.466911	Cycling_neutrophil_progenitors
25(clustering_res_0.8)	CITED2	0.317	0.088		1.1367e-15	0.485412	Cycling_neutrophil_progenitors
25(clustering_res_0.8)	WSB1	0.972	0.542		1.16238e-15	0.68122	Cycling_neutrophil_progenitors
25(clustering_res_0.8)	ACADM	0.145	0.025		1.24106e-15	0.259955	Cycling_neutrophil_progenitors
25(clustering_res_0.8)	PDIA6	0.303	0.082		1.35362e-15	0.379781	Cycling_neutrophil_progenitors
25(clustering_res_0.8)	PIK3AP1	0.8	0.335		1.3591e-15	0.495786	Cycling_neutrophil_progenitors
25(clustering_res_0.8)	GNPAT	0.193	0.04		1.45151e-15	0.251953	Cycling_neutrophil_progenitors
25(clustering_res_0.8)	CCZ1	0.234	0.055		1.73519e-15	0.281336	Cycling_neutrophil_progenitors
25(clustering_res_0.8)	ZNF451	0.2	0.043		1.85702e-15	0.319787	Cycling_neutrophil_progenitors
25(clustering_res_0.8)	HMOX1	0.248	0.061		1.97866e-15	0.408258	Cycling_neutrophil_progenitors
25(clustering_res_0.8)	HS3ST3B1	0.145	0.025		2.09496e-15	0.251893	Cycling_neutrophil_progenitors
25(clustering_res_0.8)	CTR9	0.359	0.105		2.31969e-15	0.275423	Cycling_neutrophil_progenitors
25(clustering_res_0.8)	KPNA4	0.552	0.194		2.42318e-15	0.355314	Cycling_neutrophil_progenitors
25(clustering_res_0.8)	LSM6	0.262	0.066		2.68695e-15	0.292235	Cycling_neutrophil_progenitors
25(clustering_res_0.8)	SNRPC	0.207	0.046		2.9e-15	0.378954	Cycling_neutrophil_progenitors
25(clustering_res_0.8)	NSF	0.269	0.069		4.2469e-15	0.286657	Cycling_neutrophil_progenitors
25(clustering_res_0.8)	COX7C	0.448	0.145		4.6349e-15	0.308956	Cycling_neutrophil_progenitors
25(clustering_res_0.8)	SNRPB	0.2	0.043		5.66887e-15	0.250577	Cycling_neutrophil_progenitors
25(clustering_res_0.8)	SSR2	0.697	0.257		5.88836e-15	0.259133	Cycling_neutrophil_progenitors
25(clustering_res_0.8)	PDIA4	0.172	0.034		6.93216e-15	0.288068	Cycling_neutrophil_progenitors
25(clustering_res_0.8)	TTC7A	0.131	0.022		7.77376e-15	0.270906	Cycling_neutrophil_progenitors
25(clustering_res_0.8)	NEK9	0.248	0.061		7.84595e-15	0.289143	Cycling_neutrophil_progenitors
25(clustering_res_0.8)	H2BC8	0.152	0.028		8.04957e-15	0.341371	Cycling_neutrophil_progenitors
25(clustering_res_0.8)	PNKD	0.214	0.049		8.1924e-15	0.358909	Cycling_neutrophil_progenitors
25(clustering_res_0.8)	SFT2D2	0.262	0.067		8.36034e-15	0.257931	Cycling_neutrophil_progenitors
25(clustering_res_0.8)	MACROH2A1	0.924	0.412		1.11013e-14	0.487181	Cycling_neutrophil_progenitors
25(clustering_res_0.8)	CDK12	0.303	0.084		1.37771e-14	0.34019	Cycling_neutrophil_progenitors
25(clustering_res_0.8)	EMP3	0.628	0.272		1.83096e-14	0.679436	Cycling_neutrophil_progenitors
25(clustering_res_0.8)	WNK1	0.8	0.318		1.90783e-14	0.27829	Cycling_neutrophil_progenitors
25(clustering_res_0.8)	GLO1	0.2	0.044		1.91079e-14	0.262011	Cycling_neutrophil_progenitors
25(clustering_res_0.8)	OSBPL9	0.317	0.09		2.04328e-14	0.266989	Cycling_neutrophil_progenitors
25(clustering_res_0.8)	GALNT1	0.483	0.166		2.06401e-14	0.303951	Cycling_neutrophil_progenitors
25(clustering_res_0.8)	ATXN2L	0.448	0.151		2.36208e-14	0.328665	Cycling_neutrophil_progenitors
25(clustering_res_0.8)	SRSF11	0.676	0.262		2.95137e-14	0.294799	Cycling_neutrophil_progenitors
25(clustering_res_0.8)	PDCD7	0.138	0.024		3.00494e-14	0.257869	Cycling_neutrophil_progenitors
25(clustering_res_0.8)	IRAK3	0.834	0.334		3.15844e-14	0.272617	Cycling_neutrophil_progenitors
25(clustering_res_0.8)	MROH6	0.152	0.028		3.46139e-14	0.25429	Cycling_neutrophil_progenitors
25(clustering_res_0.8)	INO80D	0.214	0.05		3.76957e-14	0.327833	Cycling_neutrophil_progenitors
25(clustering_res_0.8)	TENT5A	0.241	0.061		4.55417e-14	0.33327	Cycling_neutrophil_progenitors
25(clustering_res_0.8)	GAS7	0.793	0.32		4.62299e-14	0.304488	Cycling_neutrophil_progenitors
25(clustering_res_0.8)	CHD3	0.262	0.068		5.10084e-14	0.303581	Cycling_neutrophil_progenitors
25(clustering_res_0.8)	COPE	0.317	0.092		6.4605e-14	0.283105	Cycling_neutrophil_progenitors
25(clustering_res_0.8)	GRPEL1	0.214	0.05		7.90642e-14	0.263395	Cycling_neutrophil_progenitors
25(clustering_res_0.8)	TMX4	0.828	0.371		9.57599e-14	0.452335	Cycling_neutrophil_progenitors
25(clustering_res_0.8)	SPCS3	0.517	0.182		9.59997e-14	0.276015	Cycling_neutrophil_progenitors
25(clustering_res_0.8)	TPT1	1	0.845		1.04393e-13	0.580304	Cycling_neutrophil_progenitors
25(clustering_res_0.8)	TMSB4X	1	0.991		1.22741e-13	0.43233	Cycling_neutrophil_progenitors
25(clustering_res_0.8)	HSPA8	0.538	0.199		2.43165e-13	0.386115	Cycling_neutrophil_progenitors
25(clustering_res_0.8)	YTHDF2	0.29	0.082		2.81523e-13	0.302306	Cycling_neutrophil_progenitors
25(clustering_res_0.8)	KIF2A	0.345	0.106		2.91851e-13	0.271886	Cycling_neutrophil_progenitors
25(clustering_res_0.8)	USP47	0.276	0.076		3.16824e-13	0.30304	Cycling_neutrophil_progenitors
25(clustering_res_0.8)	CCT4	0.241	0.063		3.37336e-13	0.338526	Cycling_neutrophil_progenitors
25(clustering_res_0.8)	STXBP2	0.855	0.372		3.37611e-13	0.315629	Cycling_neutrophil_progenitors
25(clustering_res_0.8)	SUGT1	0.172	0.037		3.4241e-13	0.275118	Cycling_neutrophil_progenitors
25(clustering_res_0.8)	STK24	0.524	0.187		3.72885e-13	0.268068	Cycling_neutrophil_progenitors
25(clustering_res_0.8)	SERF2	0.897	0.429		4.00347e-13	0.57038	Cycling_neutrophil_progenitors
25(clustering_res_0.8)	CSRP1	0.2	0.047		5.2009e-13	0.297714	Cycling_neutrophil_progenitors
25(clustering_res_0.8)	ANXA2	0.345	0.106		5.5849e-13	0.28501	Cycling_neutrophil_progenitors
25(clustering_res_0.8)	SMIM10L1	0.152	0.03		6.95648e-13	0.259891	Cycling_neutrophil_progenitors
25(clustering_res_0.8)	PRNP	0.2	0.047		7.22446e-13	0.290017	Cycling_neutrophil_progenitors
25(clustering_res_0.8)	TNFRSF10B	0.234	0.06		7.65082e-13	0.25536	Cycling_neutrophil_progenitors
25(clustering_res_0.8)	OPTN	0.166	0.034		7.95189e-13	0.278372	Cycling_neutrophil_progenitors
25(clustering_res_0.8)	S100A6	1	0.758		1.17647e-12	0.689175	Cycling_neutrophil_progenitors
25(clustering_res_0.8)	FKBP4	0.124	0.022		1.46563e-12	0.270133	Cycling_neutrophil_progenitors
25(clustering_res_0.8)	CALM1	0.979	0.569		1.51353e-12	0.53685	Cycling_neutrophil_progenitors
25(clustering_res_0.8)	FCER1G	1	0.742		1.65388e-12	0.531027	Cycling_neutrophil_progenitors
25(clustering_res_0.8)	BZW1	0.483	0.173		1.68177e-12	0.26664	Cycling_neutrophil_progenitors
25(clustering_res_0.8)	CD93	0.662	0.275		1.81262e-12	0.393229	Cycling_neutrophil_progenitors
25(clustering_res_0.8)	CPD	0.766	0.319		2.78387e-12	0.299544	Cycling_neutrophil_progenitors
25(clustering_res_0.8)	HNRNPU	0.862	0.391		3.45328e-12	0.396191	Cycling_neutrophil_progenitors
25(clustering_res_0.8)	DCAF12	0.297	0.088		3.46784e-12	0.268149	Cycling_neutrophil_progenitors
25(clustering_res_0.8)	CD48	0.766	0.318		4.4357e-12	0.328554	Cycling_neutrophil_progenitors
25(clustering_res_0.8)	QPCT	0.848	0.367		4.61553e-12	0.318935	Cycling_neutrophil_progenitors
25(clustering_res_0.8)	STIP1	0.152	0.031		7.41005e-12	0.269334	Cycling_neutrophil_progenitors
25(clustering_res_0.8)	MED1	0.29	0.086		7.50668e-12	0.266579	Cycling_neutrophil_progenitors
25(clustering_res_0.8)	SMARCD3	0.241	0.065		7.5592e-12	0.268966	Cycling_neutrophil_progenitors
25(clustering_res_0.8)	SEPTIN7	0.848	0.379		7.61056e-12	0.388688	Cycling_neutrophil_progenitors
25(clustering_res_0.8)	ZNF770	0.241	0.066		1.018e-11	0.294464	Cycling_neutrophil_progenitors
25(clustering_res_0.8)	CHMP4B	0.717	0.292		1.23753e-11	0.261041	Cycling_neutrophil_progenitors
25(clustering_res_0.8)	BANF1	0.228	0.061		1.30326e-11	0.276321	Cycling_neutrophil_progenitors
25(clustering_res_0.8)	ACTG1	0.993	0.768		1.52966e-11	0.633901	Cycling_neutrophil_progenitors
25(clustering_res_0.8)	TSPO	0.634	0.279		1.8959e-11	0.52235	Cycling_neutrophil_progenitors
25(clustering_res_0.8)	RIOK3	0.448	0.162		2.38736e-11	0.277166	Cycling_neutrophil_progenitors
25(clustering_res_0.8)	TMEM131	0.324	0.103		2.49855e-11	0.251611	Cycling_neutrophil_progenitors
25(clustering_res_0.8)	IARS2	0.214	0.056		2.82693e-11	0.256654	Cycling_neutrophil_progenitors
25(clustering_res_0.8)	MARCKS	0.897	0.447		4.27122e-11	0.359224	Cycling_neutrophil_progenitors
25(clustering_res_0.8)	TMEM59	0.766	0.326		4.63746e-11	0.277465	Cycling_neutrophil_progenitors
25(clustering_res_0.8)	CD55	0.945	0.528		5.0266e-11	0.53275	Cycling_neutrophil_progenitors
25(clustering_res_0.8)	ERAP2	0.269	0.08		6.7663e-11	0.320802	Cycling_neutrophil_progenitors
25(clustering_res_0.8)	ANXA3	0.779	0.324		7.79096e-11	0.294486	Cycling_neutrophil_progenitors
25(clustering_res_0.8)	PSMD11	0.221	0.06		7.84572e-11	0.293729	Cycling_neutrophil_progenitors
25(clustering_res_0.8)	UBE2D2	0.628	0.256		9.33275e-11	0.254611	Cycling_neutrophil_progenitors
25(clustering_res_0.8)	GPI	0.269	0.082		1.00413e-10	0.338154	Cycling_neutrophil_progenitors
25(clustering_res_0.8)	LRG1	0.924	0.476		1.03864e-10	0.520641	Cycling_neutrophil_progenitors
25(clustering_res_0.8)	RB1	0.283	0.087		1.25369e-10	0.319904	Cycling_neutrophil_progenitors
25(clustering_res_0.8)	CDC42EP3	0.945	0.484		1.41116e-10	0.402402	Cycling_neutrophil_progenitors
25(clustering_res_0.8)	WHAMM	0.179	0.044		2.22844e-10	0.275487	Cycling_neutrophil_progenitors
25(clustering_res_0.8)	APPL1	0.228	0.064		2.76644e-10	0.278146	Cycling_neutrophil_progenitors
25(clustering_res_0.8)	HAX1	0.166	0.039		3.03678e-10	0.279195	Cycling_neutrophil_progenitors
25(clustering_res_0.8)	MT-ND4	1	0.953		3.16008e-10	0.445524	Cycling_neutrophil_progenitors
25(clustering_res_0.8)	ZNF318	0.152	0.034		3.39551e-10	0.287586	Cycling_neutrophil_progenitors
25(clustering_res_0.8)	CFL1	1	0.903		4.55571e-10	0.408206	Cycling_neutrophil_progenitors
25(clustering_res_0.8)	RDH11	0.207	0.056		4.60978e-10	0.286231	Cycling_neutrophil_progenitors
25(clustering_res_0.8)	CENPB	0.145	0.032		4.95494e-10	0.253269	Cycling_neutrophil_progenitors
25(clustering_res_0.8)	MT-ATP6	1	0.891		4.99592e-10	0.309117	Cycling_neutrophil_progenitors
25(clustering_res_0.8)	UPP1	0.386	0.138		6.25525e-10	0.263427	Cycling_neutrophil_progenitors
25(clustering_res_0.8)	CHD1	0.462	0.177		9.67245e-10	0.339502	Cycling_neutrophil_progenitors
25(clustering_res_0.8)	SERPINB1	0.966	0.654		1.03997e-09	0.471477	Cycling_neutrophil_progenitors
25(clustering_res_0.8)	RABL6	0.152	0.035		1.11919e-09	0.346968	Cycling_neutrophil_progenitors
25(clustering_res_0.8)	ALOX5AP	1	0.695		1.37065e-09	0.452099	Cycling_neutrophil_progenitors
25(clustering_res_0.8)	VTI1B	0.221	0.064		5.24908e-09	0.251925	Cycling_neutrophil_progenitors
25(clustering_res_0.8)	RAB31	0.952	0.546		9.28327e-09	0.430161	Cycling_neutrophil_progenitors
25(clustering_res_0.8)	GLIPR2	0.738	0.337		1.0916e-08	0.304481	Cycling_neutrophil_progenitors
25(clustering_res_0.8)	RAB27A	0.938	0.499		1.30281e-08	0.393459	Cycling_neutrophil_progenitors
25(clustering_res_0.8)	SUN2	0.503	0.212		1.78912e-08	0.30169	Cycling_neutrophil_progenitors
25(clustering_res_0.8)	TRAPPC1	0.731	0.342		3.7028e-08	0.324487	Cycling_neutrophil_progenitors
25(clustering_res_0.8)	MT-ND3	1	0.898		8.57429e-08	0.33502	Cycling_neutrophil_progenitors
25(clustering_res_0.8)	GNAS	0.979	0.652		1.55346e-07	0.404348	Cycling_neutrophil_progenitors
25(clustering_res_0.8)	SELL	1	0.879		2.06045e-07	0.439203	Cycling_neutrophil_progenitors
25(clustering_res_0.8)	SREK1IP1	0.172	0.049		4.06869e-07	0.310953	Cycling_neutrophil_progenitors
25(clustering_res_0.8)	GRINA	0.621	0.313		4.09452e-07	0.464364	Cycling_neutrophil_progenitors
25(clustering_res_0.8)	RTN4	0.924	0.512		7.75506e-07	0.352913	Cycling_neutrophil_progenitors
25(clustering_res_0.8)	DUSP6	0.524	0.243		8.2489e-07	0.313027	Cycling_neutrophil_progenitors
25(clustering_res_0.8)	RSL24D1	0.276	0.099		1.02757e-06	0.306977	Cycling_neutrophil_progenitors
25(clustering_res_0.8)	HSP90AB1	0.331	0.13		1.68039e-06	0.323265	Cycling_neutrophil_progenitors
25(clustering_res_0.8)	GAPDH	0.952	0.585		5.52375e-06	0.421963	Cycling_neutrophil_progenitors
25(clustering_res_0.8)	GLRX3	0.103	0.024		1.12854e-05	0.265143	Cycling_neutrophil_progenitors
25(clustering_res_0.8)	ALPL	0.869	0.529		1.96319e-05	0.441195	Cycling_neutrophil_progenitors
25(clustering_res_0.8)	CLEC4E	0.897	0.509		2.12668e-05	0.293552	Cycling_neutrophil_progenitors
25(clustering_res_0.8)	MAPK14	0.91	0.514		2.26655e-05	0.299515	Cycling_neutrophil_progenitors
25(clustering_res_0.8)	ZNF330	0.166	0.052		4.35925e-05	0.258723	Cycling_neutrophil_progenitors
25(clustering_res_0.8)	LBR	0.917	0.531		0.000174864	0.257072	Cycling_neutrophil_progenitors
25(clustering_res_0.8)	MT-ND1	1	0.929		0.000191867	0.298066	Cycling_neutrophil_progenitors
25(clustering_res_0.8)	PFN1	1	0.864		0.000448619	0.319603	Cycling_neutrophil_progenitors
25(clustering_res_0.8)	S100A9	1	0.88		0.192286	0.420989	Cycling_neutrophil_progenitors
25(clustering_res_0.8)	S100A4	0.966	0.744		0.26793	0.340268	Cycling_neutrophil_progenitors
25(clustering_res_0.8)	PGLYRP1	0.434	0.227		0.30493	0.266993	Cycling_neutrophil_progenitors
27(clustering_res_0.8)	HSPG2	0.148	0		0	0.376122	HSPCs
27(clustering_res_0.8)	STMN1	0.889	0.015		0	2.08909	HSPCs
27(clustering_res_0.8)	ZBTB8A	0.185	0		0	0.348797	HSPCs
27(clustering_res_0.8)	TIE1	0.13	0		0	0.295364	HSPCs
27(clustering_res_0.8)	MPL	0.204	0		0	0.381417	HSPCs
27(clustering_res_0.8)	TAL1	0.519	0.001		0	1.0019	HSPCs
27(clustering_res_0.8)	TCTEX1D1	0.296	0.002		0	0.745547	HSPCs
27(clustering_res_0.8)	NEGR1	0.204	0.001		0	0.667639	HSPCs
27(clustering_res_0.8)	COL24A1	0.204	0		0	0.483024	HSPCs
27(clustering_res_0.8)	EXTL2	0.278	0.002		0	0.557052	HSPCs
27(clustering_res_0.8)	GSTM5	0.204	0		0	0.40072	HSPCs
27(clustering_res_0.8)	LINC02805	0.167	0		0	0.254607	HSPCs
27(clustering_res_0.8)	SV2A	0.259	0.001		0	0.520766	HSPCs
27(clustering_res_0.8)	MEX3A	0.185	0		0	0.357738	HSPCs
27(clustering_res_0.8)	FCER1A	0.37	0.004		0	1.56146	HSPCs
27(clustering_res_0.8)	PBX1	0.426	0.001		0	1.05432	HSPCs
27(clustering_res_0.8)	ATP1B1	0.315	0.004		0	0.701571	HSPCs
27(clustering_res_0.8)	SLC45A3	0.241	0.001		0	0.638174	HSPCs
27(clustering_res_0.8)	RHEX	0.167	0		0	0.365433	HSPCs
27(clustering_res_0.8)	DYRK3	0.185	0		0	0.387462	HSPCs
27(clustering_res_0.8)	CD34	0.833	0		0	2.57483	HSPCs
27(clustering_res_0.8)	TARBP1	0.63	0.012		0	1.37202	HSPCs
27(clustering_res_0.8)	GCSAML	0.407	0.001		0	1.06221	HSPCs
27(clustering_res_0.8)	TRIM58	0.444	0.003		0	0.91375	HSPCs
27(clustering_res_0.8)	MYCN	0.444	0		0	1.3073	HSPCs
27(clustering_res_0.8)	LINC01122	0.111	0		0	0.311235	HSPCs
27(clustering_res_0.8)	BCL11A	0.667	0.016		0	1.2356	HSPCs
27(clustering_res_0.8)	MEIS1	0.407	0.001		0	0.89863	HSPCs
27(clustering_res_0.8)	CNRIP1	0.389	0		0	1.24618	HSPCs
27(clustering_res_0.8)	BOLA3-AS1	0.241	0.001		0	0.567191	HSPCs
27(clustering_res_0.8)	SULT1C4	0.148	0		0	0.344217	HSPCs
27(clustering_res_0.8)	KLHL23	0.204	0.001		0	0.454137	HSPCs
27(clustering_res_0.8)	TFPI	0.296	0		0	0.763187	HSPCs
27(clustering_res_0.8)	CAVIN2	0.315	0.002		0	0.567341	HSPCs
27(clustering_res_0.8)	OBSL1	0.13	0		0	0.330974	HSPCs
27(clustering_res_0.8)	SERPINE2	0.389	0.001		0	0.847381	HSPCs
27(clustering_res_0.8)	ITM2C	0.556	0.01		0	1.24027	HSPCs
27(clustering_res_0.8)	ZNF385D	0.185	0.001		0	0.418738	HSPCs
27(clustering_res_0.8)	CTDSPL	0.389	0.004		0	0.762202	HSPCs
27(clustering_res_0.8)	ZNF662	0.13	0		0	0.27013	HSPCs
27(clustering_res_0.8)	HTR1F	0.185	0		0	0.341108	HSPCs
27(clustering_res_0.8)	DPPA4	0.481	0.001		0	1.08034	HSPCs
27(clustering_res_0.8)	GATA2	0.556	0.001		0	2.05911	HSPCs
27(clustering_res_0.8)	PLOD2	0.296	0		0	0.525616	HSPCs
27(clustering_res_0.8)	CPA3	0.444	0.001		0	1.51132	HSPCs
27(clustering_res_0.8)	TM4SF1	0.13	0		0	0.462846	HSPCs
27(clustering_res_0.8)	C3orf80	0.296	0		0	0.591023	HSPCs
27(clustering_res_0.8)	B3GALNT1	0.222	0.002		0	0.35477	HSPCs
27(clustering_res_0.8)	MECOM	0.241	0		0	0.444713	HSPCs
27(clustering_res_0.8)	IGF2BP2	0.537	0.007		0	1.26326	HSPCs
27(clustering_res_0.8)	CYTL1	0.593	0		0	1.50626	HSPCs
27(clustering_res_0.8)	CLNK	0.148	0		0	0.742595	HSPCs
27(clustering_res_0.8)	PROM1	0.481	0		0	0.949236	HSPCs
27(clustering_res_0.8)	UCHL1	0.111	0		0	0.266805	HSPCs
27(clustering_res_0.8)	KIT	0.481	0.002		0	1.35727	HSPCs
27(clustering_res_0.8)	SPINK2	0.593	0		0	1.7934	HSPCs
27(clustering_res_0.8)	EREG	0.278	0.002		0	0.735817	HSPCs
27(clustering_res_0.8)	PRKG2	0.444	0		0	0.919608	HSPCs
27(clustering_res_0.8)	MMRN1	0.463	0.001		0	0.985176	HSPCs
27(clustering_res_0.8)	HPGDS	0.13	0		0	0.325332	HSPCs
27(clustering_res_0.8)	CLGN	0.148	0		0	0.295728	HSPCs
27(clustering_res_0.8)	GUCY1A1	0.537	0.002		0	1.22195	HSPCs
27(clustering_res_0.8)	AC104083.1	0.13	0		0	0.313323	HSPCs
27(clustering_res_0.8)	GUCY1B1	0.352	0.002		0	0.828912	HSPCs
27(clustering_res_0.8)	CMBL	0.278	0		0	0.649175	HSPCs
27(clustering_res_0.8)	NPR3	0.63	0		0	1.67772	HSPCs
27(clustering_res_0.8)	SELENOP	0.241	0		0	0.494035	HSPCs
27(clustering_res_0.8)	CRHBP	0.333	0		0	0.925968	HSPCs
27(clustering_res_0.8)	ZBED3	0.37	0.004		0	0.741526	HSPCs
27(clustering_res_0.8)	NREP	0.796	0.015		0	2.06432	HSPCs
27(clustering_res_0.8)	NEURL1B	0.241	0		0	0.48811	HSPCs
27(clustering_res_0.8)	GMPR	0.204	0.001		0	0.457521	HSPCs
27(clustering_res_0.8)	SOX4	0.926	0.017		0	2.89944	HSPCs
27(clustering_res_0.8)	CD109	0.315	0.001		0	0.690118	HSPCs
27(clustering_res_0.8)	MYB	0.741	0.006		0	2.15622	HSPCs
27(clustering_res_0.8)	ADGRG6	0.278	0		0	0.758648	HSPCs
27(clustering_res_0.8)	MYCT1	0.333	0		0	0.696393	HSPCs
27(clustering_res_0.8)	MACC1	0.204	0.001		0	0.460658	HSPCs
27(clustering_res_0.8)	HOXA3	0.241	0		0	0.605755	HSPCs
27(clustering_res_0.8)	HOXA5	0.333	0.001		0	0.956966	HSPCs
27(clustering_res_0.8)	HOXA7	0.148	0		0	0.308045	HSPCs
27(clustering_res_0.8)	HOXA9	0.519	0.003		0	1.35783	HSPCs
27(clustering_res_0.8)	HOXA10	0.389	0.002		0	0.699011	HSPCs
27(clustering_res_0.8)	EPDR1	0.259	0.001		0	0.576074	HSPCs
27(clustering_res_0.8)	CALN1	0.185	0		0	0.508973	HSPCs
27(clustering_res_0.8)	MAGI2-AS3	0.167	0		0	0.335974	HSPCs
27(clustering_res_0.8)	GNAI1	0.278	0.001		0	0.674201	HSPCs
27(clustering_res_0.8)	CDK6	0.926	0.025		0	3.53437	HSPCs
27(clustering_res_0.8)	CDK6-AS1	0.13	0		0	0.267067	HSPCs
27(clustering_res_0.8)	TFR2	0.185	0.001		0	0.406905	HSPCs
27(clustering_res_0.8)	AASS	0.259	0.002		0	0.477202	HSPCs
27(clustering_res_0.8)	MEST	0.426	0.001		0	0.826188	HSPCs
27(clustering_res_0.8)	KIAA1549	0.13	0		0	0.254718	HSPCs
27(clustering_res_0.8)	KCNH2	0.185	0.001		0	0.702159	HSPCs
27(clustering_res_0.8)	GATA1	0.167	0		0	0.358905	HSPCs
27(clustering_res_0.8)	NUDT11	0.148	0		0	0.262479	HSPCs
27(clustering_res_0.8)	ZNF711	0.389	0.001		0	0.824805	HSPCs
27(clustering_res_0.8)	TCEAL9	0.259	0.001		0	0.546994	HSPCs
27(clustering_res_0.8)	BEX3	0.593	0.007		0	1.1953	HSPCs
27(clustering_res_0.8)	FIRRE	0.167	0.001		0	0.347071	HSPCs
27(clustering_res_0.8)	FHL1	0.5	0.005		0	1.63572	HSPCs
27(clustering_res_0.8)	RBPMS	0.37	0		0	0.98376	HSPCs
27(clustering_res_0.8)	FAM92A	0.167	0		0	0.277367	HSPCs
27(clustering_res_0.8)	TMEM67	0.148	0.001		0	0.255568	HSPCs
27(clustering_res_0.8)	LAPTM4B	0.722	0.003		0	2.09433	HSPCs
27(clustering_res_0.8)	BAALC	0.315	0		0	1.01268	HSPCs
27(clustering_res_0.8)	ANGPT1	0.481	0.007		0	0.981314	HSPCs
27(clustering_res_0.8)	DEPTOR	0.352	0.001		0	0.725531	HSPCs
27(clustering_res_0.8)	HEMGN	0.463	0.001		0	1.54728	HSPCs
27(clustering_res_0.8)	PGAP4	0.185	0		0	0.49167	HSPCs
27(clustering_res_0.8)	BSPRY	0.167	0.001		0	0.321033	HSPCs
27(clustering_res_0.8)	ZNF618	0.315	0.002		0	0.735215	HSPCs
27(clustering_res_0.8)	GFI1B	0.185	0.001		0	0.40708	HSPCs
27(clustering_res_0.8)	ABO	0.296	0.002		0	0.597406	HSPCs
27(clustering_res_0.8)	EGFL7	0.352	0		0	0.752424	HSPCs
27(clustering_res_0.8)	DIPK1B	0.444	0		0	0.949913	HSPCs
27(clustering_res_0.8)	HBD	0.148	0		0	0.668141	HSPCs
27(clustering_res_0.8)	CTSF	0.222	0.002		0	0.466658	HSPCs
27(clustering_res_0.8)	LRP5	0.278	0.001		0	0.512337	HSPCs
27(clustering_res_0.8)	ME3	0.241	0.001		0	0.399571	HSPCs
27(clustering_res_0.8)	ARHGAP32	0.296	0.003		0	0.52093	HSPCs
27(clustering_res_0.8)	ST8SIA6	0.685	0.003		0	1.79378	HSPCs
27(clustering_res_0.8)	HACD1	0.444	0.001		0	0.820268	HSPCs
27(clustering_res_0.8)	AL157895.2	0.315	0		0	0.961935	HSPCs
27(clustering_res_0.8)	ARHGAP22	0.167	0.001		0	0.30162	HSPCs
27(clustering_res_0.8)	DNAJC12	0.167	0		0	0.270531	HSPCs
27(clustering_res_0.8)	IQSEC3	0.148	0		0	0.275895	HSPCs
27(clustering_res_0.8)	CACNA1C-AS2	0.278	0.002		0	0.496515	HSPCs
27(clustering_res_0.8)	PLEKHA5	0.352	0.004		0	0.736462	HSPCs
27(clustering_res_0.8)	GIHCG	0.611	0.009		0	1.33558	HSPCs
27(clustering_res_0.8)	DPY19L2	0.13	0		0	0.321719	HSPCs
27(clustering_res_0.8)	HMGA2	0.222	0		0	0.394482	HSPCs
27(clustering_res_0.8)	SOCS2	0.556	0.007		0	1.33088	HSPCs
27(clustering_res_0.8)	TSC22D1	0.759	0.009		0	1.85394	HSPCs
27(clustering_res_0.8)	PCDH9	0.444	0.002		0	1.08143	HSPCs
27(clustering_res_0.8)	SLITRK5	0.13	0		0	0.306383	HSPCs
27(clustering_res_0.8)	NYNRIN	0.148	0		0	0.625383	HSPCs
27(clustering_res_0.8)	SLC8A3	0.167	0		0	0.327721	HSPCs
27(clustering_res_0.8)	FAM30A	0.463	0.002		0	1.67036	HSPCs
27(clustering_res_0.8)	AC138649.1	0.111	0		0	0.29189	HSPCs
27(clustering_res_0.8)	NDN	0.315	0.001		0	0.619042	HSPCs
27(clustering_res_0.8)	RYR3	0.111	0		0	0.432049	HSPCs
27(clustering_res_0.8)	MAP1A	0.241	0.002		0	0.455644	HSPCs
27(clustering_res_0.8)	FBN1	0.222	0.001		0	0.480196	HSPCs
27(clustering_res_0.8)	SLC27A2	0.259	0.001		0	0.545874	HSPCs
27(clustering_res_0.8)	MEX3B	0.259	0.001		0	0.635334	HSPCs
27(clustering_res_0.8)	TPSB2	0.222	0		0	1.81534	HSPCs
27(clustering_res_0.8)	TPSAB1	0.204	0		0	1.66835	HSPCs
27(clustering_res_0.8)	ZNRF1	0.759	0.013		0	1.56588	HSPCs
27(clustering_res_0.8)	MYH10	0.222	0		0	0.469311	HSPCs
27(clustering_res_0.8)	CAVIN1	0.574	0.001		0	1.30706	HSPCs
27(clustering_res_0.8)	AC005670.3	0.444	0.007		0	0.830781	HSPCs
27(clustering_res_0.8)	HOXB3	0.278	0.002		0	0.506306	HSPCs
27(clustering_res_0.8)	HLF	0.13	0		0	0.333365	HSPCs
27(clustering_res_0.8)	CBX2	0.204	0		0	0.37847	HSPCs
27(clustering_res_0.8)	CABLES1	0.167	0		0	0.294607	HSPCs
27(clustering_res_0.8)	ZNF521	0.333	0		0	0.832962	HSPCs
27(clustering_res_0.8)	DSG2	0.426	0		0	0.812094	HSPCs
27(clustering_res_0.8)	B4GALT6	0.333	0.002		0	0.693	HSPCs
27(clustering_res_0.8)	SOX12	0.481	0.004		0	0.902874	HSPCs
27(clustering_res_0.8)	CPXM1	0.352	0		0	0.671734	HSPCs
27(clustering_res_0.8)	PLCB4	0.148	0		0	0.27211	HSPCs
27(clustering_res_0.8)	DNMT3B	0.13	0		0	0.296735	HSPCs
27(clustering_res_0.8)	PKIG	0.296	0.002		0	0.840417	HSPCs
27(clustering_res_0.8)	RIPOR3	0.167	0		0	0.295774	HSPCs
27(clustering_res_0.8)	PRSS57	0.222	0		0	0.448721	HSPCs
27(clustering_res_0.8)	SMIM24	0.5	0		0	1.32533	HSPCs
27(clustering_res_0.8)	FBXW9	0.167	0.001		0	0.314732	HSPCs
27(clustering_res_0.8)	KLF1	0.167	0		0	0.46603	HSPCs
27(clustering_res_0.8)	ZNF667	0.204	0		0	0.364938	HSPCs
27(clustering_res_0.8)	ZNF667-AS1	0.259	0.002		0	0.585736	HSPCs
27(clustering_res_0.8)	IGLL1	0.185	0		0	0.665432	HSPCs
27(clustering_res_0.8)	EMID1	0.241	0		0	0.468116	HSPCs
27(clustering_res_0.8)	TIMP3	0.185	0		0	0.406879	HSPCs
27(clustering_res_0.8)	SHANK3	0.222	0		0	0.396741	HSPCs
27(clustering_res_0.8)	AJ009632.2	0.426	0		0	1.51646	HSPCs
27(clustering_res_0.8)	LINC02573	0.167	0		0	0.31072	HSPCs
27(clustering_res_0.8)	MIR155HG	0.185	0.001		0	0.415649	HSPCs
27(clustering_res_0.8)	ERG	0.519	0.003		0	1.13716	HSPCs
27(clustering_res_0.8)	LINC01694	0.13	0		0	0.33805	HSPCs
27(clustering_res_0.8)	MCM3AP-AS1	0.222	0.001		0	0.509253	HSPCs
27(clustering_res_0.8)	ZNF793	0.241	0.002		2.19617e-301	0.577531	HSPCs
27(clustering_res_0.8)	MAGED1	0.519	0.01		1.82864e-300	0.940771	HSPCs
27(clustering_res_0.8)	ZNF677	0.352	0.005		4.28912e-299	0.880034	HSPCs
27(clustering_res_0.8)	CDCA7	0.278	0.003		1.42697e-298	0.719813	HSPCs
27(clustering_res_0.8)	ARHGAP23	0.148	0.001		1.47332e-297	0.260386	HSPCs
27(clustering_res_0.8)	C20orf96	0.296	0.003		1.65037e-282	0.502054	HSPCs
27(clustering_res_0.8)	ARMCX1	0.222	0.002		1.98631e-282	0.468248	HSPCs
27(clustering_res_0.8)	SNHG4	0.204	0.002		7.83926e-281	0.357099	HSPCs
27(clustering_res_0.8)	PAWR	0.278	0.003		1.6229e-278	0.573285	HSPCs
27(clustering_res_0.8)	ALDH5A1	0.333	0.005		4.60298e-275	0.692244	HSPCs
27(clustering_res_0.8)	SEPTIN11	0.667	0.018		5.97115e-275	1.57215	HSPCs
27(clustering_res_0.8)	SPRY1	0.259	0.003		7.807e-275	0.611233	HSPCs
27(clustering_res_0.8)	FSCN1	0.389	0.006		5.39983e-272	0.782303	HSPCs
27(clustering_res_0.8)	PRXL2A	0.278	0.003		1.6911e-271	0.493294	HSPCs
27(clustering_res_0.8)	BCL7A	0.296	0.004		1.87463e-270	0.733585	HSPCs
27(clustering_res_0.8)	ITGA9	0.222	0.002		3.60353e-267	0.509098	HSPCs
27(clustering_res_0.8)	CXXC5	0.759	0.024		2.10364e-265	1.48723	HSPCs
27(clustering_res_0.8)	C11orf95	0.204	0.002		6.19989e-263	0.407109	HSPCs
27(clustering_res_0.8)	ABCC4	0.315	0.004		1.12603e-262	0.906906	HSPCs
27(clustering_res_0.8)	BEND4	0.111	0.001		1.58046e-262	0.301786	HSPCs
27(clustering_res_0.8)	BIVM	0.352	0.005		7.60523e-261	0.767431	HSPCs
27(clustering_res_0.8)	MN1	0.13	0.001		4.85513e-260	0.379404	HSPCs
27(clustering_res_0.8)	ZNF496	0.315	0.004		2.49923e-258	0.584961	HSPCs
27(clustering_res_0.8)	IMPDH2	0.685	0.02		5.42111e-258	1.39331	HSPCs
27(clustering_res_0.8)	RHOBTB3	0.296	0.004		2.31726e-256	0.650144	HSPCs
27(clustering_res_0.8)	ACSM3	0.259	0.003		4.25918e-255	0.65638	HSPCs
27(clustering_res_0.8)	LINC00665	0.241	0.003		5.70018e-253	0.508682	HSPCs
27(clustering_res_0.8)	TCF4	0.685	0.021		6.95553e-252	1.81128	HSPCs
27(clustering_res_0.8)	NPM1P27	0.611	0.016		1.48636e-251	1.18221	HSPCs
27(clustering_res_0.8)	TESPA1	0.722	0.023		5.57064e-251	1.54885	HSPCs
27(clustering_res_0.8)	MDK	0.241	0.003		6.65971e-250	0.585072	HSPCs
27(clustering_res_0.8)	MED12L	0.278	0.003		1.02368e-247	0.569318	HSPCs
27(clustering_res_0.8)	SOCS2-AS1	0.13	0.001		5.32616e-244	0.322091	HSPCs
27(clustering_res_0.8)	CLEC11A	0.426	0.008		8.29026e-243	1.04953	HSPCs
27(clustering_res_0.8)	BZW2	0.685	0.022		5.44975e-241	1.61138	HSPCs
27(clustering_res_0.8)	TMED3	0.611	0.018		5.73023e-226	1.11614	HSPCs
27(clustering_res_0.8)	ATL1	0.148	0.001		1.00395e-222	0.341366	HSPCs
27(clustering_res_0.8)	TMEM97	0.259	0.003		3.54197e-219	0.596239	HSPCs
27(clustering_res_0.8)	BEND5	0.148	0.001		5.29031e-219	0.407587	HSPCs
27(clustering_res_0.8)	IKZF2	0.407	0.008		5.30651e-218	1.09501	HSPCs
27(clustering_res_0.8)	FADS1	0.481	0.012		7.73393e-218	1.05313	HSPCs
27(clustering_res_0.8)	CLIP3	0.13	0.001		3.97499e-217	0.262813	HSPCs
27(clustering_res_0.8)	NME1	0.5	0.013		2.77981e-216	0.899062	HSPCs
27(clustering_res_0.8)	TSPAN3	0.574	0.017		3.66557e-214	1.11262	HSPCs
27(clustering_res_0.8)	ISYNA1	0.389	0.008		1.85083e-212	0.636692	HSPCs
27(clustering_res_0.8)	MCM2	0.278	0.004		5.61691e-212	0.590351	HSPCs
27(clustering_res_0.8)	GOLIM4	0.556	0.016		8.88893e-211	1.05316	HSPCs
27(clustering_res_0.8)	CCNB1IP1	0.37	0.007		3.47478e-207	0.725396	HSPCs
27(clustering_res_0.8)	IFT81	0.185	0.002		3.60805e-207	0.405559	HSPCs
27(clustering_res_0.8)	CD200	0.185	0.002		3.65345e-207	0.57043	HSPCs
27(clustering_res_0.8)	MSI2	0.852	0.039		4.72895e-207	2.28822	HSPCs
27(clustering_res_0.8)	HOXB4	0.222	0.003		2.44999e-206	0.437474	HSPCs
27(clustering_res_0.8)	RAVER2	0.222	0.003		6.84795e-203	0.364606	HSPCs
27(clustering_res_0.8)	DOCK1	0.111	0.001		1.6783e-202	0.319521	HSPCs
27(clustering_res_0.8)	SH3BP4	0.148	0.001		3.62237e-200	0.319888	HSPCs
27(clustering_res_0.8)	CALCRL	0.204	0.002		9.44341e-199	0.410178	HSPCs
27(clustering_res_0.8)	FANCL	0.204	0.002		3.29348e-197	0.426621	HSPCs
27(clustering_res_0.8)	WEE1	0.315	0.006		6.54915e-196	0.626504	HSPCs
27(clustering_res_0.8)	NET1	0.352	0.007		1.12911e-195	0.805293	HSPCs
27(clustering_res_0.8)	MLLT3	0.519	0.015		4.29685e-194	1.47535	HSPCs
27(clustering_res_0.8)	KLF3-AS1	0.185	0.002		9.38193e-193	0.505792	HSPCs
27(clustering_res_0.8)	BICD1	0.278	0.004		3.49486e-192	0.646273	HSPCs
27(clustering_res_0.8)	ZNF22	0.704	0.028		1.57394e-191	1.33031	HSPCs
27(clustering_res_0.8)	ZC3H12C	0.167	0.002		2.79165e-191	0.381504	HSPCs
27(clustering_res_0.8)	FABP5	0.481	0.013		3.47561e-190	1.17666	HSPCs
27(clustering_res_0.8)	PAICS	0.463	0.012		4.01589e-189	1.09538	HSPCs
27(clustering_res_0.8)	SNHG7	0.704	0.029		7.72541e-188	1.69881	HSPCs
27(clustering_res_0.8)	BEX2	0.315	0.006		1.4667e-187	0.856013	HSPCs
27(clustering_res_0.8)	EPB41L4A-AS1	0.63	0.023		1.0085e-186	1.24505	HSPCs
27(clustering_res_0.8)	AC009812.1	0.185	0.002		1.57054e-186	0.347422	HSPCs
27(clustering_res_0.8)	HNRNPA1P48	0.722	0.03		1.93239e-185	1.25866	HSPCs
27(clustering_res_0.8)	TFDP2	0.574	0.02		5.04907e-183	1.35984	HSPCs
27(clustering_res_0.8)	DOCK7	0.222	0.003		1.75598e-180	0.450927	HSPCs
27(clustering_res_0.8)	CEP126	0.204	0.003		7.57047e-179	0.58599	HSPCs
27(clustering_res_0.8)	MSRB3	0.5	0.015		1.02433e-176	1.0576	HSPCs
27(clustering_res_0.8)	MGLL	0.333	0.007		9.33155e-176	0.638458	HSPCs
27(clustering_res_0.8)	PPFIBP1	0.13	0.001		2.26858e-175	0.264474	HSPCs
27(clustering_res_0.8)	PLTP	0.222	0.003		3.62081e-172	0.421194	HSPCs
27(clustering_res_0.8)	ERMP1	0.389	0.01		3.94202e-171	0.923381	HSPCs
27(clustering_res_0.8)	SNHG19	0.315	0.006		7.62274e-170	0.727499	HSPCs
27(clustering_res_0.8)	ADAM28	0.389	0.01		3.01129e-169	0.79187	HSPCs
27(clustering_res_0.8)	ZNF550	0.315	0.006		7.79804e-169	0.580164	HSPCs
27(clustering_res_0.8)	AKR1C3	0.296	0.006		1.29348e-168	0.554332	HSPCs
27(clustering_res_0.8)	AC004540.1	0.148	0.001		6.34066e-168	0.283463	HSPCs
27(clustering_res_0.8)	LZTFL1	0.352	0.008		1.33536e-167	0.688395	HSPCs
27(clustering_res_0.8)	GSE1	0.741	0.035		2.15786e-166	1.35451	HSPCs
27(clustering_res_0.8)	BEX4	0.593	0.023		2.48556e-166	1.1117	HSPCs
27(clustering_res_0.8)	FBL	0.889	0.052		3.51557e-166	1.9712	HSPCs
27(clustering_res_0.8)	GVQW3	0.222	0.003		3.126e-165	0.386472	HSPCs
27(clustering_res_0.8)	SNHG8	0.815	0.044		2.23909e-164	1.75553	HSPCs
27(clustering_res_0.8)	SPARC	0.259	0.005		4.18528e-164	0.553567	HSPCs
27(clustering_res_0.8)	H1-0	0.63	0.026		1.09747e-163	1.45845	HSPCs
27(clustering_res_0.8)	NRIP1	0.778	0.041		3.43933e-163	2.11148	HSPCs
27(clustering_res_0.8)	HLTF	0.333	0.008		3.96076e-162	0.758509	HSPCs
27(clustering_res_0.8)	SLC18A2	0.148	0.002		1.25782e-161	0.392012	HSPCs
27(clustering_res_0.8)	ABI2	0.426	0.012		3.0763e-161	0.826666	HSPCs
27(clustering_res_0.8)	C1orf21	0.444	0.013		6.55208e-161	0.943159	HSPCs
27(clustering_res_0.8)	RPS3AP26	0.63	0.026		1.06547e-160	1.13324	HSPCs
27(clustering_res_0.8)	EEF1B2P6	0.648	0.028		1.13356e-160	1.00644	HSPCs
27(clustering_res_0.8)	AGPAT5	0.426	0.012		1.57154e-160	0.932017	HSPCs
27(clustering_res_0.8)	MTURN	0.741	0.036		7.62962e-158	1.6701	HSPCs
27(clustering_res_0.8)	CCDC86	0.333	0.008		7.32564e-157	0.524381	HSPCs
27(clustering_res_0.8)	MLC1	0.222	0.003		1.35112e-156	0.501013	HSPCs
27(clustering_res_0.8)	ZSCAN18	0.426	0.012		3.22116e-156	0.779595	HSPCs
27(clustering_res_0.8)	ATP7B	0.167	0.002		9.33679e-156	0.255895	HSPCs
27(clustering_res_0.8)	MSH2	0.389	0.011		4.97104e-152	0.736172	HSPCs
27(clustering_res_0.8)	OLA1	0.722	0.037		1.15595e-151	1.24296	HSPCs
27(clustering_res_0.8)	MPP6	0.278	0.006		1.58447e-151	0.590409	HSPCs
27(clustering_res_0.8)	NPM3	0.315	0.007		2.84094e-151	0.628237	HSPCs
27(clustering_res_0.8)	ANKRD28	0.63	0.028		7.80025e-151	1.47075	HSPCs
27(clustering_res_0.8)	IMMP2L	0.148	0.002		1.48519e-150	0.290357	HSPCs
27(clustering_res_0.8)	PPM1H	0.241	0.004		3.3524e-150	0.416713	HSPCs
27(clustering_res_0.8)	GAS5	1	0.078		9.90755e-150	2.93706	HSPCs
27(clustering_res_0.8)	PPT2	0.167	0.002		2.35039e-149	0.279745	HSPCs
27(clustering_res_0.8)	CDC42BPA	0.167	0.002		1.67692e-148	0.300015	HSPCs
27(clustering_res_0.8)	CKS2	0.463	0.015		1.74849e-148	0.787201	HSPCs
27(clustering_res_0.8)	STXBP4	0.167	0.002		2.04816e-148	0.466599	HSPCs
27(clustering_res_0.8)	SCD	0.278	0.006		4.6211e-148	0.682284	HSPCs
27(clustering_res_0.8)	FADS2	0.204	0.003		5.47612e-148	0.411112	HSPCs
27(clustering_res_0.8)	SLC2A5	0.241	0.004		5.67259e-148	1.07541	HSPCs
27(clustering_res_0.8)	MYEF2	0.241	0.004		1.08888e-147	0.410616	HSPCs
27(clustering_res_0.8)	GATM	0.13	0.001		6.8181e-147	0.256465	HSPCs
27(clustering_res_0.8)	CCDC171	0.148	0.002		9.39479e-147	0.299943	HSPCs
27(clustering_res_0.8)	APEX1	0.815	0.05		5.39919e-146	1.845	HSPCs
27(clustering_res_0.8)	PON2	0.259	0.005		7.66153e-146	0.355367	HSPCs
27(clustering_res_0.8)	ZNF84	0.352	0.009		1.75501e-145	0.78499	HSPCs
27(clustering_res_0.8)	TFRC	0.574	0.024		2.92595e-145	1.39344	HSPCs
27(clustering_res_0.8)	SLC35F2	0.204	0.003		6.19516e-144	0.390406	HSPCs
27(clustering_res_0.8)	RPP40	0.148	0.002		2.30096e-143	0.255804	HSPCs
27(clustering_res_0.8)	P2RY1	0.259	0.005		8.30176e-143	0.659091	HSPCs
27(clustering_res_0.8)	ZNF395	0.5	0.019		1.96311e-142	0.898763	HSPCs
27(clustering_res_0.8)	DTX3	0.333	0.008		3.73741e-142	0.694086	HSPCs
27(clustering_res_0.8)	SLC9A7	0.204	0.003		4.08818e-142	0.404031	HSPCs
27(clustering_res_0.8)	ANKRD36C	0.407	0.013		1.82911e-141	0.886316	HSPCs
27(clustering_res_0.8)	NME4	0.463	0.016		2.32712e-141	0.997434	HSPCs
27(clustering_res_0.8)	MINPP1	0.259	0.005		3.08655e-141	0.69074	HSPCs
27(clustering_res_0.8)	CDK4	0.389	0.012		1.20667e-140	0.63908	HSPCs
27(clustering_res_0.8)	ALDH1A1	0.481	0.018		3.44005e-140	1.20166	HSPCs
27(clustering_res_0.8)	ABCB1	0.259	0.005		4.01728e-140	0.482091	HSPCs
27(clustering_res_0.8)	ZNF391	0.111	0.001		5.352e-140	0.25138	HSPCs
27(clustering_res_0.8)	FNBP1L	0.13	0.001		2.11297e-138	0.472313	HSPCs
27(clustering_res_0.8)	ITGA2B	0.148	0.002		7.44323e-138	0.730827	HSPCs
27(clustering_res_0.8)	AC090152.1	0.259	0.005		8.80636e-138	0.566834	HSPCs
27(clustering_res_0.8)	CFH	0.204	0.003		1.0878e-137	0.371928	HSPCs
27(clustering_res_0.8)	SNHG32	0.852	0.056		1.29037e-137	1.70946	HSPCs
27(clustering_res_0.8)	CCT2	0.741	0.043		6.20633e-137	1.51341	HSPCs
27(clustering_res_0.8)	PPP1R14B	0.463	0.017		7.88687e-137	0.762666	HSPCs
27(clustering_res_0.8)	MIS18A	0.333	0.009		2.90125e-136	0.557356	HSPCs
27(clustering_res_0.8)	AC008124.1	0.481	0.018		5.21229e-135	0.897815	HSPCs
27(clustering_res_0.8)	SCRN1	0.426	0.015		4.34787e-134	0.876172	HSPCs
27(clustering_res_0.8)	MAP7	0.407	0.013		8.36273e-134	0.617606	HSPCs
27(clustering_res_0.8)	PRKACB	0.778	0.048		1.29039e-133	1.77003	HSPCs
27(clustering_res_0.8)	ARHGAP5	0.574	0.026		2.59658e-133	1.12727	HSPCs
27(clustering_res_0.8)	JPT2	0.407	0.013		6.97892e-133	0.646219	HSPCs
27(clustering_res_0.8)	NAP1L3	0.148	0.002		8.76409e-133	0.25359	HSPCs
27(clustering_res_0.8)	AP001324.1	0.667	0.035		1.55767e-132	0.973474	HSPCs
27(clustering_res_0.8)	LDHB	0.907	0.068		8.15997e-132	2.15487	HSPCs
27(clustering_res_0.8)	TNFSF4	0.222	0.004		1.18504e-131	0.445449	HSPCs
27(clustering_res_0.8)	BACE2	0.13	0.001		2.46696e-131	0.324533	HSPCs
27(clustering_res_0.8)	HSPB1	0.593	0.028		1.04433e-130	1.21882	HSPCs
27(clustering_res_0.8)	NBAS	0.352	0.01		6.3655e-130	0.728017	HSPCs
27(clustering_res_0.8)	ZNF37A	0.519	0.022		4.31816e-129	0.86046	HSPCs
27(clustering_res_0.8)	HMGA1	0.741	0.047		4.30181e-128	2.28105	HSPCs
27(clustering_res_0.8)	CCT4	0.889	0.063		4.76174e-128	1.43182	HSPCs
27(clustering_res_0.8)	LPIN1	0.537	0.024		1.06175e-127	1.15473	HSPCs
27(clustering_res_0.8)	ANKRD36B	0.259	0.006		1.4847e-127	0.557942	HSPCs
27(clustering_res_0.8)	C2orf88	0.13	0.001		4.57201e-127	0.280277	HSPCs
27(clustering_res_0.8)	ZNF827	0.278	0.007		6.88507e-127	0.788832	HSPCs
27(clustering_res_0.8)	NOB1	0.426	0.015		1.33726e-126	0.844542	HSPCs
27(clustering_res_0.8)	KIF9	0.167	0.002		2.75807e-126	0.279469	HSPCs
27(clustering_res_0.8)	AC019069.1	0.148	0.002		3.11048e-126	0.297737	HSPCs
27(clustering_res_0.8)	C21orf62-AS1	0.148	0.002		5.9915e-126	0.359851	HSPCs
27(clustering_res_0.8)	ZNF358	0.222	0.004		6.67007e-126	0.370571	HSPCs
27(clustering_res_0.8)	PM20D2	0.407	0.014		9.63733e-126	0.662237	HSPCs
27(clustering_res_0.8)	CTPS2	0.185	0.003		1.61194e-125	0.299207	HSPCs
27(clustering_res_0.8)	SPNS2	0.204	0.004		1.84111e-125	0.402165	HSPCs
27(clustering_res_0.8)	HELLS	0.204	0.004		3.65997e-125	0.501602	HSPCs
27(clustering_res_0.8)	BDH2	0.296	0.008		3.91547e-125	0.508646	HSPCs
27(clustering_res_0.8)	ZNF681	0.185	0.003		6.24341e-125	0.30382	HSPCs
27(clustering_res_0.8)	ATN1	0.444	0.017		1.33269e-124	0.921269	HSPCs
27(clustering_res_0.8)	NHP2	0.593	0.03		1.39076e-124	1.06015	HSPCs
27(clustering_res_0.8)	SPATS2	0.278	0.007		1.92848e-124	0.541929	HSPCs
27(clustering_res_0.8)	PEBP1	0.815	0.055		3.23607e-124	1.66531	HSPCs
27(clustering_res_0.8)	ADAT2	0.241	0.005		3.53559e-124	0.399496	HSPCs
27(clustering_res_0.8)	AK3	0.611	0.031		9.96078e-124	1.08161	HSPCs
27(clustering_res_0.8)	ADGRL1	0.241	0.005		1.24349e-122	0.447638	HSPCs
27(clustering_res_0.8)	FLT3	0.37	0.012		2.83149e-122	0.975034	HSPCs
27(clustering_res_0.8)	SNRPEP4	0.5	0.022		3.31889e-122	0.789276	HSPCs
27(clustering_res_0.8)	PRMT6	0.315	0.009		5.79212e-122	0.556176	HSPCs
27(clustering_res_0.8)	AL096865.1	0.13	0.002		2.12167e-121	0.340855	HSPCs
27(clustering_res_0.8)	PRDM11	0.13	0.002		2.30409e-121	0.259553	HSPCs
27(clustering_res_0.8)	ITM2A	0.63	0.034		1.02121e-120	1.33474	HSPCs
27(clustering_res_0.8)	TCF3	0.481	0.02		1.80193e-120	0.89475	HSPCs
27(clustering_res_0.8)	GDF11	0.259	0.006		2.00764e-120	0.65807	HSPCs
27(clustering_res_0.8)	PSMG1	0.352	0.011		4.62497e-120	0.637438	HSPCs
27(clustering_res_0.8)	SNHG6	0.889	0.071		1.58241e-119	1.99931	HSPCs
27(clustering_res_0.8)	KDM1A	0.444	0.018		2.18287e-119	0.849252	HSPCs
27(clustering_res_0.8)	EBPL	0.648	0.036		2.7387e-119	1.32219	HSPCs
27(clustering_res_0.8)	RCN1	0.315	0.009		6.43892e-119	0.551586	HSPCs
27(clustering_res_0.8)	UNG	0.241	0.005		7.34049e-119	0.457718	HSPCs
27(clustering_res_0.8)	FPGS	0.389	0.014		2.21345e-118	0.640684	HSPCs
27(clustering_res_0.8)	LMAN1	0.593	0.031		3.50965e-118	0.977541	HSPCs
27(clustering_res_0.8)	AC116533.1	0.852	0.064		1.75451e-117	1.63598	HSPCs
27(clustering_res_0.8)	PLA2G12A	0.259	0.006		2.37102e-117	0.533536	HSPCs
27(clustering_res_0.8)	CREB3L4	0.148	0.002		3.98614e-117	0.292725	HSPCs
27(clustering_res_0.8)	RPL7P9	0.87	0.067		1.58279e-116	1.57576	HSPCs
27(clustering_res_0.8)	RAB13	0.278	0.007		2.95896e-116	0.449596	HSPCs
27(clustering_res_0.8)	TM7SF3	0.759	0.051		3.1772e-116	1.55181	HSPCs
27(clustering_res_0.8)	RPS2P5	0.685	0.042		1.48696e-115	1.35374	HSPCs
27(clustering_res_0.8)	CLIC2	0.259	0.006		1.61202e-115	0.408151	HSPCs
27(clustering_res_0.8)	EMP1	0.148	0.002		5.79645e-115	0.524256	HSPCs
27(clustering_res_0.8)	FAM98B	0.426	0.017		5.992e-115	0.863811	HSPCs
27(clustering_res_0.8)	IVD	0.481	0.021		1.54963e-114	0.760134	HSPCs
27(clustering_res_0.8)	WRNIP1	0.519	0.025		1.72971e-114	0.913467	HSPCs
27(clustering_res_0.8)	RFX7	0.407	0.015		2.6231e-114	0.720384	HSPCs
27(clustering_res_0.8)	AC009318.4	0.167	0.003		7.14525e-114	0.324284	HSPCs
27(clustering_res_0.8)	F2R	0.389	0.014		1.26945e-113	0.60933	HSPCs
27(clustering_res_0.8)	JUP	0.389	0.014		1.38473e-113	0.814453	HSPCs
27(clustering_res_0.8)	DDHD2	0.352	0.012		2.21724e-113	0.583611	HSPCs
27(clustering_res_0.8)	STRBP	0.352	0.012		1.387e-112	0.613958	HSPCs
27(clustering_res_0.8)	FKBP4	0.481	0.022		2.0383e-112	0.967394	HSPCs
27(clustering_res_0.8)	IPO5	0.519	0.025		3.28197e-112	0.99742	HSPCs
27(clustering_res_0.8)	SLC39A8	0.444	0.018		4.30275e-112	0.670372	HSPCs
27(clustering_res_0.8)	TCEAL8	0.5	0.023		5.27926e-112	0.942364	HSPCs
27(clustering_res_0.8)	POLD2	0.315	0.01		8.92542e-112	0.566154	HSPCs
27(clustering_res_0.8)	FAH	0.278	0.007		1.0635e-111	0.534666	HSPCs
27(clustering_res_0.8)	CCNG1	0.759	0.053		1.38851e-111	1.37395	HSPCs
27(clustering_res_0.8)	LZTS2	0.167	0.003		3.11358e-111	0.289466	HSPCs
27(clustering_res_0.8)	CDK2AP1	0.648	0.039		9.61237e-111	1.25255	HSPCs
27(clustering_res_0.8)	NAT10	0.426	0.017		1.1886e-110	0.795093	HSPCs
27(clustering_res_0.8)	PRMT1	0.574	0.031		1.27789e-110	1.10332	HSPCs
27(clustering_res_0.8)	NUCB2	0.87	0.071		7.82741e-110	1.86532	HSPCs
27(clustering_res_0.8)	STAG3L2	0.222	0.005		1.02034e-109	0.454424	HSPCs
27(clustering_res_0.8)	RPS23P8	0.685	0.044		1.52236e-109	1.25284	HSPCs
27(clustering_res_0.8)	RPL7P1	0.463	0.02		1.70288e-109	0.728253	HSPCs
27(clustering_res_0.8)	RPARP-AS1	0.333	0.011		2.17031e-109	0.578705	HSPCs
27(clustering_res_0.8)	HSPE1	0.667	0.042		5.23931e-109	1.12788	HSPCs
27(clustering_res_0.8)	DENND11	0.481	0.022		5.47454e-109	1.06897	HSPCs
27(clustering_res_0.8)	TTC3P1	0.222	0.005		6.94828e-109	0.475531	HSPCs
27(clustering_res_0.8)	RPL3P4	0.87	0.072		1.84411e-108	1.66526	HSPCs
27(clustering_res_0.8)	EZH2	0.352	0.012		2.23755e-108	0.667421	HSPCs
27(clustering_res_0.8)	RPL12P4	0.778	0.057		3.20909e-108	1.46488	HSPCs
27(clustering_res_0.8)	HCG18	0.556	0.029		4.12566e-108	1.15981	HSPCs
27(clustering_res_0.8)	NOP58	0.648	0.04		5.59353e-108	1.2436	HSPCs
27(clustering_res_0.8)	TTC3	0.852	0.07		6.28893e-108	1.95408	HSPCs
27(clustering_res_0.8)	QPRT	0.185	0.003		7.97163e-108	0.503191	HSPCs
27(clustering_res_0.8)	HNRNPA1L2	0.204	0.004		4.82225e-107	0.301926	HSPCs
27(clustering_res_0.8)	USP11	0.537	0.028		1.22483e-106	0.785111	HSPCs
27(clustering_res_0.8)	BEX1	0.167	0.003		1.33697e-106	0.499685	HSPCs
27(clustering_res_0.8)	JMY	0.389	0.015		3.71001e-106	0.667064	HSPCs
27(clustering_res_0.8)	NIFK	0.556	0.03		8.15728e-106	0.956593	HSPCs
27(clustering_res_0.8)	AF127577.4	0.111	0.001		1.0713e-105	0.270788	HSPCs
27(clustering_res_0.8)	TTC7B	0.204	0.004		1.30522e-105	0.320983	HSPCs
27(clustering_res_0.8)	XPOT	0.593	0.034		2.19281e-105	0.931738	HSPCs
27(clustering_res_0.8)	AC244502.1	0.167	0.003		4.82046e-105	0.554024	HSPCs
27(clustering_res_0.8)	BLMH	0.463	0.021		5.13311e-105	0.866115	HSPCs
27(clustering_res_0.8)	SNRPD1	0.593	0.035		8.89201e-105	1.25711	HSPCs
27(clustering_res_0.8)	AC073861.1	0.556	0.03		9.41806e-105	0.991643	HSPCs
27(clustering_res_0.8)	BMI1	0.463	0.021		1.11206e-104	0.755571	HSPCs
27(clustering_res_0.8)	WDR34	0.185	0.004		3.76787e-104	0.311603	HSPCs
27(clustering_res_0.8)	AL662795.2	0.296	0.009		5.27834e-104	0.509744	HSPCs
27(clustering_res_0.8)	POLR1B	0.296	0.009		6.4559e-104	0.487294	HSPCs
27(clustering_res_0.8)	IARS1	0.407	0.017		7.48333e-104	0.803968	HSPCs
27(clustering_res_0.8)	LINC00342	0.296	0.009		1.29412e-103	0.610644	HSPCs
27(clustering_res_0.8)	SNHG29	1	0.123		6.5585e-103	3.66435	HSPCs
27(clustering_res_0.8)	FAM216A	0.259	0.007		6.66511e-103	0.480429	HSPCs
27(clustering_res_0.8)	POLR1E	0.296	0.009		9.51867e-103	0.558586	HSPCs
27(clustering_res_0.8)	SPN	0.889	0.08		1.33351e-102	2.0919	HSPCs
27(clustering_res_0.8)	KANTR	0.222	0.005		1.07639e-101	0.358668	HSPCs
27(clustering_res_0.8)	TAF4B	0.185	0.004		1.31648e-101	0.301268	HSPCs
27(clustering_res_0.8)	GABPB1-AS1	0.611	0.037		1.76737e-101	1.26131	HSPCs
27(clustering_res_0.8)	SPIN4	0.185	0.004		2.93428e-101	0.286445	HSPCs
27(clustering_res_0.8)	UNC119B	0.407	0.017		5.5806e-101	0.601452	HSPCs
27(clustering_res_0.8)	ZNF146	0.574	0.033		9.02556e-101	0.846593	HSPCs
27(clustering_res_0.8)	C1QBP	0.648	0.043		1.43017e-100	1.31817	HSPCs
27(clustering_res_0.8)	RCC2	0.593	0.036		2.32124e-100	1.02941	HSPCs
27(clustering_res_0.8)	CDT1	0.13	0.002		3.16499e-100	0.27846	HSPCs
27(clustering_res_0.8)	AC025171.1	0.204	0.005		8.08637e-100	0.383212	HSPCs
27(clustering_res_0.8)	HNRNPA1P7	0.13	0.002		1.85441e-99	0.257572	HSPCs
27(clustering_res_0.8)	RSL1D1	0.907	0.085		1.86421e-99	1.84101	HSPCs
27(clustering_res_0.8)	SSBP3	0.778	0.06		4.42091e-99	1.35145	HSPCs
27(clustering_res_0.8)	GSTA4	0.111	0.001		8.48637e-99	0.405726	HSPCs
27(clustering_res_0.8)	ZDHHC21	0.241	0.006		1.09335e-98	0.552541	HSPCs
27(clustering_res_0.8)	RCC1	0.315	0.011		1.26912e-98	0.528427	HSPCs
27(clustering_res_0.8)	ICA1	0.333	0.012		1.94372e-98	0.703282	HSPCs
27(clustering_res_0.8)	SMYD3	0.204	0.005		2.25047e-98	0.275681	HSPCs
27(clustering_res_0.8)	TCTE3	0.13	0.002		5.55186e-98	0.255047	HSPCs
27(clustering_res_0.8)	RPL10AP6	0.759	0.059		1.14046e-97	1.40943	HSPCs
27(clustering_res_0.8)	MRPL45	0.315	0.011		1.22087e-97	0.542886	HSPCs
27(clustering_res_0.8)	RPF2	0.333	0.012		2.64684e-97	0.566539	HSPCs
27(clustering_res_0.8)	CCDC14	0.37	0.015		2.70398e-97	0.664676	HSPCs
27(clustering_res_0.8)	GDPD1	0.167	0.003		3.81756e-97	0.283692	HSPCs
27(clustering_res_0.8)	SSBP2	0.537	0.03		4.12026e-97	0.942367	HSPCs
27(clustering_res_0.8)	HLA-DRA	0.907	0.082		6.21587e-97	1.72536	HSPCs
27(clustering_res_0.8)	NOP56	0.704	0.051		6.69003e-97	1.18525	HSPCs
27(clustering_res_0.8)	MCM3	0.426	0.02		1.02284e-96	0.837989	HSPCs
27(clustering_res_0.8)	DFFA	0.481	0.025		1.17103e-96	0.841029	HSPCs
27(clustering_res_0.8)	ESD	0.778	0.062		1.31933e-96	1.31252	HSPCs
27(clustering_res_0.8)	CCDC88A	0.741	0.057		1.35902e-96	1.52167	HSPCs
27(clustering_res_0.8)	FAIM	0.167	0.003		1.38763e-96	0.357592	HSPCs
27(clustering_res_0.8)	MRPL57	0.611	0.039		1.74281e-96	0.925194	HSPCs
27(clustering_res_0.8)	TCAF1	0.37	0.015		5.62652e-96	0.735153	HSPCs
27(clustering_res_0.8)	PARP1	0.704	0.053		5.83744e-96	1.46238	HSPCs
27(clustering_res_0.8)	HSPD1	0.87	0.081		8.9507e-96	2.02079	HSPCs
27(clustering_res_0.8)	NPIPP1	0.296	0.01		9.54959e-96	0.456011	HSPCs
27(clustering_res_0.8)	RAB34	0.241	0.007		1.18401e-95	0.362252	HSPCs
27(clustering_res_0.8)	ENOSF1	0.241	0.007		1.20028e-95	0.453246	HSPCs
27(clustering_res_0.8)	TMEM198B	0.333	0.012		2.08844e-95	0.717866	HSPCs
27(clustering_res_0.8)	IGHM	0.315	0.011		2.54604e-95	0.995393	HSPCs
27(clustering_res_0.8)	NOG	0.148	0.003		2.61405e-95	0.354637	HSPCs
27(clustering_res_0.8)	DCTD	0.537	0.031		3.37041e-95	0.835731	HSPCs
27(clustering_res_0.8)	TYMS	0.185	0.004		3.93031e-95	0.580879	HSPCs
27(clustering_res_0.8)	LINC00888	0.185	0.004		4.75286e-95	0.370662	HSPCs
27(clustering_res_0.8)	MAP4K5	0.315	0.011		4.88081e-95	0.569731	HSPCs
27(clustering_res_0.8)	EPRS1	0.722	0.055		1.52924e-94	1.26274	HSPCs
27(clustering_res_0.8)	ACTL6A	0.407	0.018		1.53032e-94	0.611344	HSPCs
27(clustering_res_0.8)	RIMKLB	0.222	0.006		2.21476e-94	0.464933	HSPCs
27(clustering_res_0.8)	CLNS1A	0.648	0.046		6.73012e-94	1.39359	HSPCs
27(clustering_res_0.8)	RPLP0	1	0.128		6.83393e-94	3.0827	HSPCs
27(clustering_res_0.8)	EIF2D	0.333	0.013		9.27713e-94	0.589816	HSPCs
27(clustering_res_0.8)	ILF2	0.593	0.039		1.03164e-93	1.19087	HSPCs
27(clustering_res_0.8)	ZNF542P	0.204	0.005		1.17166e-93	0.307056	HSPCs
27(clustering_res_0.8)	LRBA	0.389	0.017		1.38935e-93	0.844798	HSPCs
27(clustering_res_0.8)	METAP2	0.704	0.054		2.39093e-93	1.36818	HSPCs
27(clustering_res_0.8)	GMPS	0.444	0.022		2.79696e-93	0.807999	HSPCs
27(clustering_res_0.8)	MLH3	0.278	0.009		2.87984e-93	0.473221	HSPCs
27(clustering_res_0.8)	C11orf1	0.259	0.008		2.91099e-93	0.548942	HSPCs
27(clustering_res_0.8)	PIGM	0.426	0.02		3.53464e-93	0.895276	HSPCs
27(clustering_res_0.8)	LRPPRC	0.5	0.028		4.00024e-93	0.89482	HSPCs
27(clustering_res_0.8)	PWWP3A	0.278	0.009		4.67013e-93	0.559427	HSPCs
27(clustering_res_0.8)	MYL6B	0.185	0.004		5.02397e-93	0.373293	HSPCs
27(clustering_res_0.8)	RPAP2	0.407	0.019		1.97233e-92	0.937978	HSPCs
27(clustering_res_0.8)	SMIM10	0.13	0.002		1.98639e-92	0.353083	HSPCs
27(clustering_res_0.8)	TCEAL4	0.333	0.013		3.05567e-92	0.672987	HSPCs
27(clustering_res_0.8)	Z74021.1	0.685	0.051		3.96924e-92	1.29105	HSPCs
27(clustering_res_0.8)	HSP90AB1	0.981	0.13		8.05753e-92	3.44601	HSPCs
27(clustering_res_0.8)	HACD3	0.389	0.017		1.1797e-91	0.816244	HSPCs
27(clustering_res_0.8)	RPL26P19	0.852	0.079		1.87733e-91	1.51809	HSPCs
27(clustering_res_0.8)	EI24	0.519	0.03		1.92557e-91	0.917598	HSPCs
27(clustering_res_0.8)	SETMAR	0.167	0.003		2.10038e-91	0.416208	HSPCs
27(clustering_res_0.8)	SYPL1	0.759	0.062		2.15345e-91	1.2194	HSPCs
27(clustering_res_0.8)	MRI1	0.463	0.024		3.76422e-91	0.786935	HSPCs
27(clustering_res_0.8)	DKC1	0.63	0.043		4.45194e-91	1.01371	HSPCs
27(clustering_res_0.8)	RPL18AP3	0.481	0.026		4.50382e-91	0.753836	HSPCs
27(clustering_res_0.8)	PTMS	0.537	0.032		4.57916e-91	1.21651	HSPCs
27(clustering_res_0.8)	NBEAL1	0.685	0.051		5.00135e-91	1.16407	HSPCs
27(clustering_res_0.8)	TSPAN13	0.185	0.004		5.80642e-91	0.356363	HSPCs
27(clustering_res_0.8)	CD38	0.352	0.014		7.12089e-91	0.531594	HSPCs
27(clustering_res_0.8)	MPIG6B	0.13	0.002		4.71096e-90	0.303993	HSPCs
27(clustering_res_0.8)	EIF2AK4	0.426	0.021		6.59383e-90	0.805988	HSPCs
27(clustering_res_0.8)	AC242376.2	0.185	0.004		1.14515e-89	0.268307	HSPCs
27(clustering_res_0.8)	NPM1	1	0.14		1.45287e-89	3.58473	HSPCs
27(clustering_res_0.8)	CENPU	0.222	0.006		1.599e-89	0.576576	HSPCs
27(clustering_res_0.8)	BX890604.2	0.259	0.008		2.94016e-89	0.558498	HSPCs
27(clustering_res_0.8)	SPINDOC	0.167	0.003		6.84938e-89	0.283648	HSPCs
27(clustering_res_0.8)	CEP70	0.13	0.002		9.58372e-89	0.315071	HSPCs
27(clustering_res_0.8)	RPS3AP6	0.907	0.095		1.01314e-88	1.85859	HSPCs
27(clustering_res_0.8)	SRP72	0.889	0.086		1.12137e-88	1.43543	HSPCs
27(clustering_res_0.8)	PTGS1	0.37	0.016		1.20859e-88	0.669174	HSPCs
27(clustering_res_0.8)	SNHG15	0.241	0.007		2.28233e-88	0.462478	HSPCs
27(clustering_res_0.8)	CCT6A	0.722	0.06		2.3685e-88	1.34092	HSPCs
27(clustering_res_0.8)	FAM117A	0.852	0.083		3.19983e-88	1.95099	HSPCs
27(clustering_res_0.8)	CBX5	0.5	0.029		3.44373e-88	1.13878	HSPCs
27(clustering_res_0.8)	CFAP97	0.519	0.031		5.4597e-88	0.930779	HSPCs
27(clustering_res_0.8)	SNHG3	0.704	0.057		7.25747e-88	1.7059	HSPCs
27(clustering_res_0.8)	TRIM24	0.704	0.054		7.61927e-88	0.976078	HSPCs
27(clustering_res_0.8)	PARVB	0.352	0.015		8.2359e-88	0.544449	HSPCs
27(clustering_res_0.8)	WDR12	0.296	0.011		1.16665e-87	0.544012	HSPCs
27(clustering_res_0.8)	TWISTNB	0.333	0.013		1.51982e-87	0.691158	HSPCs
27(clustering_res_0.8)	IFT74	0.241	0.007		2.53264e-87	0.410222	HSPCs
27(clustering_res_0.8)	XPO5	0.278	0.009		2.96729e-87	0.43376	HSPCs
27(clustering_res_0.8)	RNASEH2B	0.519	0.031		3.23071e-87	0.97932	HSPCs
27(clustering_res_0.8)	URI1	0.667	0.05		3.24122e-87	1.121	HSPCs
27(clustering_res_0.8)	DUT	0.833	0.078		3.59862e-87	1.50374	HSPCs
27(clustering_res_0.8)	ADGRG1	0.389	0.018		4.48988e-87	0.581352	HSPCs
27(clustering_res_0.8)	OSTC	0.667	0.051		5.06176e-87	1.06213	HSPCs
27(clustering_res_0.8)	IL18	0.444	0.024		4.75197e-86	0.860279	HSPCs
27(clustering_res_0.8)	GPATCH4	0.333	0.013		5.0896e-86	0.507409	HSPCs
27(clustering_res_0.8)	FARSB	0.333	0.014		6.10509e-86	0.639763	HSPCs
27(clustering_res_0.8)	RITA1	0.241	0.007		1.42861e-85	0.419877	HSPCs
27(clustering_res_0.8)	CEP290	0.37	0.017		1.69313e-85	0.70579	HSPCs
27(clustering_res_0.8)	MSH6	0.389	0.018		2.74419e-85	0.506987	HSPCs
27(clustering_res_0.8)	NAA80	0.222	0.006		3.23287e-85	0.378622	HSPCs
27(clustering_res_0.8)	GNA12	0.389	0.019		3.282e-85	0.774149	HSPCs
27(clustering_res_0.8)	RPL5P4	0.426	0.022		3.51673e-85	0.897149	HSPCs
27(clustering_res_0.8)	QTRT1	0.167	0.004		4.86869e-85	0.26735	HSPCs
27(clustering_res_0.8)	YBX3	0.704	0.059		6.04265e-85	1.5376	HSPCs
27(clustering_res_0.8)	FZD3	0.148	0.003		6.10011e-85	0.306884	HSPCs
27(clustering_res_0.8)	AC008038.1	0.5	0.03		8.7982e-85	1.05649	HSPCs
27(clustering_res_0.8)	GPX7	0.296	0.011		8.80501e-85	0.573317	HSPCs
27(clustering_res_0.8)	MTA1	0.426	0.022		1.0322e-84	0.818119	HSPCs
27(clustering_res_0.8)	HOXB2	0.352	0.015		1.67038e-84	0.691057	HSPCs
27(clustering_res_0.8)	EEF1B2P3	0.407	0.02		1.84199e-84	0.747185	HSPCs
27(clustering_res_0.8)	RAB27B	0.167	0.004		2.49918e-84	0.559502	HSPCs
27(clustering_res_0.8)	CEP83	0.204	0.005		4.24834e-84	0.369827	HSPCs
27(clustering_res_0.8)	AC010343.1	0.407	0.02		4.80346e-84	0.675845	HSPCs
27(clustering_res_0.8)	TWNK	0.148	0.003		6.60786e-84	0.282253	HSPCs
27(clustering_res_0.8)	DNAJC9	0.407	0.02		8.64039e-84	0.809718	HSPCs
27(clustering_res_0.8)	PDCD7	0.444	0.024		1.04002e-83	0.827911	HSPCs
27(clustering_res_0.8)	RAI1	0.315	0.012		1.16288e-83	0.62303	HSPCs
27(clustering_res_0.8)	MRPS27	0.315	0.012		1.36298e-83	0.559743	HSPCs
27(clustering_res_0.8)	LARS1	0.537	0.035		1.36808e-83	1.0933	HSPCs
27(clustering_res_0.8)	LRRCC1	0.222	0.006		2.00292e-83	0.403856	HSPCs
27(clustering_res_0.8)	SNHG5	0.889	0.1		2.07246e-83	2.2843	HSPCs
27(clustering_res_0.8)	GLO1	0.611	0.044		2.30015e-83	0.98532	HSPCs
27(clustering_res_0.8)	C12orf57	0.593	0.041		3.27331e-83	0.935764	HSPCs
27(clustering_res_0.8)	RPL36A	0.926	0.109		3.32322e-83	2.19096	HSPCs
27(clustering_res_0.8)	TMEM159	0.444	0.024		3.34404e-83	0.685158	HSPCs
27(clustering_res_0.8)	LANCL1	0.352	0.015		3.76659e-83	0.655887	HSPCs
27(clustering_res_0.8)	OCIAD2	0.333	0.014		4.06659e-83	0.602315	HSPCs
27(clustering_res_0.8)	RPL7L1	0.759	0.069		4.24813e-83	1.49465	HSPCs
27(clustering_res_0.8)	EIF3E	0.926	0.114		5.29617e-83	2.42727	HSPCs
27(clustering_res_0.8)	ZRANB2	0.926	0.099		5.35125e-83	1.58254	HSPCs
27(clustering_res_0.8)	EIF3M	0.759	0.067		6.83327e-83	1.20486	HSPCs
27(clustering_res_0.8)	ABCB7	0.37	0.017		7.44954e-83	0.61692	HSPCs
27(clustering_res_0.8)	CCDC6	0.389	0.019		9.31947e-83	0.81536	HSPCs
27(clustering_res_0.8)	AL049873.1	0.481	0.028		9.97434e-83	0.866176	HSPCs
27(clustering_res_0.8)	EEF1A1P5	0.648	0.051		1.26286e-82	1.26739	HSPCs
27(clustering_res_0.8)	SFXN2	0.13	0.002		1.51904e-82	0.30112	HSPCs
27(clustering_res_0.8)	LDOC1	0.185	0.004		2.5874e-82	0.376461	HSPCs
27(clustering_res_0.8)	PEX11A	0.13	0.002		2.87742e-82	0.308412	HSPCs
27(clustering_res_0.8)	SLC25A36	0.574	0.041		5.87174e-82	1.1925	HSPCs
27(clustering_res_0.8)	HNRNPAB	0.704	0.06		9.64171e-82	1.36118	HSPCs
27(clustering_res_0.8)	BCAS4	0.204	0.005		1.29703e-81	0.315228	HSPCs
27(clustering_res_0.8)	SRSF6	0.759	0.069		2.59245e-81	1.30391	HSPCs
27(clustering_res_0.8)	STAG3L3	0.315	0.013		2.66946e-81	0.495766	HSPCs
27(clustering_res_0.8)	ZNF664	0.352	0.016		2.85571e-81	0.613501	HSPCs
27(clustering_res_0.8)	TCERG1	0.574	0.041		5.93292e-81	1.03424	HSPCs
27(clustering_res_0.8)	GGCT	0.333	0.014		6.38954e-81	0.68696	HSPCs
27(clustering_res_0.8)	RBBP7	0.63	0.048		7.6233e-81	0.918372	HSPCs
27(clustering_res_0.8)	EEF1AKMT4	0.167	0.004		9.87155e-81	0.266256	HSPCs
27(clustering_res_0.8)	ILF3	0.759	0.07		1.25033e-80	1.36391	HSPCs
27(clustering_res_0.8)	MRTO4	0.278	0.01		1.37324e-80	0.545645	HSPCs
27(clustering_res_0.8)	TPM1	0.444	0.025		2.28746e-80	0.785994	HSPCs
27(clustering_res_0.8)	PAFAH1B3	0.241	0.008		4.12629e-80	0.486435	HSPCs
27(clustering_res_0.8)	NCBP2	0.556	0.038		4.50164e-80	0.833165	HSPCs
27(clustering_res_0.8)	MCM6	0.278	0.01		4.62207e-80	0.567735	HSPCs
27(clustering_res_0.8)	HNRNPA1	1	0.159		6.44736e-80	3.34019	HSPCs
27(clustering_res_0.8)	NOLC1	0.537	0.036		7.16852e-80	0.971232	HSPCs
27(clustering_res_0.8)	SNRPE	0.741	0.068		7.43315e-80	1.39179	HSPCs
27(clustering_res_0.8)	RRP1B	0.407	0.021		1.12174e-79	0.625583	HSPCs
27(clustering_res_0.8)	MTHFD1L	0.148	0.003		1.34463e-79	0.271916	HSPCs
27(clustering_res_0.8)	SSRP1	0.593	0.044		1.45503e-79	1.08615	HSPCs
27(clustering_res_0.8)	NDUFAF6	0.259	0.009		1.55731e-79	0.459102	HSPCs
27(clustering_res_0.8)	ATP6V0A2	0.389	0.019		1.7713e-79	0.785272	HSPCs
27(clustering_res_0.8)	HLA-DPA1	0.759	0.07		2.16225e-79	1.47791	HSPCs
27(clustering_res_0.8)	HDGFL3	0.204	0.006		2.49725e-79	0.474556	HSPCs
27(clustering_res_0.8)	AC004453.1	0.593	0.044		2.89472e-79	1.11675	HSPCs
27(clustering_res_0.8)	RPL22	1	0.149		4.03362e-79	2.91867	HSPCs
27(clustering_res_0.8)	TESMIN	0.278	0.01		4.0341e-79	0.346682	HSPCs
27(clustering_res_0.8)	MARVELD1	0.315	0.013		5.50259e-79	0.481404	HSPCs
27(clustering_res_0.8)	ATXN7L3B	0.852	0.087		8.17206e-79	1.35684	HSPCs
27(clustering_res_0.8)	ERG28	0.389	0.02		9.90644e-79	0.600361	HSPCs
27(clustering_res_0.8)	STOML2	0.296	0.012		1.17093e-78	0.520334	HSPCs
27(clustering_res_0.8)	ABCE1	0.5	0.032		1.63932e-78	0.93799	HSPCs
27(clustering_res_0.8)	RPL6P27	0.963	0.119		2.04959e-78	1.90085	HSPCs
27(clustering_res_0.8)	TGFBRAP1	0.444	0.026		2.39743e-78	0.821693	HSPCs
27(clustering_res_0.8)	PHF10	0.444	0.026		2.73285e-78	0.80263	HSPCs
27(clustering_res_0.8)	GYPC	0.481	0.03		2.93501e-78	0.89961	HSPCs
27(clustering_res_0.8)	EEF2K	0.204	0.006		4.19107e-78	0.367374	HSPCs
27(clustering_res_0.8)	CEP41	0.204	0.006		7.56804e-78	0.359012	HSPCs
27(clustering_res_0.8)	RANBP1	0.5	0.033		1.05984e-77	1.04975	HSPCs
27(clustering_res_0.8)	RPSAP58	0.444	0.026		1.09852e-77	0.844215	HSPCs
27(clustering_res_0.8)	YAE1	0.185	0.005		1.2935e-77	0.371658	HSPCs
27(clustering_res_0.8)	SOD1	0.907	0.102		1.40625e-77	1.52151	HSPCs
27(clustering_res_0.8)	MTHFD2L	0.241	0.008		2.2137e-77	0.418664	HSPCs
27(clustering_res_0.8)	TMA16	0.352	0.017		2.39005e-77	0.618862	HSPCs
27(clustering_res_0.8)	HSP90AB3P	0.167	0.004		3.81619e-77	0.251015	HSPCs
27(clustering_res_0.8)	NFIX	0.204	0.006		4.04114e-77	0.32892	HSPCs
27(clustering_res_0.8)	CEP68	0.426	0.024		4.88631e-77	0.790926	HSPCs
27(clustering_res_0.8)	NIPBL-DT	0.315	0.013		5.64396e-77	0.531496	HSPCs
27(clustering_res_0.8)	SARM1	0.241	0.008		5.65228e-77	0.544922	HSPCs
27(clustering_res_0.8)	EEF1B2	1	0.151		7.50956e-77	2.8299	HSPCs
27(clustering_res_0.8)	RPSA	1	0.146		7.96858e-77	2.67493	HSPCs
27(clustering_res_0.8)	VMA21	0.537	0.037		9.2646e-77	0.752107	HSPCs
27(clustering_res_0.8)	TPGS2	0.444	0.026		1.17624e-76	0.736776	HSPCs
27(clustering_res_0.8)	SCCPDH	0.37	0.018		1.69936e-76	0.637695	HSPCs
27(clustering_res_0.8)	TMEM263	0.259	0.009		3.04798e-76	0.586425	HSPCs
27(clustering_res_0.8)	VDAC2	0.667	0.057		5.73022e-76	1.14855	HSPCs
27(clustering_res_0.8)	VAMP8	0.907	0.104		8.44002e-76	1.66071	HSPCs
27(clustering_res_0.8)	SNRPD2	0.852	0.095		1.10548e-75	1.62349	HSPCs
27(clustering_res_0.8)	EBNA1BP2	0.352	0.017		1.70223e-75	0.655478	HSPCs
27(clustering_res_0.8)	ZNF428	0.167	0.004		2.34677e-75	0.301531	HSPCs
27(clustering_res_0.8)	RPL15P3	0.259	0.009		2.98649e-75	0.430803	HSPCs
27(clustering_res_0.8)	DPY19L4	0.222	0.007		3.19953e-75	0.383322	HSPCs
27(clustering_res_0.8)	PPIAP22	0.444	0.027		4.12104e-75	0.737449	HSPCs
27(clustering_res_0.8)	NME7	0.148	0.003		4.17785e-75	0.2713	HSPCs
27(clustering_res_0.8)	CFAP36	0.352	0.017		4.7627e-75	0.5531	HSPCs
27(clustering_res_0.8)	SPRYD4	0.204	0.006		4.90432e-75	0.382794	HSPCs
27(clustering_res_0.8)	PDHA1	0.574	0.043		5.96442e-75	1.0169	HSPCs
27(clustering_res_0.8)	FAM135A	0.185	0.005		6.79009e-75	0.324879	HSPCs
27(clustering_res_0.8)	PLCXD1	0.222	0.007		9.45476e-75	0.668563	HSPCs
27(clustering_res_0.8)	ITGA4	0.926	0.109		1.06159e-74	1.8916	HSPCs
27(clustering_res_0.8)	ST13	0.926	0.115		1.06277e-74	1.89688	HSPCs
27(clustering_res_0.8)	PFAS	0.185	0.005		2.28454e-74	0.321851	HSPCs
27(clustering_res_0.8)	UQCRH	0.944	0.116		2.36588e-74	1.67696	HSPCs
27(clustering_res_0.8)	FAM153CP	0.648	0.055		2.85975e-74	1.18758	HSPCs
27(clustering_res_0.8)	RPS17	0.944	0.13		3.01761e-74	2.35106	HSPCs
27(clustering_res_0.8)	LSM2	0.537	0.038		3.48027e-74	0.90923	HSPCs
27(clustering_res_0.8)	LARP4	0.389	0.021		4.02042e-74	0.702444	HSPCs
27(clustering_res_0.8)	ZNF738	0.222	0.007		4.12296e-74	0.339797	HSPCs
27(clustering_res_0.8)	RPL35	0.963	0.129		4.75494e-74	2.17743	HSPCs
27(clustering_res_0.8)	SNRPF	0.481	0.031		4.85254e-74	0.914701	HSPCs
27(clustering_res_0.8)	DDB1	0.685	0.061		5.47908e-74	1.10047	HSPCs
27(clustering_res_0.8)	LYRM4	0.241	0.008		6.90133e-74	0.382168	HSPCs
27(clustering_res_0.8)	TAF9B	0.222	0.007		7.40668e-74	0.376376	HSPCs
27(clustering_res_0.8)	RPS5	1	0.158		7.69237e-74	2.90887	HSPCs
27(clustering_res_0.8)	NPIPA1	0.333	0.016		8.45037e-74	0.797417	HSPCs
27(clustering_res_0.8)	ST7	0.185	0.005		1.07515e-73	0.344498	HSPCs
27(clustering_res_0.8)	RPL10A	0.981	0.151		1.14636e-73	2.94779	HSPCs
27(clustering_res_0.8)	KCNN4	0.185	0.005		1.51371e-73	0.371468	HSPCs
27(clustering_res_0.8)	RPL18A	0.981	0.139		1.63461e-73	2.42626	HSPCs
27(clustering_res_0.8)	GADD45GIP1	0.204	0.006		1.77983e-73	0.413372	HSPCs
27(clustering_res_0.8)	PGAM5	0.241	0.008		3.00346e-73	0.462982	HSPCs
27(clustering_res_0.8)	TTC27	0.204	0.006		3.01126e-73	0.360594	HSPCs
27(clustering_res_0.8)	TSEN15	0.37	0.019		3.15694e-73	0.572141	HSPCs
27(clustering_res_0.8)	RBMX	0.852	0.098		3.18833e-73	1.70677	HSPCs
27(clustering_res_0.8)	N4BP2	0.389	0.021		3.69515e-73	0.965041	HSPCs
27(clustering_res_0.8)	ATIC	0.352	0.017		3.87231e-73	0.504406	HSPCs
27(clustering_res_0.8)	CUTA	0.667	0.058		5.00852e-73	1.01025	HSPCs
27(clustering_res_0.8)	SMDT1	0.722	0.067		6.09448e-73	1.0141	HSPCs
27(clustering_res_0.8)	FER	0.204	0.006		8.07581e-73	0.368456	HSPCs
27(clustering_res_0.8)	USP14	0.556	0.042		8.42808e-73	1.03883	HSPCs
27(clustering_res_0.8)	ZNF354C	0.148	0.003		9.13655e-73	0.252404	HSPCs
27(clustering_res_0.8)	PNKD	0.611	0.049		9.96783e-73	0.877381	HSPCs
27(clustering_res_0.8)	NSD2	0.333	0.016		1.09896e-72	0.573478	HSPCs
27(clustering_res_0.8)	HLA-DPB1	0.685	0.062		1.13733e-72	1.46109	HSPCs
27(clustering_res_0.8)	SCAI	0.241	0.008		1.30265e-72	0.561922	HSPCs
27(clustering_res_0.8)	PCYOX1L	0.278	0.011		1.46496e-72	0.522974	HSPCs
27(clustering_res_0.8)	MRPL16	0.444	0.027		1.48716e-72	0.823245	HSPCs
27(clustering_res_0.8)	SSB	0.796	0.083		1.72243e-72	1.31525	HSPCs
27(clustering_res_0.8)	DDX1	0.5	0.034		2.04277e-72	0.891116	HSPCs
27(clustering_res_0.8)	PRKAR2B	0.204	0.006		2.34844e-72	0.557136	HSPCs
27(clustering_res_0.8)	SEPTIN6	0.981	0.129		2.40157e-72	1.82215	HSPCs
27(clustering_res_0.8)	PCLAF	0.167	0.004		2.47864e-72	0.522686	HSPCs
27(clustering_res_0.8)	SAV1	0.315	0.014		3.32643e-72	0.549864	HSPCs
27(clustering_res_0.8)	RPL10P3	0.407	0.023		3.39837e-72	0.664931	HSPCs
27(clustering_res_0.8)	CFAP298	0.37	0.019		3.99137e-72	0.652844	HSPCs
27(clustering_res_0.8)	WDR36	0.315	0.014		4.50571e-72	0.510459	HSPCs
27(clustering_res_0.8)	NLK	0.444	0.028		6.60072e-72	1.13952	HSPCs
27(clustering_res_0.8)	SUMF2	0.481	0.032		8.0615e-72	0.746641	HSPCs
27(clustering_res_0.8)	AL450405.1	0.481	0.032		8.17116e-72	0.745265	HSPCs
27(clustering_res_0.8)	METTL7A	0.611	0.051		8.77665e-72	1.1036	HSPCs
27(clustering_res_0.8)	PTMAP2	0.556	0.042		9.35409e-72	0.973697	HSPCs
27(clustering_res_0.8)	SINHCAF	0.519	0.037		1.03823e-71	0.857085	HSPCs
27(clustering_res_0.8)	RPL17	0.981	0.136		1.08779e-71	1.91249	HSPCs
27(clustering_res_0.8)	PPP1R3E	0.296	0.013		1.66538e-71	0.549519	HSPCs
27(clustering_res_0.8)	NTPCR	0.352	0.018		3.8649e-71	0.676674	HSPCs
27(clustering_res_0.8)	GCSH	0.148	0.003		4.53578e-71	0.307183	HSPCs
27(clustering_res_0.8)	ALDH18A1	0.167	0.004		4.62113e-71	0.278611	HSPCs
27(clustering_res_0.8)	RPS4X	1	0.179		8.41655e-71	3.53954	HSPCs
27(clustering_res_0.8)	RPL18	0.944	0.132		8.9727e-71	2.22792	HSPCs
27(clustering_res_0.8)	PWP1	0.5	0.034		8.97634e-71	0.693665	HSPCs
27(clustering_res_0.8)	TPTEP1	0.204	0.006		1.02454e-70	0.309688	HSPCs
27(clustering_res_0.8)	ARL1	0.389	0.022		1.04588e-70	0.652511	HSPCs
27(clustering_res_0.8)	ZNF33B	0.37	0.02		1.12616e-70	0.655102	HSPCs
27(clustering_res_0.8)	PACC1	0.278	0.011		1.25993e-70	0.507949	HSPCs
27(clustering_res_0.8)	PMS1	0.278	0.011		1.78932e-70	0.498935	HSPCs
27(clustering_res_0.8)	REXO2	0.333	0.016		3.63067e-70	0.565879	HSPCs
27(clustering_res_0.8)	MTHFD1	0.259	0.01		4.02919e-70	0.452977	HSPCs
27(clustering_res_0.8)	ATXN10	0.519	0.038		4.73555e-70	0.953114	HSPCs
27(clustering_res_0.8)	AC131235.2	0.278	0.011		6.39119e-70	0.614769	HSPCs
27(clustering_res_0.8)	RPL13AP5	0.667	0.061		6.69503e-70	1.19484	HSPCs
27(clustering_res_0.8)	TEX30	0.204	0.006		7.50272e-70	0.304847	HSPCs
27(clustering_res_0.8)	IDH2	0.426	0.026		9.35614e-70	0.795135	HSPCs
27(clustering_res_0.8)	CCDC152	0.148	0.003		9.44955e-70	0.253208	HSPCs
27(clustering_res_0.8)	DLC1	0.185	0.005		1.24182e-69	0.420954	HSPCs
27(clustering_res_0.8)	CENPV	0.13	0.003		1.43996e-69	0.278577	HSPCs
27(clustering_res_0.8)	RNF144A	0.259	0.01		1.44922e-69	0.419054	HSPCs
27(clustering_res_0.8)	RIF1	0.648	0.056		1.93052e-69	0.878309	HSPCs
27(clustering_res_0.8)	GTF3C4	0.37	0.02		2.60532e-69	0.676319	HSPCs
27(clustering_res_0.8)	TTC19	0.352	0.018		3.05544e-69	0.553949	HSPCs
27(clustering_res_0.8)	USE1	0.278	0.012		3.78216e-69	0.393276	HSPCs
27(clustering_res_0.8)	HERC2P2	0.426	0.027		3.8413e-69	1.0751	HSPCs
27(clustering_res_0.8)	RPL22P1	0.463	0.031		5.4566e-69	0.770303	HSPCs
27(clustering_res_0.8)	C11orf49	0.167	0.004		5.67869e-69	0.30374	HSPCs
27(clustering_res_0.8)	DCAF16	0.37	0.02		6.79868e-69	0.676665	HSPCs
27(clustering_res_0.8)	RPL24P8	0.296	0.013		7.66663e-69	0.499456	HSPCs
27(clustering_res_0.8)	NSA2	0.907	0.118		8.42433e-69	1.84305	HSPCs
27(clustering_res_0.8)	TRPV1	0.13	0.003		9.41828e-69	0.251524	HSPCs
27(clustering_res_0.8)	IPO7	0.63	0.056		9.43483e-69	1.21848	HSPCs
27(clustering_res_0.8)	PUS1	0.185	0.005		9.51221e-69	0.291573	HSPCs
27(clustering_res_0.8)	ZMYM4	0.389	0.022		1.046e-68	0.822319	HSPCs
27(clustering_res_0.8)	TOMM70	0.407	0.024		1.09608e-68	0.740368	HSPCs
27(clustering_res_0.8)	ZFAND1	0.37	0.02		1.15958e-68	0.717643	HSPCs
27(clustering_res_0.8)	MTAP	0.296	0.013		1.30517e-68	0.552998	HSPCs
27(clustering_res_0.8)	GSTP1	0.741	0.079		1.31343e-68	1.84569	HSPCs
27(clustering_res_0.8)	PRDX1	0.667	0.063		1.36125e-68	1.3458	HSPCs
27(clustering_res_0.8)	MRPS23	0.426	0.026		1.58372e-68	0.628292	HSPCs
27(clustering_res_0.8)	ADAL	0.167	0.004		1.65681e-68	0.419701	HSPCs
27(clustering_res_0.8)	SRSF8	0.481	0.033		1.80251e-68	0.85494	HSPCs
27(clustering_res_0.8)	NUTF2	0.685	0.065		1.85534e-68	1.10453	HSPCs
27(clustering_res_0.8)	DLEU1	0.167	0.004		2.00024e-68	0.305837	HSPCs
27(clustering_res_0.8)	EIF3FP3	0.148	0.003		2.3477e-68	0.292002	HSPCs
27(clustering_res_0.8)	ARL2	0.315	0.015		2.70991e-68	0.529209	HSPCs
27(clustering_res_0.8)	CEP57	0.63	0.054		2.83082e-68	0.924794	HSPCs
27(clustering_res_0.8)	MZT2A	0.278	0.012		3.06252e-68	0.43195	HSPCs
27(clustering_res_0.8)	PA2G4	0.778	0.087		3.28566e-68	1.67207	HSPCs
27(clustering_res_0.8)	AC243919.1	0.963	0.136		3.40414e-68	1.897	HSPCs
27(clustering_res_0.8)	CASP6	0.278	0.012		3.57249e-68	0.606833	HSPCs
27(clustering_res_0.8)	RPL5P34	0.426	0.027		3.6174e-68	0.798569	HSPCs
27(clustering_res_0.8)	MCM4	0.204	0.006		4.07373e-68	0.578229	HSPCs
27(clustering_res_0.8)	RPL7A	1	0.173		5.76834e-68	2.58259	HSPCs
27(clustering_res_0.8)	ACP1	0.556	0.044		5.92329e-68	0.923226	HSPCs
27(clustering_res_0.8)	RPL26	1	0.173		8.60148e-68	2.61038	HSPCs
27(clustering_res_0.8)	UFC1	0.704	0.069		8.82755e-68	1.16866	HSPCs
27(clustering_res_0.8)	SLC9B2	0.167	0.004		1.03001e-67	0.305253	HSPCs
27(clustering_res_0.8)	PDS5A	0.667	0.061		1.26231e-67	0.971732	HSPCs
27(clustering_res_0.8)	NCL	0.944	0.132		1.55196e-67	2.06283	HSPCs
27(clustering_res_0.8)	CERS6	0.444	0.029		1.62933e-67	0.777478	HSPCs
27(clustering_res_0.8)	IGFBP7	0.537	0.042		1.84536e-67	1.13092	HSPCs
27(clustering_res_0.8)	HINT1	0.963	0.152		2.11091e-67	2.34243	HSPCs
27(clustering_res_0.8)	MRPS33	0.426	0.027		2.65592e-67	0.651579	HSPCs
27(clustering_res_0.8)	SND1	0.574	0.047		2.84679e-67	0.939104	HSPCs
27(clustering_res_0.8)	GSTZ1	0.167	0.004		3.43726e-67	0.283878	HSPCs
27(clustering_res_0.8)	STING1	0.704	0.07		4.09947e-67	1.17446	HSPCs
27(clustering_res_0.8)	AC093525.6	0.167	0.004		4.44803e-67	0.292182	HSPCs
27(clustering_res_0.8)	PABPC4	0.685	0.066		5.59637e-67	1.12024	HSPCs
27(clustering_res_0.8)	RPL5	1	0.184		8.5362e-67	3.20522	HSPCs
27(clustering_res_0.8)	EEF2	1	0.166		9.76721e-67	2.49588	HSPCs
27(clustering_res_0.8)	CPSF6	0.519	0.039		1.08542e-66	0.913126	HSPCs
27(clustering_res_0.8)	RPL23A	0.963	0.145		1.17523e-66	2.21657	HSPCs
27(clustering_res_0.8)	RPL7	1	0.183		1.26592e-66	2.77935	HSPCs
27(clustering_res_0.8)	NFATC2	0.426	0.026		1.26622e-66	0.616614	HSPCs
27(clustering_res_0.8)	LYRM7	0.426	0.027		1.30461e-66	0.722813	HSPCs
27(clustering_res_0.8)	TP53BP1	0.333	0.017		1.42598e-66	0.669478	HSPCs
27(clustering_res_0.8)	MRPS25	0.333	0.017		1.69463e-66	0.603142	HSPCs
27(clustering_res_0.8)	COX20	0.574	0.047		1.89987e-66	0.800118	HSPCs
27(clustering_res_0.8)	CKAP2	0.333	0.017		1.99688e-66	0.574221	HSPCs
27(clustering_res_0.8)	EIF3I	0.722	0.074		2.13931e-66	1.12933	HSPCs
27(clustering_res_0.8)	ELOVL6	0.148	0.004		2.57046e-66	0.337439	HSPCs
27(clustering_res_0.8)	IFTAP	0.148	0.004		2.65361e-66	0.338899	HSPCs
27(clustering_res_0.8)	AKAP1	0.259	0.01		2.76157e-66	0.382684	HSPCs
27(clustering_res_0.8)	MAT2A	0.574	0.047		3.14965e-66	0.823779	HSPCs
27(clustering_res_0.8)	DPH5	0.315	0.015		3.3709e-66	0.42041	HSPCs
27(clustering_res_0.8)	CAD	0.222	0.008		3.38331e-66	0.328537	HSPCs
27(clustering_res_0.8)	NOL8	0.519	0.039		3.58984e-66	0.809241	HSPCs
27(clustering_res_0.8)	PPAT	0.185	0.006		4.19224e-66	0.445368	HSPCs
27(clustering_res_0.8)	CSTF3	0.333	0.017		4.33866e-66	0.563012	HSPCs
27(clustering_res_0.8)	POLA1	0.167	0.004		4.56786e-66	0.301239	HSPCs
27(clustering_res_0.8)	ZBTB10	0.185	0.006		4.59397e-66	0.408743	HSPCs
27(clustering_res_0.8)	GKAP1	0.315	0.015		5.72566e-66	0.630061	HSPCs
27(clustering_res_0.8)	SLC43A1	0.185	0.006		1.35203e-65	0.350454	HSPCs
27(clustering_res_0.8)	CLUAP1	0.185	0.006		1.59133e-65	0.377947	HSPCs
27(clustering_res_0.8)	TMEM14A	0.185	0.006		1.82989e-65	0.314981	HSPCs
27(clustering_res_0.8)	THEM4	0.37	0.021		3.06461e-65	0.605142	HSPCs
27(clustering_res_0.8)	UROD	0.426	0.028		3.55247e-65	0.773772	HSPCs
27(clustering_res_0.8)	KCTD15	0.204	0.007		4.66679e-65	0.507201	HSPCs
27(clustering_res_0.8)	NUDCD2	0.315	0.016		4.91748e-65	0.525008	HSPCs
27(clustering_res_0.8)	HADH	0.222	0.008		6.29994e-65	0.426975	HSPCs
27(clustering_res_0.8)	RPL3	1	0.185		6.77013e-65	3.02092	HSPCs
27(clustering_res_0.8)	ATP8B4	0.389	0.023		6.98718e-65	0.789162	HSPCs
27(clustering_res_0.8)	PSMG4	0.296	0.014		7.35121e-65	0.482904	HSPCs
27(clustering_res_0.8)	RPL36	1	0.168		7.58469e-65	2.56466	HSPCs
27(clustering_res_0.8)	TUBB	0.889	0.114		9.22035e-65	1.63042	HSPCs
27(clustering_res_0.8)	EIF2A	0.574	0.049		1.08509e-64	0.951935	HSPCs
27(clustering_res_0.8)	GART	0.315	0.016		1.20374e-64	0.542522	HSPCs
27(clustering_res_0.8)	MRPL39	0.222	0.008		1.34655e-64	0.383572	HSPCs
27(clustering_res_0.8)	ABHD14B	0.426	0.028		1.964e-64	0.727323	HSPCs
27(clustering_res_0.8)	RPLP0P6	0.278	0.012		2.4128e-64	0.504278	HSPCs
27(clustering_res_0.8)	CKAP5	0.37	0.021		3.09491e-64	0.523629	HSPCs
27(clustering_res_0.8)	CPSF3	0.389	0.023		3.2365e-64	0.614848	HSPCs
27(clustering_res_0.8)	THOC3	0.204	0.007		3.32067e-64	0.34528	HSPCs
27(clustering_res_0.8)	PARP3	0.204	0.007		3.68186e-64	0.389661	HSPCs
27(clustering_res_0.8)	BOLA3	0.241	0.009		3.9853e-64	0.554109	HSPCs
27(clustering_res_0.8)	GOLGA8N	0.222	0.008		4.95588e-64	0.367848	HSPCs
27(clustering_res_0.8)	CEP85	0.259	0.011		5.33794e-64	0.430162	HSPCs
27(clustering_res_0.8)	EXOSC8	0.352	0.02		7.90212e-64	0.797177	HSPCs
27(clustering_res_0.8)	RPL4	0.981	0.17		8.92788e-64	2.72414	HSPCs
27(clustering_res_0.8)	RPLP0P2	0.204	0.007		1.23859e-63	0.355821	HSPCs
27(clustering_res_0.8)	AL590867.2	0.926	0.121		1.39986e-63	1.4307	HSPCs
27(clustering_res_0.8)	MED9	0.204	0.007		1.44951e-63	0.328238	HSPCs
27(clustering_res_0.8)	PAQR7	0.222	0.008		1.80477e-63	0.354958	HSPCs
27(clustering_res_0.8)	PHF14	0.426	0.028		2.06231e-63	0.762121	HSPCs
27(clustering_res_0.8)	RPS23	1	0.199		2.20536e-63	3.11047	HSPCs
27(clustering_res_0.8)	ABL1	0.315	0.016		2.28351e-63	0.621929	HSPCs
27(clustering_res_0.8)	MCUR1	0.278	0.013		4.82791e-63	0.580311	HSPCs
27(clustering_res_0.8)	PDE6G	0.111	0.002		6.65554e-63	0.28762	HSPCs
27(clustering_res_0.8)	INTS7	0.185	0.006		7.27495e-63	0.286724	HSPCs
27(clustering_res_0.8)	ABL2	0.407	0.026		1.0807e-62	0.618541	HSPCs
27(clustering_res_0.8)	TMEM14C	0.389	0.024		1.12019e-62	0.811164	HSPCs
27(clustering_res_0.8)	KDSR	0.426	0.028		1.14699e-62	0.591469	HSPCs
27(clustering_res_0.8)	CLIP2	0.13	0.003		1.31794e-62	0.298749	HSPCs
27(clustering_res_0.8)	SEM1	0.593	0.054		1.34288e-62	0.991018	HSPCs
27(clustering_res_0.8)	RPS11P5	0.315	0.016		1.36106e-62	0.562059	HSPCs
27(clustering_res_0.8)	HOPX	0.389	0.024		1.61999e-62	1.05357	HSPCs
27(clustering_res_0.8)	NUDT9	0.259	0.011		1.95838e-62	0.38115	HSPCs
27(clustering_res_0.8)	RPL13	1	0.179		2.03795e-62	2.71133	HSPCs
27(clustering_res_0.8)	PDLIM1	0.222	0.008		2.14415e-62	0.40144	HSPCs
27(clustering_res_0.8)	DYNLL1	0.741	0.081		2.24995e-62	1.17622	HSPCs
27(clustering_res_0.8)	CASD1	0.278	0.013		2.41251e-62	0.504927	HSPCs
27(clustering_res_0.8)	ANGEL1	0.185	0.006		2.47437e-62	0.273113	HSPCs
27(clustering_res_0.8)	WDR3	0.259	0.011		2.50463e-62	0.44126	HSPCs
27(clustering_res_0.8)	PHACTR4	0.5	0.039		2.70264e-62	0.913055	HSPCs
27(clustering_res_0.8)	NBDY	0.352	0.02		2.74569e-62	0.588042	HSPCs
27(clustering_res_0.8)	CHD9	0.556	0.047		4.66954e-62	0.930742	HSPCs
27(clustering_res_0.8)	CCT3	0.426	0.029		4.77631e-62	0.730404	HSPCs
27(clustering_res_0.8)	FXN	0.278	0.013		4.92096e-62	0.486804	HSPCs
27(clustering_res_0.8)	RPL15	1	0.2		5.94498e-62	2.77775	HSPCs
27(clustering_res_0.8)	METTL3	0.407	0.026		7.27126e-62	0.669855	HSPCs
27(clustering_res_0.8)	SLC39A3	0.204	0.007		8.97758e-62	0.35792	HSPCs
27(clustering_res_0.8)	GOLGA8B	0.407	0.026		9.15715e-62	0.810864	HSPCs
27(clustering_res_0.8)	PHLDB2	0.13	0.003		1.11857e-61	0.38412	HSPCs
27(clustering_res_0.8)	EFHC2	0.185	0.006		1.1392e-61	0.418948	HSPCs
27(clustering_res_0.8)	MDH1	0.63	0.06		1.32892e-61	0.958741	HSPCs
27(clustering_res_0.8)	ZSCAN9	0.204	0.007		1.60015e-61	0.382761	HSPCs
27(clustering_res_0.8)	SUGT1	0.481	0.037		2.66259e-61	0.841374	HSPCs
27(clustering_res_0.8)	PPA1	0.556	0.049		2.67249e-61	1.06437	HSPCs
27(clustering_res_0.8)	SMARCA4	0.537	0.045		3.01669e-61	0.921928	HSPCs
27(clustering_res_0.8)	ZNF551	0.204	0.007		3.70027e-61	0.353914	HSPCs
27(clustering_res_0.8)	CCT8	0.667	0.07		4.13521e-61	1.33628	HSPCs
27(clustering_res_0.8)	TOP1MT	0.167	0.005		4.78115e-61	0.308882	HSPCs
27(clustering_res_0.8)	MRPL1	0.278	0.013		6.0771e-61	0.511463	HSPCs
27(clustering_res_0.8)	PKIA	0.167	0.005		6.42071e-61	0.271372	HSPCs
27(clustering_res_0.8)	RPS18	1	0.199		8.07271e-61	3.15672	HSPCs
27(clustering_res_0.8)	ERI3	0.222	0.008		8.25039e-61	0.341008	HSPCs
27(clustering_res_0.8)	C16orf58	0.37	0.023		1.02388e-60	0.704915	HSPCs
27(clustering_res_0.8)	HNRNPH1	0.963	0.135		1.07924e-60	1.40646	HSPCs
27(clustering_res_0.8)	SLC25A6	0.907	0.123		1.11768e-60	1.60863	HSPCs
27(clustering_res_0.8)	SNCA	0.222	0.009		1.15633e-60	0.498326	HSPCs
27(clustering_res_0.8)	SQLE	0.222	0.008		1.29387e-60	0.438728	HSPCs
27(clustering_res_0.8)	CHROMR	0.185	0.006		1.43861e-60	0.392768	HSPCs
27(clustering_res_0.8)	RPL10P16	0.389	0.025		1.53033e-60	0.622963	HSPCs
27(clustering_res_0.8)	RPL24	0.963	0.171		1.81437e-60	2.40847	HSPCs
27(clustering_res_0.8)	ANKRD36	0.241	0.01		2.79641e-60	0.4683	HSPCs
27(clustering_res_0.8)	RNF217	0.241	0.01		2.80383e-60	0.471656	HSPCs
27(clustering_res_0.8)	ALS2	0.278	0.013		2.89704e-60	0.495455	HSPCs
27(clustering_res_0.8)	MAP7D3	0.296	0.015		2.94303e-60	0.771962	HSPCs
27(clustering_res_0.8)	LXN	0.278	0.013		3.77902e-60	0.426985	HSPCs
27(clustering_res_0.8)	MLEC	0.519	0.043		3.82318e-60	0.883406	HSPCs
27(clustering_res_0.8)	PDIA6	0.741	0.082		4.94692e-60	1.1219	HSPCs
27(clustering_res_0.8)	ZNHIT6	0.259	0.012		5.36617e-60	0.520296	HSPCs
27(clustering_res_0.8)	MRPL32	0.389	0.025		6.04897e-60	0.593272	HSPCs
27(clustering_res_0.8)	FUBP1	0.648	0.065		6.29017e-60	1.01814	HSPCs
27(clustering_res_0.8)	TIMM50	0.278	0.013		6.80879e-60	0.554921	HSPCs
27(clustering_res_0.8)	SH3D21	0.111	0.002		7.97982e-60	0.25049	HSPCs
27(clustering_res_0.8)	EIF1AX	0.741	0.086		1.04123e-59	1.36822	HSPCs
27(clustering_res_0.8)	NUCKS1	0.778	0.096		1.148e-59	1.57274	HSPCs
27(clustering_res_0.8)	CLCC1	0.278	0.013		1.4063e-59	0.487796	HSPCs
27(clustering_res_0.8)	VDAC1	0.519	0.044		1.7179e-59	0.956854	HSPCs
27(clustering_res_0.8)	OTUD6B	0.222	0.009		1.79107e-59	0.498998	HSPCs
27(clustering_res_0.8)	TOMM20	0.685	0.075		1.83068e-59	1.33188	HSPCs
27(clustering_res_0.8)	SFT2D3	0.315	0.017		2.06034e-59	0.431869	HSPCs
27(clustering_res_0.8)	ZNF710-AS1	0.148	0.004		2.968e-59	0.320216	HSPCs
27(clustering_res_0.8)	CHST12	0.333	0.019		3.14938e-59	0.585608	HSPCs
27(clustering_res_0.8)	ACO1	0.222	0.009		3.22194e-59	0.370415	HSPCs
27(clustering_res_0.8)	TOP2B	0.833	0.11		3.88703e-59	1.54191	HSPCs
27(clustering_res_0.8)	SPIN1	0.426	0.03		4.70434e-59	0.784941	HSPCs
27(clustering_res_0.8)	RUVBL1	0.241	0.01		4.77234e-59	0.454846	HSPCs
27(clustering_res_0.8)	TTC37	0.463	0.035		4.99393e-59	0.741795	HSPCs
27(clustering_res_0.8)	EIF3F	0.815	0.102		5.36361e-59	1.33768	HSPCs
27(clustering_res_0.8)	RUVBL2	0.296	0.015		6.56873e-59	0.460531	HSPCs
27(clustering_res_0.8)	RDH11	0.593	0.056		9.02212e-59	0.98277	HSPCs
27(clustering_res_0.8)	HLA-DRB1	0.648	0.064		9.19705e-59	0.931947	HSPCs
27(clustering_res_0.8)	PRIM1	0.185	0.006		9.29911e-59	0.430846	HSPCs
27(clustering_res_0.8)	RPS21	1	0.19		1.07213e-58	2.50013	HSPCs
27(clustering_res_0.8)	ZPR1	0.296	0.015		1.28577e-58	0.366721	HSPCs
27(clustering_res_0.8)	SMC4	0.63	0.062		1.34133e-58	1.11981	HSPCs
27(clustering_res_0.8)	SETD6	0.185	0.006		1.3973e-58	0.356272	HSPCs
27(clustering_res_0.8)	RPS12	1	0.202		1.96639e-58	2.9082	HSPCs
27(clustering_res_0.8)	RPL12	1	0.215		2.73409e-58	2.9924	HSPCs
27(clustering_res_0.8)	RPL34P18	0.537	0.047		3.27805e-58	0.87299	HSPCs
27(clustering_res_0.8)	EIF3L	0.648	0.069		4.69305e-58	1.33798	HSPCs
27(clustering_res_0.8)	LRRC58	0.611	0.06		4.82627e-58	0.966835	HSPCs
27(clustering_res_0.8)	MOB1B	0.278	0.014		5.06752e-58	0.526889	HSPCs
27(clustering_res_0.8)	LMNA	0.148	0.004		5.13592e-58	0.518688	HSPCs
27(clustering_res_0.8)	RPS8	1	0.22		5.47698e-58	3.25366	HSPCs
27(clustering_res_0.8)	RPL13P12	0.444	0.033		6.46508e-58	0.841392	HSPCs
27(clustering_res_0.8)	SNHG1	0.352	0.021		6.52564e-58	0.662519	HSPCs
27(clustering_res_0.8)	BTF3	0.981	0.203		7.03057e-58	2.49316	HSPCs
27(clustering_res_0.8)	NAP1L1	0.981	0.185		8.39817e-58	2.73296	HSPCs
27(clustering_res_0.8)	PDP2	0.185	0.006		9.41098e-58	0.344376	HSPCs
27(clustering_res_0.8)	RPS15	0.889	0.133		1.07828e-57	1.88848	HSPCs
27(clustering_res_0.8)	ZDHHC9	0.167	0.005		1.14534e-57	0.352987	HSPCs
27(clustering_res_0.8)	ADH5	0.556	0.05		1.15678e-57	0.765552	HSPCs
27(clustering_res_0.8)	SEMA3C	0.241	0.01		1.21687e-57	0.623591	HSPCs
27(clustering_res_0.8)	COMT	0.593	0.057		1.27816e-57	1.07842	HSPCs
27(clustering_res_0.8)	NDUFA10	0.537	0.047		1.30148e-57	0.757222	HSPCs
27(clustering_res_0.8)	OXCT1	0.222	0.009		1.32568e-57	0.344443	HSPCs
27(clustering_res_0.8)	NOC3L	0.259	0.012		1.47125e-57	0.427318	HSPCs
27(clustering_res_0.8)	GATAD1	0.556	0.05		1.63648e-57	0.899459	HSPCs
27(clustering_res_0.8)	MRPL3	0.426	0.031		1.78315e-57	0.785862	HSPCs
27(clustering_res_0.8)	SLC35D2	0.278	0.014		2.42934e-57	0.462572	HSPCs
27(clustering_res_0.8)	SNHG25	0.426	0.031		2.4832e-57	0.783472	HSPCs
27(clustering_res_0.8)	RACK1	1	0.235		2.56513e-57	3.00705	HSPCs
27(clustering_res_0.8)	RPS2P46	0.241	0.01		2.72153e-57	0.381777	HSPCs
27(clustering_res_0.8)	KMT2A	0.685	0.074		3.75207e-57	1.10477	HSPCs
27(clustering_res_0.8)	HNRNPR	0.87	0.12		4.16109e-57	1.5392	HSPCs
27(clustering_res_0.8)	MRPL9	0.352	0.022		4.23718e-57	0.580262	HSPCs
27(clustering_res_0.8)	ATP5F1A	0.815	0.105		5.80197e-57	1.36062	HSPCs
27(clustering_res_0.8)	TOMM22	0.537	0.048		7.12133e-57	0.800244	HSPCs
27(clustering_res_0.8)	R3HDM1	0.389	0.026		7.55285e-57	0.622154	HSPCs
27(clustering_res_0.8)	ZBTB20	0.352	0.021		7.78168e-57	0.543181	HSPCs
27(clustering_res_0.8)	SLC35B4	0.259	0.012		7.98318e-57	0.574748	HSPCs
27(clustering_res_0.8)	NDUFB5	0.611	0.06		8.10172e-57	0.921621	HSPCs
27(clustering_res_0.8)	MFSD6	0.278	0.014		9.24401e-57	0.424052	HSPCs
27(clustering_res_0.8)	NOA1	0.481	0.039		9.27275e-57	0.81024	HSPCs
27(clustering_res_0.8)	PPIA	1	0.164		9.30291e-57	1.92602	HSPCs
27(clustering_res_0.8)	MGA	0.426	0.031		9.36277e-57	0.674629	HSPCs
27(clustering_res_0.8)	PPIL3	0.296	0.016		9.41656e-57	0.488791	HSPCs
27(clustering_res_0.8)	MAD2L1	0.148	0.004		1.41879e-56	0.254346	HSPCs
27(clustering_res_0.8)	UPF3A	0.481	0.039		1.46396e-56	0.856302	HSPCs
27(clustering_res_0.8)	AC064799.1	0.278	0.014		1.68488e-56	0.453317	HSPCs
27(clustering_res_0.8)	ABCC1	0.444	0.034		2.61265e-56	0.815104	HSPCs
27(clustering_res_0.8)	GRSF1	0.574	0.054		2.83799e-56	0.918878	HSPCs
27(clustering_res_0.8)	RSL24D1	0.796	0.098		2.86734e-56	1.12396	HSPCs
27(clustering_res_0.8)	FECH	0.241	0.011		3.21975e-56	0.539662	HSPCs
27(clustering_res_0.8)	ATAD2	0.241	0.011		3.49173e-56	0.462621	HSPCs
27(clustering_res_0.8)	RPL35A	1	0.212		3.50869e-56	2.56562	HSPCs
27(clustering_res_0.8)	RPL17P36	0.463	0.036		3.78153e-56	0.748445	HSPCs
27(clustering_res_0.8)	PDCD11	0.259	0.012		4.53319e-56	0.449481	HSPCs
27(clustering_res_0.8)	CPLANE1	0.167	0.005		5.45131e-56	0.423459	HSPCs
27(clustering_res_0.8)	HPS4	0.278	0.014		5.81248e-56	0.505773	HSPCs
27(clustering_res_0.8)	ZMYND8	0.667	0.071		6.02615e-56	1.11807	HSPCs
27(clustering_res_0.8)	MCCC2	0.315	0.018		6.16085e-56	0.479277	HSPCs
27(clustering_res_0.8)	HMGN3	0.444	0.034		6.53303e-56	0.796984	HSPCs
27(clustering_res_0.8)	COX5A	0.685	0.076		7.39702e-56	0.997597	HSPCs
27(clustering_res_0.8)	RAN	0.852	0.121		9.03617e-56	1.5832	HSPCs
27(clustering_res_0.8)	DDX10	0.241	0.011		9.21773e-56	0.45309	HSPCs
27(clustering_res_0.8)	ANKRD26	0.259	0.012		1.22301e-55	0.68899	HSPCs
27(clustering_res_0.8)	DARS1	0.593	0.058		1.44043e-55	0.987707	HSPCs
27(clustering_res_0.8)	LTV1	0.315	0.018		1.59585e-55	0.573294	HSPCs
27(clustering_res_0.8)	UBE2G2	0.63	0.065		1.63928e-55	0.926242	HSPCs
27(clustering_res_0.8)	KNOP1	0.204	0.008		2.43965e-55	0.386425	HSPCs
27(clustering_res_0.8)	CD81	0.5	0.042		2.9713e-55	0.694726	HSPCs
27(clustering_res_0.8)	TRIM28	0.667	0.073		3.29622e-55	1.16752	HSPCs
27(clustering_res_0.8)	NOP53	0.63	0.066		4.51576e-55	1.10198	HSPCs
27(clustering_res_0.8)	NIPSNAP3A	0.333	0.02		4.8397e-55	0.575295	HSPCs
27(clustering_res_0.8)	RPL10	0.981	0.202		4.96424e-55	2.6854	HSPCs
27(clustering_res_0.8)	SLC25A33	0.185	0.006		5.0827e-55	0.365127	HSPCs
27(clustering_res_0.8)	PYURF	0.778	0.098		5.54578e-55	1.22338	HSPCs
27(clustering_res_0.8)	CTSW	0.426	0.031		5.99322e-55	0.731338	HSPCs
27(clustering_res_0.8)	NUP188	0.278	0.014		7.63319e-55	0.440397	HSPCs
27(clustering_res_0.8)	RPAIN	0.352	0.022		9.44196e-55	0.60041	HSPCs
27(clustering_res_0.8)	SNX5	0.556	0.054		1.04536e-54	1.08451	HSPCs
27(clustering_res_0.8)	ATP2C1	0.463	0.037		1.09549e-54	0.681158	HSPCs
27(clustering_res_0.8)	SLC35A3	0.352	0.022		1.1149e-54	0.568342	HSPCs
27(clustering_res_0.8)	ATP5MC2	1	0.201		1.18167e-54	2.18295	HSPCs
27(clustering_res_0.8)	HMGCS1	0.37	0.025		2.22639e-54	0.679824	HSPCs
27(clustering_res_0.8)	PLAGL1	0.611	0.061		2.75898e-54	0.800797	HSPCs
27(clustering_res_0.8)	HLA-DQA1	0.389	0.027		2.84129e-54	0.83183	HSPCs
27(clustering_res_0.8)	CARF	0.204	0.008		3.08462e-54	0.426462	HSPCs
27(clustering_res_0.8)	SETDB2	0.333	0.02		3.40775e-54	0.58309	HSPCs
27(clustering_res_0.8)	GNL3	0.426	0.033		4.40787e-54	1.02722	HSPCs
27(clustering_res_0.8)	RPL22L1	0.315	0.018		4.42066e-54	0.552683	HSPCs
27(clustering_res_0.8)	DMAC1	0.241	0.011		4.86719e-54	0.440815	HSPCs
27(clustering_res_0.8)	DROSHA	0.259	0.013		6.20027e-54	0.389718	HSPCs
27(clustering_res_0.8)	GAR1	0.222	0.009		6.33901e-54	0.365915	HSPCs
27(clustering_res_0.8)	ZNF43	0.296	0.016		6.45233e-54	0.546589	HSPCs
27(clustering_res_0.8)	ZNF566	0.167	0.005		8.03255e-54	0.272271	HSPCs
27(clustering_res_0.8)	RALA	0.5	0.044		8.55754e-54	0.875032	HSPCs
27(clustering_res_0.8)	DIS3L	0.315	0.018		8.69752e-54	0.523786	HSPCs
27(clustering_res_0.8)	EIF5B	0.611	0.064		9.57189e-54	1.11429	HSPCs
27(clustering_res_0.8)	AHI1	0.13	0.003		9.59436e-54	0.300274	HSPCs
27(clustering_res_0.8)	PKD2	0.259	0.013		9.81036e-54	0.50624	HSPCs
27(clustering_res_0.8)	SPINT2	0.704	0.081		1.01753e-53	1.04939	HSPCs
27(clustering_res_0.8)	FKBP3	0.481	0.041		1.11468e-53	0.828386	HSPCs
27(clustering_res_0.8)	YARS1	0.37	0.025		1.13258e-53	0.706016	HSPCs
27(clustering_res_0.8)	DAAM1	0.296	0.016		1.23189e-53	0.405886	HSPCs
27(clustering_res_0.8)	MTMR2	0.185	0.007		1.33073e-53	0.322889	HSPCs
27(clustering_res_0.8)	CROT	0.185	0.007		1.45202e-53	0.320014	HSPCs
27(clustering_res_0.8)	RPS28P7	0.537	0.05		1.45312e-53	0.918	HSPCs
27(clustering_res_0.8)	KCTD3	0.167	0.005		1.59934e-53	0.355975	HSPCs
27(clustering_res_0.8)	RPLP1	1	0.222		1.67035e-53	2.67896	HSPCs
27(clustering_res_0.8)	RPL29	1	0.219		1.677e-53	2.73068	HSPCs
27(clustering_res_0.8)	EIF3D	0.722	0.086		3.16345e-53	1.0862	HSPCs
27(clustering_res_0.8)	NPDC1	0.185	0.007		3.68322e-53	0.423708	HSPCs
27(clustering_res_0.8)	PDXDC1	0.389	0.028		4.00996e-53	0.674135	HSPCs
27(clustering_res_0.8)	MRPL42	0.389	0.027		4.36705e-53	0.555043	HSPCs
27(clustering_res_0.8)	MPRIP	0.389	0.027		4.68917e-53	0.51988	HSPCs
27(clustering_res_0.8)	PATZ1	0.296	0.016		5.41978e-53	0.500656	HSPCs
27(clustering_res_0.8)	AK6	0.278	0.015		5.51283e-53	0.4663	HSPCs
27(clustering_res_0.8)	RPL37A	1	0.239		5.59631e-53	2.84954	HSPCs
27(clustering_res_0.8)	EID1	0.796	0.11		6.62681e-53	1.45561	HSPCs
27(clustering_res_0.8)	AC026403.1	0.278	0.015		7.1244e-53	0.574676	HSPCs
27(clustering_res_0.8)	PFDN4	0.333	0.021		7.47686e-53	0.621634	HSPCs
27(clustering_res_0.8)	FASTKD1	0.241	0.011		7.89613e-53	0.323901	HSPCs
27(clustering_res_0.8)	ANP32B	1	0.226		9.57329e-53	2.54598	HSPCs
27(clustering_res_0.8)	WDR43	0.407	0.03		1.00864e-52	0.738369	HSPCs
27(clustering_res_0.8)	RAB4A	0.426	0.033		1.14029e-52	0.742981	HSPCs
27(clustering_res_0.8)	TFAP4	0.185	0.007		1.16258e-52	0.42307	HSPCs
27(clustering_res_0.8)	ZMYM3	0.222	0.01		1.24661e-52	0.403417	HSPCs
27(clustering_res_0.8)	SMAD1	0.204	0.008		1.24669e-52	0.3856	HSPCs
27(clustering_res_0.8)	ERCC1	0.333	0.021		1.28231e-52	0.547855	HSPCs
27(clustering_res_0.8)	RPS3A	0.981	0.234		1.42946e-52	2.9029	HSPCs
27(clustering_res_0.8)	BCAT1	0.519	0.047		1.78227e-52	0.733448	HSPCs
27(clustering_res_0.8)	MFGE8	0.185	0.007		2.16735e-52	0.264841	HSPCs
27(clustering_res_0.8)	RBFA	0.148	0.004		2.55099e-52	0.263592	HSPCs
27(clustering_res_0.8)	H4C3	0.389	0.028		2.66385e-52	0.546626	HSPCs
27(clustering_res_0.8)	USP12	0.389	0.028		2.94201e-52	0.571307	HSPCs
27(clustering_res_0.8)	ECI2	0.259	0.013		2.94469e-52	0.491446	HSPCs
27(clustering_res_0.8)	POLR3D	0.222	0.01		2.97763e-52	0.470039	HSPCs
27(clustering_res_0.8)	LUC7L3	0.963	0.168		3.39653e-52	1.83894	HSPCs
27(clustering_res_0.8)	HMGB3	0.185	0.007		3.73476e-52	0.31599	HSPCs
27(clustering_res_0.8)	RPS27AP16	0.963	0.163		3.89185e-52	1.67716	HSPCs
27(clustering_res_0.8)	ELK3	0.5	0.045		4.69124e-52	0.796425	HSPCs
27(clustering_res_0.8)	APOOL	0.278	0.015		5.15611e-52	0.673098	HSPCs
27(clustering_res_0.8)	CRAMP1	0.296	0.017		5.38001e-52	0.528514	HSPCs
27(clustering_res_0.8)	FASTKD2	0.278	0.015		6.35457e-52	0.49018	HSPCs
27(clustering_res_0.8)	YEATS4	0.259	0.013		1.00645e-51	0.432481	HSPCs
27(clustering_res_0.8)	LINC00667	0.407	0.031		1.21194e-51	0.80724	HSPCs
27(clustering_res_0.8)	PARP11	0.259	0.013		1.22138e-51	0.438536	HSPCs
27(clustering_res_0.8)	PELP1	0.241	0.011		1.2294e-51	0.451704	HSPCs
27(clustering_res_0.8)	RPL10AP2	0.259	0.013		1.27638e-51	0.464573	HSPCs
27(clustering_res_0.8)	TMEM245	0.426	0.033		1.53032e-51	0.668746	HSPCs
27(clustering_res_0.8)	NUDCD1	0.185	0.007		1.54538e-51	0.304544	HSPCs
27(clustering_res_0.8)	SLC14A1	0.111	0.003		1.82809e-51	0.258128	HSPCs
27(clustering_res_0.8)	PAXIP1-AS2	0.296	0.017		1.94001e-51	0.597036	HSPCs
27(clustering_res_0.8)	RABGAP1	0.593	0.062		2.25386e-51	1.00671	HSPCs
27(clustering_res_0.8)	ZNF525	0.185	0.007		2.67707e-51	0.293217	HSPCs
27(clustering_res_0.8)	UBFD1	0.241	0.012		2.69774e-51	0.573192	HSPCs
27(clustering_res_0.8)	ZNF785	0.167	0.006		2.9207e-51	0.366158	HSPCs
27(clustering_res_0.8)	UTP14A	0.296	0.017		3.10456e-51	0.549809	HSPCs
27(clustering_res_0.8)	ICE2	0.352	0.023		3.17369e-51	0.550247	HSPCs
27(clustering_res_0.8)	COX6C	0.852	0.129		3.61769e-51	1.50148	HSPCs
27(clustering_res_0.8)	RPS20	1	0.237		4.11223e-51	2.79797	HSPCs
27(clustering_res_0.8)	PRDX2	0.37	0.026		4.6019e-51	0.679529	HSPCs
27(clustering_res_0.8)	G3BP1	0.704	0.085		5.85523e-51	1.11667	HSPCs
27(clustering_res_0.8)	COMMD3	0.463	0.04		5.99061e-51	0.748799	HSPCs
27(clustering_res_0.8)	MRPS30	0.333	0.021		6.04208e-51	0.511888	HSPCs
27(clustering_res_0.8)	ZNF91	0.463	0.039		6.43236e-51	0.762371	HSPCs
27(clustering_res_0.8)	SLFN11	0.426	0.034		6.44445e-51	0.717899	HSPCs
27(clustering_res_0.8)	UXT	0.537	0.052		6.99737e-51	0.852564	HSPCs
27(clustering_res_0.8)	RPL19	1	0.228		7.07702e-51	2.46816	HSPCs
27(clustering_res_0.8)	COX7C	0.926	0.145		7.22346e-51	1.39086	HSPCs
27(clustering_res_0.8)	UCK2	0.148	0.005		7.4036e-51	0.306979	HSPCs
27(clustering_res_0.8)	RPL14	1	0.229		7.54068e-51	2.5255	HSPCs
27(clustering_res_0.8)	RPS25	1	0.209		7.69062e-51	2.21485	HSPCs
27(clustering_res_0.8)	AC115223.1	0.519	0.048		7.91022e-51	0.74626	HSPCs
27(clustering_res_0.8)	LSG1	0.407	0.031		7.92248e-51	0.620448	HSPCs
27(clustering_res_0.8)	ZNF529	0.204	0.008		8.27338e-51	0.332692	HSPCs
27(clustering_res_0.8)	C12orf73	0.167	0.006		8.40375e-51	0.261837	HSPCs
27(clustering_res_0.8)	EXOSC6	0.407	0.031		8.67213e-51	0.681421	HSPCs
27(clustering_res_0.8)	MAGED2	0.352	0.024		8.95831e-51	0.590138	HSPCs
27(clustering_res_0.8)	AC006504.5	0.204	0.008		9.25043e-51	0.367574	HSPCs
27(clustering_res_0.8)	RPS20P14	0.259	0.013		1.16028e-50	0.451481	HSPCs
27(clustering_res_0.8)	NUP35	0.111	0.003		1.23705e-50	0.257	HSPCs
27(clustering_res_0.8)	KAT6B	0.444	0.036		1.33752e-50	0.705159	HSPCs
27(clustering_res_0.8)	HMGN1	0.889	0.139		1.39074e-50	1.56593	HSPCs
27(clustering_res_0.8)	CD99	0.741	0.095		1.44108e-50	1.33246	HSPCs
27(clustering_res_0.8)	DDX50	0.463	0.04		1.6258e-50	0.741159	HSPCs
27(clustering_res_0.8)	SEH1L	0.241	0.012		1.66437e-50	0.463707	HSPCs
27(clustering_res_0.8)	TRMT13	0.278	0.015		1.66721e-50	0.52834	HSPCs
27(clustering_res_0.8)	LIPA	0.519	0.049		2.01873e-50	0.797354	HSPCs
27(clustering_res_0.8)	TCP1	0.704	0.084		2.38905e-50	0.906428	HSPCs
27(clustering_res_0.8)	PNPLA4	0.167	0.006		2.43282e-50	0.344188	HSPCs
27(clustering_res_0.8)	LSM5	0.407	0.031		2.52758e-50	0.610308	HSPCs
27(clustering_res_0.8)	DCAF13	0.315	0.019		2.5676e-50	0.551667	HSPCs
27(clustering_res_0.8)	SUPT7L	0.352	0.024		2.59855e-50	0.519801	HSPCs
27(clustering_res_0.8)	ATP5MC1	0.426	0.035		2.79874e-50	0.77185	HSPCs
27(clustering_res_0.8)	TXLNG	0.296	0.017		2.82497e-50	0.550569	HSPCs
27(clustering_res_0.8)	MEGF8	0.204	0.008		2.88917e-50	0.428994	HSPCs
27(clustering_res_0.8)	RPL13A	1	0.237		2.95599e-50	2.65858	HSPCs
27(clustering_res_0.8)	NFE2L3	0.167	0.006		3.72456e-50	0.346089	HSPCs
27(clustering_res_0.8)	RASSF1	0.63	0.068		3.8222e-50	0.74304	HSPCs
27(clustering_res_0.8)	ZNF232	0.148	0.005		3.85676e-50	0.302295	HSPCs
27(clustering_res_0.8)	SNRPD3	0.593	0.063		3.90783e-50	0.911444	HSPCs
27(clustering_res_0.8)	KEAP1	0.296	0.017		4.35125e-50	0.428741	HSPCs
27(clustering_res_0.8)	RPS2	1	0.258		4.56279e-50	2.89246	HSPCs
27(clustering_res_0.8)	HLA-DOA	0.185	0.007		5.60222e-50	0.536303	HSPCs
27(clustering_res_0.8)	RPL4P4	0.444	0.038		6.54895e-50	0.854628	HSPCs
27(clustering_res_0.8)	USP22	0.685	0.081		8.17651e-50	0.944066	HSPCs
27(clustering_res_0.8)	PCNX4	0.407	0.031		1.08009e-49	0.624322	HSPCs
27(clustering_res_0.8)	DYNC1I2	0.611	0.069		1.09241e-49	1.08745	HSPCs
27(clustering_res_0.8)	TRAF5	0.278	0.015		1.12762e-49	0.558268	HSPCs
27(clustering_res_0.8)	HSPA9	0.519	0.05		1.16378e-49	0.867867	HSPCs
27(clustering_res_0.8)	ARMH1	0.315	0.02		1.24603e-49	0.698441	HSPCs
27(clustering_res_0.8)	RPS7	1	0.217		1.28195e-49	2.24384	HSPCs
27(clustering_res_0.8)	TP53	0.315	0.02		1.29891e-49	0.492408	HSPCs
27(clustering_res_0.8)	SLC25A5	0.778	0.105		1.41257e-49	1.21345	HSPCs
27(clustering_res_0.8)	RPS3	1	0.257		1.54898e-49	2.82032	HSPCs
27(clustering_res_0.8)	MYC	0.352	0.025		1.62536e-49	1.2397	HSPCs
27(clustering_res_0.8)	SPEF2	0.148	0.005		1.88981e-49	0.298002	HSPCs
27(clustering_res_0.8)	GPN1	0.333	0.022		2.32472e-49	0.461277	HSPCs
27(clustering_res_0.8)	ANKRD10	0.537	0.052		2.37435e-49	0.595342	HSPCs
27(clustering_res_0.8)	COA4	0.296	0.018		3.55982e-49	0.455717	HSPCs
27(clustering_res_0.8)	PHYH	0.167	0.006		3.80728e-49	0.302075	HSPCs
27(clustering_res_0.8)	AC099560.2	0.648	0.075		4.0271e-49	0.956195	HSPCs
27(clustering_res_0.8)	SAMD1	0.444	0.038		4.46602e-49	0.782034	HSPCs
27(clustering_res_0.8)	SAMD1	0.444	0.038		4.46602e-49	0.782034	HSPCs
27(clustering_res_0.8)	TNS3	0.222	0.01		4.62324e-49	0.407041	HSPCs
27(clustering_res_0.8)	NDUFS5	0.704	0.088		4.80576e-49	1.03598	HSPCs
27(clustering_res_0.8)	C12orf45	0.167	0.006		5.01749e-49	0.401727	HSPCs
27(clustering_res_0.8)	RPS19	0.981	0.209		5.18656e-49	2.49229	HSPCs
27(clustering_res_0.8)	DNPH1	0.185	0.007		5.35472e-49	0.3992	HSPCs
27(clustering_res_0.8)	RPL6	1	0.252		5.69445e-49	2.68093	HSPCs
27(clustering_res_0.8)	POLR3E	0.241	0.012		6.58868e-49	0.429793	HSPCs
27(clustering_res_0.8)	CDIP1	0.296	0.018		6.82858e-49	0.438028	HSPCs
27(clustering_res_0.8)	RPL9	1	0.26		6.99841e-49	2.88897	HSPCs
27(clustering_res_0.8)	RPL8	0.963	0.203		7.36443e-49	2.31361	HSPCs
27(clustering_res_0.8)	ODC1	0.352	0.025		7.82389e-49	0.683411	HSPCs
27(clustering_res_0.8)	CPSF4	0.278	0.016		7.931e-49	0.41568	HSPCs
27(clustering_res_0.8)	AC118549.1	0.259	0.014		8.21221e-49	0.476952	HSPCs
27(clustering_res_0.8)	AL161909.1	0.278	0.016		9.10383e-49	0.490741	HSPCs
27(clustering_res_0.8)	RPS13	1	0.253		1.24597e-48	2.70367	HSPCs
27(clustering_res_0.8)	ZNF302	0.241	0.012		1.46052e-48	0.427629	HSPCs
27(clustering_res_0.8)	RPL11	1	0.247		1.58015e-48	2.5368	HSPCs
27(clustering_res_0.8)	TATDN1	0.259	0.014		1.60097e-48	0.423292	HSPCs
27(clustering_res_0.8)	NSMCE3	0.296	0.018		1.84619e-48	0.47586	HSPCs
27(clustering_res_0.8)	NOL11	0.37	0.027		1.94796e-48	0.570147	HSPCs
27(clustering_res_0.8)	TOX	0.185	0.007		1.97236e-48	0.369464	HSPCs
27(clustering_res_0.8)	THOC1	0.259	0.014		2.05684e-48	0.437272	HSPCs
27(clustering_res_0.8)	ZNF326	0.352	0.025		2.24599e-48	0.695306	HSPCs
27(clustering_res_0.8)	GNA15	0.278	0.016		2.25013e-48	0.472106	HSPCs
27(clustering_res_0.8)	COMMD7	0.315	0.02		2.6063e-48	0.593423	HSPCs
27(clustering_res_0.8)	NCOA7	0.556	0.058		2.61968e-48	1.04506	HSPCs
27(clustering_res_0.8)	MT-ND6	0.444	0.038		2.69377e-48	0.652712	HSPCs
27(clustering_res_0.8)	KIAA1586	0.167	0.006		3.29788e-48	0.307971	HSPCs
27(clustering_res_0.8)	CCND2	0.537	0.053		3.47746e-48	0.84542	HSPCs
27(clustering_res_0.8)	HNRNPA0	0.815	0.116		3.69357e-48	1.16046	HSPCs
27(clustering_res_0.8)	SF3B3	0.463	0.042		4.17159e-48	0.840535	HSPCs
27(clustering_res_0.8)	TLE5	0.889	0.13		5.03282e-48	1.00326	HSPCs
27(clustering_res_0.8)	RDX	0.444	0.039		6.18616e-48	0.800997	HSPCs
27(clustering_res_0.8)	GTPBP4	0.37	0.027		6.6967e-48	0.598696	HSPCs
27(clustering_res_0.8)	PSMB7	0.556	0.057		7.20983e-48	0.75486	HSPCs
27(clustering_res_0.8)	CLSTN1	0.407	0.033		7.44634e-48	0.718222	HSPCs
27(clustering_res_0.8)	RNPS1	0.667	0.079		7.79428e-48	0.860467	HSPCs
27(clustering_res_0.8)	GOLGA8O	0.204	0.009		7.95685e-48	0.323641	HSPCs
27(clustering_res_0.8)	EHMT2	0.333	0.023		1.03339e-47	0.547751	HSPCs
27(clustering_res_0.8)	CDCA7L	0.278	0.016		1.03637e-47	0.457147	HSPCs
27(clustering_res_0.8)	TGIF2	0.278	0.016		1.08979e-47	0.56793	HSPCs
27(clustering_res_0.8)	PACRGL	0.148	0.005		1.20647e-47	0.322868	HSPCs
27(clustering_res_0.8)	SDR39U1	0.37	0.027		1.26719e-47	0.593584	HSPCs
27(clustering_res_0.8)	NMD3	0.315	0.02		1.28867e-47	0.488547	HSPCs
27(clustering_res_0.8)	NUP43	0.222	0.01		1.31817e-47	0.371753	HSPCs
27(clustering_res_0.8)	NFIA	0.185	0.007		1.34856e-47	0.554642	HSPCs
27(clustering_res_0.8)	POLR2H	0.278	0.016		1.3639e-47	0.444939	HSPCs
27(clustering_res_0.8)	ICAM4	0.148	0.005		1.78089e-47	0.366441	HSPCs
27(clustering_res_0.8)	HEATR5B	0.37	0.028		1.83766e-47	0.897161	HSPCs
27(clustering_res_0.8)	EIF3B	0.444	0.039		1.92293e-47	0.785319	HSPCs
27(clustering_res_0.8)	RPS24	1	0.318		1.94254e-47	3.28352	HSPCs
27(clustering_res_0.8)	PTMAP5	0.37	0.028		1.9617e-47	0.597188	HSPCs
27(clustering_res_0.8)	AL353763.2	0.241	0.012		1.98243e-47	0.338595	HSPCs
27(clustering_res_0.8)	RTCB	0.389	0.03		2.07362e-47	0.621783	HSPCs
27(clustering_res_0.8)	PCED1A	0.278	0.016		2.76352e-47	0.468763	HSPCs
27(clustering_res_0.8)	PRPS1	0.352	0.025		3.2941e-47	0.538897	HSPCs
27(clustering_res_0.8)	URM1	0.481	0.045		3.94409e-47	0.742658	HSPCs
27(clustering_res_0.8)	REXO4	0.204	0.009		4.26333e-47	0.299255	HSPCs
27(clustering_res_0.8)	RPS10	0.944	0.193		4.36055e-47	2.08434	HSPCs
27(clustering_res_0.8)	RNF220	0.537	0.055		4.51556e-47	0.759207	HSPCs
27(clustering_res_0.8)	GOT2	0.259	0.014		6.24593e-47	0.442796	HSPCs
27(clustering_res_0.8)	AC016739.1	0.389	0.03		6.85502e-47	0.548516	HSPCs
27(clustering_res_0.8)	OTUD4	0.426	0.036		6.95083e-47	0.697704	HSPCs
27(clustering_res_0.8)	RTRAF	0.593	0.067		7.62719e-47	0.949703	HSPCs
27(clustering_res_0.8)	SNRPC	0.481	0.046		7.79907e-47	0.862272	HSPCs
27(clustering_res_0.8)	PTCD3	0.389	0.031		8.0211e-47	0.732527	HSPCs
27(clustering_res_0.8)	UTP20	0.167	0.006		8.87031e-47	0.277165	HSPCs
27(clustering_res_0.8)	PCBD1	0.241	0.012		9.45663e-47	0.441779	HSPCs
27(clustering_res_0.8)	EIF2B5	0.315	0.021		1.08965e-46	0.463058	HSPCs
27(clustering_res_0.8)	COPS8	0.37	0.028		1.09157e-46	0.599991	HSPCs
27(clustering_res_0.8)	CTNNBL1	0.352	0.026		1.09882e-46	0.709993	HSPCs
27(clustering_res_0.8)	TMEM9	0.204	0.009		1.10381e-46	0.289353	HSPCs
27(clustering_res_0.8)	ERGIC3	0.481	0.046		1.25619e-46	0.815061	HSPCs
27(clustering_res_0.8)	CNNM3	0.463	0.041		1.26792e-46	0.460086	HSPCs
27(clustering_res_0.8)	CARM1	0.315	0.021		1.31439e-46	0.49353	HSPCs
27(clustering_res_0.8)	ZNF280D	0.333	0.023		1.36032e-46	0.438925	HSPCs
27(clustering_res_0.8)	SKP2	0.259	0.014		1.37833e-46	0.496302	HSPCs
27(clustering_res_0.8)	RPL32	1	0.281		1.56884e-46	2.93316	HSPCs
27(clustering_res_0.8)	OIP5-AS1	0.815	0.118		1.66733e-46	1.14331	HSPCs
27(clustering_res_0.8)	ASRGL1	0.222	0.011		1.92973e-46	0.30722	HSPCs
27(clustering_res_0.8)	TIA1	0.722	0.096		2.2299e-46	1.12895	HSPCs
27(clustering_res_0.8)	GUF1	0.296	0.018		2.69098e-46	0.441057	HSPCs
27(clustering_res_0.8)	RPS4XP16	0.148	0.005		2.69544e-46	0.264626	HSPCs
27(clustering_res_0.8)	SYNJ2BP	0.278	0.016		2.73871e-46	0.579779	HSPCs
27(clustering_res_0.8)	STRAP	0.481	0.045		2.77285e-46	0.665358	HSPCs
27(clustering_res_0.8)	PPIE	0.315	0.021		4.643e-46	0.753898	HSPCs
27(clustering_res_0.8)	RIOK2	0.259	0.014		5.21859e-46	0.383499	HSPCs
27(clustering_res_0.8)	EXOSC2	0.204	0.009		5.29955e-46	0.404318	HSPCs
27(clustering_res_0.8)	ESYT2	0.537	0.056		6.17022e-46	0.773173	HSPCs
27(clustering_res_0.8)	ARL14EP	0.37	0.028		7.57043e-46	0.645977	HSPCs
27(clustering_res_0.8)	ZNF765	0.204	0.009		8.72587e-46	0.31321	HSPCs
27(clustering_res_0.8)	NASP	0.685	0.087		9.58957e-46	1.00512	HSPCs
27(clustering_res_0.8)	IMMP1L	0.167	0.006		9.74111e-46	0.272888	HSPCs
27(clustering_res_0.8)	MZB1	0.13	0.004		1.19001e-45	0.273335	HSPCs
27(clustering_res_0.8)	IPO9	0.352	0.026		1.21607e-45	0.65845	HSPCs
27(clustering_res_0.8)	SLC48A1	0.352	0.026		1.24556e-45	0.47195	HSPCs
27(clustering_res_0.8)	G6PC3	0.352	0.026		1.45412e-45	0.578672	HSPCs
27(clustering_res_0.8)	YWHAG	0.722	0.097		1.49619e-45	1.10148	HSPCs
27(clustering_res_0.8)	HDAC2	0.611	0.072		1.61801e-45	1.01474	HSPCs
27(clustering_res_0.8)	SNHG14	0.278	0.017		1.70186e-45	0.531105	HSPCs
27(clustering_res_0.8)	KDELR1	0.722	0.098		1.94278e-45	1.12063	HSPCs
27(clustering_res_0.8)	HDHD2	0.278	0.017		2.12345e-45	0.432057	HSPCs
27(clustering_res_0.8)	BANF1	0.556	0.061		2.22227e-45	0.881032	HSPCs
27(clustering_res_0.8)	PGRMC2	0.426	0.037		2.53831e-45	0.571485	HSPCs
27(clustering_res_0.8)	EIF3H	0.907	0.161		2.93218e-45	1.6345	HSPCs
27(clustering_res_0.8)	EIF4B	1	0.213		2.95857e-45	1.86814	HSPCs
27(clustering_res_0.8)	NSUN6	0.185	0.008		3.17231e-45	0.373884	HSPCs
27(clustering_res_0.8)	FBRSL1	0.519	0.053		3.18077e-45	0.769082	HSPCs
27(clustering_res_0.8)	MORF4L2	0.5	0.049		3.26998e-45	0.668554	HSPCs
27(clustering_res_0.8)	MIF	0.426	0.037		3.54823e-45	0.717372	HSPCs
27(clustering_res_0.8)	ZNF141	0.259	0.015		3.66291e-45	0.476919	HSPCs
27(clustering_res_0.8)	AK2	0.63	0.076		3.80116e-45	0.857361	HSPCs
27(clustering_res_0.8)	RPL31	1	0.304		4.34124e-45	3.04409	HSPCs
27(clustering_res_0.8)	DTWD1	0.222	0.011		4.40876e-45	0.364442	HSPCs
27(clustering_res_0.8)	WDR75	0.278	0.017		4.60153e-45	0.565519	HSPCs
27(clustering_res_0.8)	VPS13A	0.333	0.024		5.43661e-45	0.725531	HSPCs
27(clustering_res_0.8)	XBP1	0.704	0.093		6.95515e-45	0.982362	HSPCs
27(clustering_res_0.8)	EIF3J	0.5	0.051		9.02e-45	0.858077	HSPCs
27(clustering_res_0.8)	MDH2	0.463	0.044		9.13139e-45	0.652646	HSPCs
27(clustering_res_0.8)	GRHPR	0.352	0.026		1.06094e-44	0.563704	HSPCs
27(clustering_res_0.8)	TARS1	0.333	0.024		1.18691e-44	0.630295	HSPCs
27(clustering_res_0.8)	HMG20B	0.389	0.031		1.24836e-44	0.444168	HSPCs
27(clustering_res_0.8)	DDX21	0.741	0.102		1.25417e-44	1.10123	HSPCs
27(clustering_res_0.8)	TSR1	0.241	0.013		1.27331e-44	0.516159	HSPCs
27(clustering_res_0.8)	POLE3	0.519	0.054		1.2782e-44	0.852417	HSPCs
27(clustering_res_0.8)	SYNCRIP	0.741	0.107		1.41474e-44	1.32199	HSPCs
27(clustering_res_0.8)	SHMT2	0.315	0.022		1.47202e-44	0.585829	HSPCs
27(clustering_res_0.8)	ABRAXAS1	0.278	0.017		1.47516e-44	0.606525	HSPCs
27(clustering_res_0.8)	ALKBH7	0.333	0.024		1.70725e-44	0.529178	HSPCs
27(clustering_res_0.8)	SLC12A2	0.185	0.008		1.75455e-44	0.398944	HSPCs
27(clustering_res_0.8)	ZNF644	0.444	0.04		2.15524e-44	0.653657	HSPCs
27(clustering_res_0.8)	BOD1	0.204	0.009		2.15992e-44	0.313856	HSPCs
27(clustering_res_0.8)	GOPC	0.407	0.034		2.98413e-44	0.569113	HSPCs
27(clustering_res_0.8)	APRT	0.444	0.042		3.32721e-44	0.934645	HSPCs
27(clustering_res_0.8)	CNST	0.333	0.024		3.97862e-44	0.522768	HSPCs
27(clustering_res_0.8)	RPS14	0.981	0.252		4.02754e-44	2.62706	HSPCs
27(clustering_res_0.8)	NDUFB11	0.5	0.05		4.38023e-44	0.632421	HSPCs
27(clustering_res_0.8)	PTMA	1	0.305		6.18682e-44	2.91512	HSPCs
27(clustering_res_0.8)	GLS	0.593	0.069		6.2437e-44	0.897372	HSPCs
27(clustering_res_0.8)	C1orf109	0.185	0.008		6.48332e-44	0.314042	HSPCs
27(clustering_res_0.8)	RPS6	1	0.315		6.54449e-44	3.14224	HSPCs
27(clustering_res_0.8)	LETMD1	0.333	0.024		6.71774e-44	0.582253	HSPCs
27(clustering_res_0.8)	RPL23	1	0.298		8.12772e-44	2.6308	HSPCs
27(clustering_res_0.8)	FTO	0.259	0.015		1.00603e-43	0.556775	HSPCs
27(clustering_res_0.8)	HUWE1	0.593	0.069		1.01394e-43	0.80293	HSPCs
27(clustering_res_0.8)	EXOSC5	0.185	0.008		1.03678e-43	0.357102	HSPCs
27(clustering_res_0.8)	MRPL4	0.241	0.013		1.08635e-43	0.511552	HSPCs
27(clustering_res_0.8)	AGPS	0.389	0.033		1.19022e-43	0.79819	HSPCs
27(clustering_res_0.8)	TRA2B	0.759	0.108		1.19271e-43	0.969036	HSPCs
27(clustering_res_0.8)	RPS28	1	0.256		1.37784e-43	2.46116	HSPCs
27(clustering_res_0.8)	MFHAS1	0.315	0.022		1.55424e-43	0.600476	HSPCs
27(clustering_res_0.8)	CEBPZ	0.519	0.054		1.6326e-43	0.684712	HSPCs
27(clustering_res_0.8)	MIB1	0.593	0.069		1.78203e-43	0.852657	HSPCs
27(clustering_res_0.8)	AP4S1	0.204	0.01		1.79919e-43	0.369123	HSPCs
27(clustering_res_0.8)	KRR1	0.407	0.035		1.83721e-43	0.515913	HSPCs
27(clustering_res_0.8)	FOPNL	0.315	0.022		1.91523e-43	0.498797	HSPCs
27(clustering_res_0.8)	CCDC18-AS1	0.389	0.032		1.95829e-43	0.652093	HSPCs
27(clustering_res_0.8)	NDUFAB1	0.537	0.059		2.0264e-43	0.761121	HSPCs
27(clustering_res_0.8)	RRP7BP	0.148	0.005		2.22981e-43	0.367364	HSPCs
27(clustering_res_0.8)	ZSCAN30	0.278	0.017		2.71548e-43	0.67284	HSPCs
27(clustering_res_0.8)	CMTR2	0.259	0.015		2.73875e-43	0.345465	HSPCs
27(clustering_res_0.8)	MPHOSPH9	0.222	0.011		2.77055e-43	0.43173	HSPCs
27(clustering_res_0.8)	ELP2	0.296	0.02		2.97283e-43	0.495063	HSPCs
27(clustering_res_0.8)	CHST14	0.259	0.015		3.10325e-43	0.544878	HSPCs
27(clustering_res_0.8)	SCOC	0.315	0.022		3.15866e-43	0.4663	HSPCs
27(clustering_res_0.8)	METTL5	0.37	0.03		3.34838e-43	0.500209	HSPCs
27(clustering_res_0.8)	RPL27	1	0.272		3.77621e-43	2.18473	HSPCs
27(clustering_res_0.8)	UMPS	0.222	0.011		3.78546e-43	0.342684	HSPCs
27(clustering_res_0.8)	YWHAQ	0.741	0.107		3.80907e-43	1.11834	HSPCs
27(clustering_res_0.8)	CEP152	0.241	0.013		3.82311e-43	0.411233	HSPCs
27(clustering_res_0.8)	RPS4XP2	0.167	0.007		3.96406e-43	0.295015	HSPCs
27(clustering_res_0.8)	RPN2	0.741	0.106		4.11125e-43	1.0713	HSPCs
27(clustering_res_0.8)	YBX1	0.981	0.22		4.73315e-43	2.04161	HSPCs
27(clustering_res_0.8)	MGST1	0.463	0.045		4.89781e-43	0.71153	HSPCs
27(clustering_res_0.8)	NONO	0.907	0.164		4.91943e-43	1.44047	HSPCs
27(clustering_res_0.8)	PRKCQ	0.259	0.015		5.02491e-43	0.477134	HSPCs
27(clustering_res_0.8)	ZNF275	0.222	0.011		5.2906e-43	0.329824	HSPCs
27(clustering_res_0.8)	C12orf76	0.352	0.027		5.61665e-43	0.597005	HSPCs
27(clustering_res_0.8)	RPL41P2	0.259	0.015		8.5706e-43	0.418468	HSPCs
27(clustering_res_0.8)	MAGEF1	0.222	0.011		8.87478e-43	0.373113	HSPCs
27(clustering_res_0.8)	AC024293.1	0.444	0.042		9.5478e-43	0.654517	HSPCs
27(clustering_res_0.8)	SLC16A1	0.185	0.008		1.09618e-42	0.345961	HSPCs
27(clustering_res_0.8)	RAD51D	0.222	0.012		1.18749e-42	0.431769	HSPCs
27(clustering_res_0.8)	ALDH6A1	0.222	0.012		1.32983e-42	0.349339	HSPCs
27(clustering_res_0.8)	GTF2H3	0.278	0.018		1.33286e-42	0.46614	HSPCs
27(clustering_res_0.8)	GRWD1	0.204	0.01		1.59085e-42	0.328822	HSPCs
27(clustering_res_0.8)	FAM189B	0.278	0.018		1.74584e-42	0.45043	HSPCs
27(clustering_res_0.8)	MTR	0.278	0.018		1.74748e-42	0.48645	HSPCs
27(clustering_res_0.8)	WIZ	0.315	0.022		1.75623e-42	0.512628	HSPCs
27(clustering_res_0.8)	MAZ	0.704	0.095		1.86321e-42	0.929809	HSPCs
27(clustering_res_0.8)	THG1L	0.185	0.008		1.89492e-42	0.263607	HSPCs
27(clustering_res_0.8)	ACAT2	0.222	0.012		1.91767e-42	0.328813	HSPCs
27(clustering_res_0.8)	MRPL18	0.444	0.042		1.92678e-42	0.49553	HSPCs
27(clustering_res_0.8)	RPL14P1	0.426	0.039		1.98093e-42	0.647307	HSPCs
27(clustering_res_0.8)	PITRM1	0.296	0.02		2.30557e-42	0.526723	HSPCs
27(clustering_res_0.8)	PCNA	0.352	0.028		2.33864e-42	0.754383	HSPCs
27(clustering_res_0.8)	SRSF7	0.759	0.11		3.05578e-42	1.00856	HSPCs
27(clustering_res_0.8)	RFC4	0.185	0.008		3.39355e-42	0.320963	HSPCs
27(clustering_res_0.8)	SERPINB6	0.519	0.058		3.83149e-42	1.0428	HSPCs
27(clustering_res_0.8)	KIF2A	0.741	0.106		4.0961e-42	1.04185	HSPCs
27(clustering_res_0.8)	SMIM30	0.259	0.016		5.1885e-42	0.499356	HSPCs
27(clustering_res_0.8)	AC004057.1	0.259	0.016		5.44576e-42	0.447821	HSPCs
27(clustering_res_0.8)	REC8	0.333	0.025		6.07998e-42	0.484333	HSPCs
27(clustering_res_0.8)	SF3A3	0.537	0.06		6.38197e-42	0.802297	HSPCs
27(clustering_res_0.8)	AC034236.1	0.426	0.039		6.69972e-42	0.709767	HSPCs
27(clustering_res_0.8)	DCTPP1	0.222	0.012		6.9179e-42	0.410414	HSPCs
27(clustering_res_0.8)	TRAF3IP2-AS1	0.111	0.003		8.10384e-42	0.259315	HSPCs
27(clustering_res_0.8)	RBM28	0.315	0.022		8.45274e-42	0.393226	HSPCs
27(clustering_res_0.8)	RFC1	0.556	0.063		8.83193e-42	0.667668	HSPCs
27(clustering_res_0.8)	QARS1	0.463	0.047		1.15971e-41	0.875301	HSPCs
27(clustering_res_0.8)	PSMD14	0.296	0.02		1.16468e-41	0.39768	HSPCs
27(clustering_res_0.8)	RABL2A	0.148	0.005		1.3906e-41	0.29921	HSPCs
27(clustering_res_0.8)	NIT2	0.204	0.01		1.39324e-41	0.300588	HSPCs
27(clustering_res_0.8)	HMGN5	0.167	0.007		1.46787e-41	0.302965	HSPCs
27(clustering_res_0.8)	PDCD5	0.37	0.031		1.58638e-41	0.58603	HSPCs
27(clustering_res_0.8)	ALYREF	0.315	0.023		1.67072e-41	0.51809	HSPCs
27(clustering_res_0.8)	ATP5MC3	0.741	0.108		1.76085e-41	1.02413	HSPCs
27(clustering_res_0.8)	ZNF639	0.278	0.018		2.11747e-41	0.465408	HSPCs
27(clustering_res_0.8)	RPLP2	0.981	0.225		2.13574e-41	1.9828	HSPCs
27(clustering_res_0.8)	IFRD2	0.167	0.007		2.14568e-41	0.289393	HSPCs
27(clustering_res_0.8)	TIMM9	0.241	0.014		2.25361e-41	0.488466	HSPCs
27(clustering_res_0.8)	MRPL52	0.481	0.05		2.31765e-41	0.69269	HSPCs
27(clustering_res_0.8)	LEO1	0.315	0.023		2.35703e-41	0.453831	HSPCs
27(clustering_res_0.8)	HEATR1	0.222	0.012		2.43915e-41	0.485183	HSPCs
27(clustering_res_0.8)	PRR3	0.222	0.012		2.70326e-41	0.371473	HSPCs
27(clustering_res_0.8)	ZNF431	0.352	0.028		2.99496e-41	0.725395	HSPCs
27(clustering_res_0.8)	CAPRIN1	0.667	0.09		3.22166e-41	0.972296	HSPCs
27(clustering_res_0.8)	TWSG1	0.185	0.008		3.78475e-41	0.280609	HSPCs
27(clustering_res_0.8)	PCNT	0.278	0.018		3.86346e-41	0.553807	HSPCs
27(clustering_res_0.8)	KRI1	0.315	0.023		4.78085e-41	0.539392	HSPCs
27(clustering_res_0.8)	JAKMIP2	0.148	0.005		5.04244e-41	0.306852	HSPCs
27(clustering_res_0.8)	ARID1B	0.556	0.064		5.31559e-41	0.861602	HSPCs
27(clustering_res_0.8)	DNAAF5	0.185	0.008		5.46019e-41	0.381829	HSPCs
27(clustering_res_0.8)	LARP1	0.704	0.099		5.78856e-41	1.00729	HSPCs
27(clustering_res_0.8)	GOLGA8A	0.296	0.02		6.09612e-41	0.573226	HSPCs
27(clustering_res_0.8)	UBE3A	0.556	0.065		6.11995e-41	0.899205	HSPCs
27(clustering_res_0.8)	SEC31A	0.648	0.088		6.58673e-41	1.08472	HSPCs
27(clustering_res_0.8)	ANKRD27	0.333	0.025		6.78636e-41	0.503761	HSPCs
27(clustering_res_0.8)	FBXO7	0.593	0.075		6.83448e-41	1.10637	HSPCs
27(clustering_res_0.8)	HLA-DMA	0.463	0.047		7.13195e-41	0.78147	HSPCs
27(clustering_res_0.8)	CACYBP	0.611	0.078		7.38444e-41	0.952129	HSPCs
27(clustering_res_0.8)	METTL17	0.37	0.031		8.86985e-41	0.546603	HSPCs
27(clustering_res_0.8)	RPS27AP5	0.593	0.075		8.8905e-41	1.05915	HSPCs
27(clustering_res_0.8)	TMEM256	0.315	0.023		1.07018e-40	0.471141	HSPCs
27(clustering_res_0.8)	SREK1	0.611	0.077		1.20857e-40	0.922754	HSPCs
27(clustering_res_0.8)	COPS6	0.519	0.057		1.25648e-40	0.609229	HSPCs
27(clustering_res_0.8)	GORASP2	0.444	0.044		1.33138e-40	0.701187	HSPCs
27(clustering_res_0.8)	RBIS	0.444	0.044		1.34756e-40	0.764591	HSPCs
27(clustering_res_0.8)	RBM12B	0.426	0.04		1.38452e-40	0.630288	HSPCs
27(clustering_res_0.8)	ST13P6	0.148	0.006		1.41461e-40	0.3026	HSPCs
27(clustering_res_0.8)	ECHS1	0.315	0.023		1.48468e-40	0.560359	HSPCs
27(clustering_res_0.8)	HLCS	0.148	0.006		1.61365e-40	0.400617	HSPCs
27(clustering_res_0.8)	NAV1	0.13	0.004		1.63729e-40	0.257604	HSPCs
27(clustering_res_0.8)	QSOX2	0.167	0.007		1.75628e-40	0.251683	HSPCs
27(clustering_res_0.8)	LMNB2	0.148	0.006		1.77061e-40	0.301423	HSPCs
27(clustering_res_0.8)	TCEA1	0.685	0.093		1.84406e-40	0.809508	HSPCs
27(clustering_res_0.8)	LINC01278	0.185	0.008		1.89026e-40	0.279087	HSPCs
27(clustering_res_0.8)	MLLT11	0.13	0.004		1.96558e-40	0.274218	HSPCs
27(clustering_res_0.8)	AKR1B1	0.352	0.028		1.99018e-40	0.544833	HSPCs
27(clustering_res_0.8)	TMEM181	0.389	0.034		2.08471e-40	0.561881	HSPCs
27(clustering_res_0.8)	EIF2S1	0.37	0.031		2.09028e-40	0.537214	HSPCs
27(clustering_res_0.8)	LRRC41	0.278	0.018		2.30209e-40	0.493262	HSPCs
27(clustering_res_0.8)	VEZT	0.278	0.018		2.33651e-40	0.485544	HSPCs
27(clustering_res_0.8)	ATP5F1C	0.63	0.083		2.45531e-40	0.938757	HSPCs
27(clustering_res_0.8)	TIMM13	0.259	0.016		2.60647e-40	0.659844	HSPCs
27(clustering_res_0.8)	RPL38	0.981	0.3		3.39806e-40	2.38989	HSPCs
27(clustering_res_0.8)	MEN1	0.296	0.021		3.58019e-40	0.42977	HSPCs
27(clustering_res_0.8)	PRDX4	0.259	0.016		4.31203e-40	0.467097	HSPCs
27(clustering_res_0.8)	RPS27L	0.519	0.058		4.78232e-40	0.766628	HSPCs
27(clustering_res_0.8)	RFK	0.352	0.029		5.00868e-40	0.482372	HSPCs
27(clustering_res_0.8)	PMPCB	0.444	0.044		5.87307e-40	0.561678	HSPCs
27(clustering_res_0.8)	INTS13	0.278	0.018		5.96249e-40	0.406799	HSPCs
27(clustering_res_0.8)	TRAM2-AS1	0.13	0.004		6.13305e-40	0.286165	HSPCs
27(clustering_res_0.8)	NDUFS4	0.37	0.032		6.14027e-40	0.700126	HSPCs
27(clustering_res_0.8)	RPS15A	1	0.325		6.51716e-40	2.50732	HSPCs
27(clustering_res_0.8)	GTF3A	0.685	0.097		6.75589e-40	1.01402	HSPCs
27(clustering_res_0.8)	SRSF3	0.852	0.141		6.81466e-40	1.1042	HSPCs
27(clustering_res_0.8)	SMARCC1	0.722	0.105		8.19623e-40	1.04637	HSPCs
27(clustering_res_0.8)	SCN9A	0.167	0.007		8.8372e-40	0.287803	HSPCs
27(clustering_res_0.8)	CCDC34	0.13	0.004		8.99068e-40	0.274577	HSPCs
27(clustering_res_0.8)	NADK2	0.185	0.009		9.02543e-40	0.269218	HSPCs
27(clustering_res_0.8)	MCM7	0.278	0.018		9.24166e-40	0.331717	HSPCs
27(clustering_res_0.8)	ARMC10	0.426	0.041		9.36898e-40	0.645942	HSPCs
27(clustering_res_0.8)	TAF1D	0.778	0.121		1.05196e-39	1.16406	HSPCs
27(clustering_res_0.8)	UBB	0.963	0.213		1.13127e-39	1.70706	HSPCs
27(clustering_res_0.8)	ETFA	0.426	0.041		1.1588e-39	0.574555	HSPCs
27(clustering_res_0.8)	TRAP1	0.167	0.007		1.22011e-39	0.334054	HSPCs
27(clustering_res_0.8)	KTN1	0.759	0.12		1.22765e-39	1.24516	HSPCs
27(clustering_res_0.8)	RPL39	1	0.353		1.26919e-39	2.62285	HSPCs
27(clustering_res_0.8)	ZNF320	0.167	0.007		1.36024e-39	0.370066	HSPCs
27(clustering_res_0.8)	FO393411.1	0.278	0.019		1.41914e-39	0.50769	HSPCs
27(clustering_res_0.8)	RRP15	0.241	0.014		1.592e-39	0.435071	HSPCs
27(clustering_res_0.8)	AKR1A1	0.444	0.045		1.62816e-39	0.803067	HSPCs
27(clustering_res_0.8)	UBQLN4	0.204	0.01		1.72396e-39	0.341784	HSPCs
27(clustering_res_0.8)	QSER1	0.259	0.017		1.86985e-39	0.603375	HSPCs
27(clustering_res_0.8)	RSAD1	0.241	0.014		2.21784e-39	0.371736	HSPCs
27(clustering_res_0.8)	RBBP4	0.593	0.077		2.47342e-39	0.974167	HSPCs
27(clustering_res_0.8)	RPS26	0.981	0.21		2.48037e-39	1.74308	HSPCs
27(clustering_res_0.8)	NME2	0.185	0.009		2.55235e-39	0.319887	HSPCs
27(clustering_res_0.8)	TCOF1	0.352	0.029		2.58603e-39	0.568867	HSPCs
27(clustering_res_0.8)	RPS10P7	0.111	0.003		2.7014e-39	0.318949	HSPCs
27(clustering_res_0.8)	PCM1	0.667	0.093		2.73547e-39	0.961895	HSPCs
27(clustering_res_0.8)	UTP18	0.333	0.026		3.00587e-39	0.493699	HSPCs
27(clustering_res_0.8)	DNAJC2	0.389	0.035		3.04749e-39	0.685695	HSPCs
27(clustering_res_0.8)	POMGNT1	0.148	0.006		3.5379e-39	0.281471	HSPCs
27(clustering_res_0.8)	ZKSCAN1	0.796	0.129		4.66771e-39	1.22168	HSPCs
27(clustering_res_0.8)	SUMO3	0.63	0.084		5.34267e-39	0.851139	HSPCs
27(clustering_res_0.8)	PSMC5	0.556	0.068		5.63654e-39	0.844046	HSPCs
27(clustering_res_0.8)	FAM136A	0.241	0.014		6.07922e-39	0.35884	HSPCs
27(clustering_res_0.8)	NUDT21	0.481	0.052		6.25617e-39	0.716016	HSPCs
27(clustering_res_0.8)	CNOT2	0.704	0.099		6.62634e-39	0.730114	HSPCs
27(clustering_res_0.8)	TECRP1	0.222	0.012		7.15035e-39	0.363556	HSPCs
27(clustering_res_0.8)	PHB2	0.648	0.091		7.47239e-39	1.03288	HSPCs
27(clustering_res_0.8)	UBA2	0.407	0.038		8.22657e-39	0.527657	HSPCs
27(clustering_res_0.8)	YWHAE	0.944	0.199		8.44053e-39	1.64666	HSPCs
27(clustering_res_0.8)	MADD	0.278	0.019		9.04959e-39	0.434604	HSPCs
27(clustering_res_0.8)	PPRC1	0.204	0.011		9.09034e-39	0.258387	HSPCs
27(clustering_res_0.8)	ABLIM1	0.37	0.032		1.16947e-38	0.655599	HSPCs
27(clustering_res_0.8)	NAE1	0.278	0.019		1.3083e-38	0.450943	HSPCs
27(clustering_res_0.8)	TSN	0.444	0.045		1.5052e-38	0.581899	HSPCs
27(clustering_res_0.8)	MIGA2	0.241	0.015		1.59911e-38	0.434911	HSPCs
27(clustering_res_0.8)	EIF3A	0.926	0.174		1.60037e-38	1.33677	HSPCs
27(clustering_res_0.8)	MDN1	0.333	0.027		1.6305e-38	0.562689	HSPCs
27(clustering_res_0.8)	PRPF39	0.315	0.024		1.6395e-38	0.538367	HSPCs
27(clustering_res_0.8)	SIAE	0.167	0.007		1.72222e-38	0.307671	HSPCs
27(clustering_res_0.8)	SACS	0.222	0.013		1.78371e-38	0.430328	HSPCs
27(clustering_res_0.8)	GNPNAT1	0.185	0.009		1.80195e-38	0.343959	HSPCs
27(clustering_res_0.8)	DSTN	0.537	0.063		1.8127e-38	0.675751	HSPCs
27(clustering_res_0.8)	DDOST	0.463	0.049		1.82258e-38	0.745766	HSPCs
27(clustering_res_0.8)	GPX1	0.759	0.113		1.86915e-38	0.905389	HSPCs
27(clustering_res_0.8)	XIST	0.444	0.049		2.0323e-38	2.01092	HSPCs
27(clustering_res_0.8)	CD2AP	0.333	0.027		2.32085e-38	0.557739	HSPCs
27(clustering_res_0.8)	UBL4A	0.222	0.013		2.41554e-38	0.328218	HSPCs
27(clustering_res_0.8)	DUSP14	0.111	0.003		2.60923e-38	0.276455	HSPCs
27(clustering_res_0.8)	TMEM241	0.111	0.003		2.97269e-38	0.312668	HSPCs
27(clustering_res_0.8)	PTRHD1	0.241	0.015		3.24578e-38	0.405787	HSPCs
27(clustering_res_0.8)	LSM4	0.333	0.027		3.46177e-38	0.499839	HSPCs
27(clustering_res_0.8)	APPL1	0.537	0.064		3.64122e-38	0.742186	HSPCs
27(clustering_res_0.8)	ISOC2	0.167	0.007		4.10827e-38	0.292319	HSPCs
27(clustering_res_0.8)	CARNMT1	0.222	0.013		4.69498e-38	0.47194	HSPCs
27(clustering_res_0.8)	USP40	0.148	0.006		5.01592e-38	0.273709	HSPCs
27(clustering_res_0.8)	FUNDC2	0.407	0.039		5.1029e-38	0.55544	HSPCs
27(clustering_res_0.8)	LINC02210	0.13	0.005		5.77238e-38	0.300882	HSPCs
27(clustering_res_0.8)	LINC02210	0.13	0.005		5.77238e-38	0.300882	HSPCs
27(clustering_res_0.8)	SMC2	0.241	0.015		5.89382e-38	0.523981	HSPCs
27(clustering_res_0.8)	DHX36	0.611	0.08		6.17512e-38	0.769392	HSPCs
27(clustering_res_0.8)	ELK1	0.296	0.022		6.17915e-38	0.360749	HSPCs
27(clustering_res_0.8)	PRKCI	0.296	0.022		6.73815e-38	0.555516	HSPCs
27(clustering_res_0.8)	DCAF1	0.222	0.013		6.78222e-38	0.322001	HSPCs
27(clustering_res_0.8)	CALR	0.815	0.147		8.31059e-38	1.48223	HSPCs
27(clustering_res_0.8)	ETNK1	0.556	0.069		8.88544e-38	0.818939	HSPCs
27(clustering_res_0.8)	BRD7	0.593	0.075		9.00441e-38	0.649431	HSPCs
27(clustering_res_0.8)	RPL27A	1	0.333		9.28242e-38	2.3554	HSPCs
27(clustering_res_0.8)	CCT7	0.333	0.027		1.01057e-37	0.580932	HSPCs
27(clustering_res_0.8)	MAPRE2	0.556	0.068		1.05535e-37	0.784475	HSPCs
27(clustering_res_0.8)	FAM234A	0.259	0.017		1.06349e-37	0.446305	HSPCs
27(clustering_res_0.8)	RPS27A	1	0.322		1.12227e-37	2.29547	HSPCs
27(clustering_res_0.8)	NIPSNAP1	0.37	0.033		1.16582e-37	0.507681	HSPCs
27(clustering_res_0.8)	DVL2	0.222	0.013		1.23096e-37	0.289009	HSPCs
27(clustering_res_0.8)	PRKD3	0.352	0.03		1.24247e-37	0.510385	HSPCs
27(clustering_res_0.8)	TTLL5	0.167	0.007		1.36281e-37	0.294967	HSPCs
27(clustering_res_0.8)	METTL2A	0.204	0.011		1.41426e-37	0.438115	HSPCs
27(clustering_res_0.8)	ZDHHC24	0.259	0.017		1.41824e-37	0.433408	HSPCs
27(clustering_res_0.8)	CHIC1	0.13	0.005		1.54686e-37	0.293385	HSPCs
27(clustering_res_0.8)	NUP88	0.296	0.022		1.54874e-37	0.486432	HSPCs
27(clustering_res_0.8)	CIZ1	0.389	0.037		1.57387e-37	0.747236	HSPCs
27(clustering_res_0.8)	GEMIN6	0.204	0.011		1.59278e-37	0.375303	HSPCs
27(clustering_res_0.8)	ZCRB1	0.537	0.064		1.63715e-37	0.576595	HSPCs
27(clustering_res_0.8)	PCYT2	0.13	0.005		1.70607e-37	0.260903	HSPCs
27(clustering_res_0.8)	HIC2	0.185	0.009		1.94505e-37	0.368329	HSPCs
27(clustering_res_0.8)	NACA	1	0.323		1.96675e-37	2.0314	HSPCs
27(clustering_res_0.8)	PCGF6	0.167	0.007		2.0354e-37	0.302806	HSPCs
27(clustering_res_0.8)	TMEM18	0.333	0.027		2.1957e-37	0.531721	HSPCs
27(clustering_res_0.8)	MRPS18B	0.352	0.031		2.35697e-37	0.584106	HSPCs
27(clustering_res_0.8)	LSM7	0.222	0.013		2.45087e-37	0.453192	HSPCs
27(clustering_res_0.8)	FAM219B	0.333	0.027		2.81417e-37	0.568226	HSPCs
27(clustering_res_0.8)	XPO1	0.741	0.113		2.87891e-37	0.872454	HSPCs
27(clustering_res_0.8)	DANCR	0.204	0.011		2.93851e-37	0.337886	HSPCs
27(clustering_res_0.8)	DDX18	0.537	0.066		3.11797e-37	0.790206	HSPCs
27(clustering_res_0.8)	NAA20	0.333	0.027		3.154e-37	0.397268	HSPCs
27(clustering_res_0.8)	GCLC	0.222	0.013		3.17659e-37	0.362964	HSPCs
27(clustering_res_0.8)	HDAC6	0.315	0.025		3.53598e-37	0.389082	HSPCs
27(clustering_res_0.8)	PRXL2B	0.222	0.013		3.77558e-37	0.38122	HSPCs
27(clustering_res_0.8)	RPS11	1	0.402		4.19251e-37	2.49736	HSPCs
27(clustering_res_0.8)	ACADM	0.315	0.025		5.24114e-37	0.509823	HSPCs
27(clustering_res_0.8)	RFTN1	0.296	0.022		5.30247e-37	0.521676	HSPCs
27(clustering_res_0.8)	NDUFA8	0.315	0.025		5.60775e-37	0.48653	HSPCs
27(clustering_res_0.8)	VKORC1L1	0.352	0.031		5.6476e-37	0.568486	HSPCs
27(clustering_res_0.8)	AHCY	0.222	0.013		5.945e-37	0.46212	HSPCs
27(clustering_res_0.8)	SERBP1	0.852	0.171		6.21739e-37	1.61549	HSPCs
27(clustering_res_0.8)	ELAVL1	0.426	0.044		6.53589e-37	0.747477	HSPCs
27(clustering_res_0.8)	GCN1	0.333	0.028		6.71582e-37	0.512534	HSPCs
27(clustering_res_0.8)	PIGL	0.148	0.006		6.88425e-37	0.288946	HSPCs
27(clustering_res_0.8)	SRSF10	0.667	0.095		6.99191e-37	0.831098	HSPCs
27(clustering_res_0.8)	TMEM106B	0.481	0.054		7.13765e-37	0.670815	HSPCs
27(clustering_res_0.8)	SNHG12	0.278	0.02		7.88585e-37	0.678156	HSPCs
27(clustering_res_0.8)	CSNK2A1	0.63	0.088		7.89009e-37	0.848637	HSPCs
27(clustering_res_0.8)	TRIM13	0.333	0.028		8.49314e-37	0.617571	HSPCs
27(clustering_res_0.8)	RPS29	1	0.32		9.21598e-37	2.35615	HSPCs
27(clustering_res_0.8)	SET	0.981	0.257		9.44049e-37	1.9762	HSPCs
27(clustering_res_0.8)	ARMC5	0.13	0.005		1.12807e-36	0.288335	HSPCs
27(clustering_res_0.8)	OPN3	0.296	0.023		1.21801e-36	0.572235	HSPCs
27(clustering_res_0.8)	IRF2BP2	0.907	0.185		1.33204e-36	1.58469	HSPCs
27(clustering_res_0.8)	NDC1	0.148	0.006		1.36446e-36	0.284022	HSPCs
27(clustering_res_0.8)	RPA1	0.389	0.037		1.36518e-36	0.552233	HSPCs
27(clustering_res_0.8)	SHPRH	0.241	0.015		1.38727e-36	0.474758	HSPCs
27(clustering_res_0.8)	SNRPA	0.333	0.028		1.4041e-36	0.585783	HSPCs
27(clustering_res_0.8)	TNFAIP8L1	0.222	0.013		1.48429e-36	0.523862	HSPCs
27(clustering_res_0.8)	WDR60	0.259	0.017		1.61626e-36	0.434571	HSPCs
27(clustering_res_0.8)	AIMP1	0.444	0.049		1.81923e-36	0.936145	HSPCs
27(clustering_res_0.8)	VPS52	0.315	0.025		1.86569e-36	0.593096	HSPCs
27(clustering_res_0.8)	EIF3G	0.63	0.088		1.92781e-36	0.868346	HSPCs
27(clustering_res_0.8)	FAM104B	0.185	0.009		2.09668e-36	0.35269	HSPCs
27(clustering_res_0.8)	RARS1	0.37	0.034		2.10444e-36	0.581515	HSPCs
27(clustering_res_0.8)	CIITA	0.241	0.015		2.2355e-36	0.4312	HSPCs
27(clustering_res_0.8)	MRPL35	0.296	0.023		2.5263e-36	0.458285	HSPCs
27(clustering_res_0.8)	PIBF1	0.241	0.015		2.58361e-36	0.38809	HSPCs
27(clustering_res_0.8)	SSBP4	0.296	0.023		2.59008e-36	0.51967	HSPCs
27(clustering_res_0.8)	ZHX1	0.333	0.028		2.62568e-36	0.52091	HSPCs
27(clustering_res_0.8)	HADHA	0.87	0.16		3.43981e-36	1.24079	HSPCs
27(clustering_res_0.8)	UBE2E1	0.519	0.062		3.47696e-36	0.673721	HSPCs
27(clustering_res_0.8)	SPPL2B	0.185	0.009		3.74908e-36	0.258709	HSPCs
27(clustering_res_0.8)	TECR	0.481	0.055		3.80994e-36	0.704295	HSPCs
27(clustering_res_0.8)	DYM	0.444	0.047		4.01796e-36	0.558118	HSPCs
27(clustering_res_0.8)	AHR	0.352	0.031		4.21677e-36	0.627391	HSPCs
27(clustering_res_0.8)	GSPT2	0.148	0.006		4.52883e-36	0.316632	HSPCs
27(clustering_res_0.8)	TRIM65	0.185	0.009		5.18626e-36	0.349589	HSPCs
27(clustering_res_0.8)	MRPL37	0.296	0.023		5.67987e-36	0.599162	HSPCs
27(clustering_res_0.8)	RFX5	0.333	0.029		6.3449e-36	0.585391	HSPCs
27(clustering_res_0.8)	TCF12	0.333	0.028		6.69732e-36	0.59268	HSPCs
27(clustering_res_0.8)	ZNF426	0.204	0.011		7.03458e-36	0.313991	HSPCs
27(clustering_res_0.8)	TRIM37	0.241	0.015		7.32959e-36	0.359855	HSPCs
27(clustering_res_0.8)	UBE2N	0.574	0.074		7.68705e-36	0.665674	HSPCs
27(clustering_res_0.8)	NLRP2	0.148	0.006		9.14849e-36	0.316556	HSPCs
27(clustering_res_0.8)	STIP1	0.352	0.031		9.52868e-36	0.55261	HSPCs
27(clustering_res_0.8)	EEF1A1	1	0.416		9.727e-36	2.897	HSPCs
27(clustering_res_0.8)	AFMID	0.13	0.005		1.04175e-35	0.306104	HSPCs
27(clustering_res_0.8)	RPS16	0.981	0.286		1.3815e-35	2.00188	HSPCs
27(clustering_res_0.8)	ZMYND11	0.333	0.028		1.4617e-35	0.507799	HSPCs
27(clustering_res_0.8)	METTL26	0.37	0.035		1.49358e-35	0.547801	HSPCs
27(clustering_res_0.8)	RPS27	1	0.305		1.61541e-35	2.11417	HSPCs
27(clustering_res_0.8)	CYYR1	0.167	0.008		1.67333e-35	0.3518	HSPCs
27(clustering_res_0.8)	MRPL41	0.352	0.032		1.90324e-35	0.574185	HSPCs
27(clustering_res_0.8)	UBA7	0.315	0.026		2.00632e-35	0.450651	HSPCs
27(clustering_res_0.8)	DNMT3A	0.463	0.051		2.07338e-35	0.7305	HSPCs
27(clustering_res_0.8)	MBTD1	0.389	0.037		2.11374e-35	0.47576	HSPCs
27(clustering_res_0.8)	NFX1	0.352	0.032		2.3024e-35	0.583616	HSPCs
27(clustering_res_0.8)	CPT1A	0.611	0.088		2.6195e-35	1.02361	HSPCs
27(clustering_res_0.8)	ACSS1	0.222	0.014		2.74737e-35	0.394539	HSPCs
27(clustering_res_0.8)	USP36	0.278	0.02		2.91385e-35	0.482784	HSPCs
27(clustering_res_0.8)	SLC25A30	0.222	0.014		3.57951e-35	0.507381	HSPCs
27(clustering_res_0.8)	DRG1	0.296	0.023		4.1374e-35	0.419735	HSPCs
27(clustering_res_0.8)	TPT1P9	0.278	0.021		4.21125e-35	0.450465	HSPCs
27(clustering_res_0.8)	NUTM2A-AS1	0.389	0.038		4.50318e-35	0.535122	HSPCs
27(clustering_res_0.8)	CAMTA1	0.389	0.039		4.8229e-35	0.630912	HSPCs
27(clustering_res_0.8)	TNRC6A	0.519	0.063		5.10184e-35	0.636001	HSPCs
27(clustering_res_0.8)	TMEM42	0.185	0.01		5.13786e-35	0.315185	HSPCs
27(clustering_res_0.8)	RNF5	0.5	0.06		5.51384e-35	0.683957	HSPCs
27(clustering_res_0.8)	MEAF6	0.481	0.057		5.6738e-35	0.712873	HSPCs
27(clustering_res_0.8)	BCCIP	0.315	0.026		6.3082e-35	0.464209	HSPCs
27(clustering_res_0.8)	ZSCAN26	0.185	0.01		6.65601e-35	0.327902	HSPCs
27(clustering_res_0.8)	SNHG20	0.148	0.006		6.93174e-35	0.305169	HSPCs
27(clustering_res_0.8)	VEGFB	0.222	0.014		8.85857e-35	0.459195	HSPCs
27(clustering_res_0.8)	CREG1	0.741	0.118		8.92746e-35	0.875542	HSPCs
27(clustering_res_0.8)	STK25	0.296	0.023		8.9998e-35	0.422377	HSPCs
27(clustering_res_0.8)	NOP14	0.259	0.018		9.3311e-35	0.43759	HSPCs
27(clustering_res_0.8)	CFAP20	0.278	0.021		9.80811e-35	0.434486	HSPCs
27(clustering_res_0.8)	CHML	0.185	0.01		1.0626e-34	0.367433	HSPCs
27(clustering_res_0.8)	NEU3	0.167	0.008		1.06684e-34	0.265608	HSPCs
27(clustering_res_0.8)	METTL16	0.241	0.016		1.14298e-34	0.57981	HSPCs
27(clustering_res_0.8)	RPL34	1	0.434		1.22686e-34	2.75162	HSPCs
27(clustering_res_0.8)	CROCCP2	0.352	0.032		1.33735e-34	0.497103	HSPCs
27(clustering_res_0.8)	ACTR3B	0.148	0.006		1.44836e-34	0.292238	HSPCs
27(clustering_res_0.8)	CANX	0.926	0.19		1.58295e-34	1.39189	HSPCs
27(clustering_res_0.8)	PUS7L	0.315	0.026		1.85185e-34	0.486328	HSPCs
27(clustering_res_0.8)	ATP5PO	0.574	0.078		1.92627e-34	0.76651	HSPCs
27(clustering_res_0.8)	NDUFA4	0.889	0.169		2.00977e-34	1.13198	HSPCs
27(clustering_res_0.8)	RPS7P10	0.222	0.014		2.10961e-34	0.342562	HSPCs
27(clustering_res_0.8)	UBE2E3	0.389	0.039		2.29672e-34	0.597932	HSPCs
27(clustering_res_0.8)	NFYB	0.352	0.032		2.30599e-34	0.425036	HSPCs
27(clustering_res_0.8)	SEC63	0.63	0.09		2.63657e-34	0.749747	HSPCs
27(clustering_res_0.8)	TARBP2	0.167	0.008		2.66835e-34	0.282494	HSPCs
27(clustering_res_0.8)	FAM160B2	0.167	0.008		2.72082e-34	0.29455	HSPCs
27(clustering_res_0.8)	ABHD17B	0.333	0.029		2.80814e-34	0.460408	HSPCs
27(clustering_res_0.8)	LHFPL2	0.241	0.016		2.85912e-34	0.381742	HSPCs
27(clustering_res_0.8)	SNU13	0.519	0.065		3.01278e-34	0.740987	HSPCs
27(clustering_res_0.8)	CASP3	0.426	0.046		3.04362e-34	0.696107	HSPCs
27(clustering_res_0.8)	UBR7	0.333	0.029		3.14767e-34	0.440848	HSPCs
27(clustering_res_0.8)	WDR54	0.148	0.006		3.39194e-34	0.258763	HSPCs
27(clustering_res_0.8)	PRPF19	0.278	0.021		3.48507e-34	0.478567	HSPCs
27(clustering_res_0.8)	RPL21	1	0.337		3.49989e-34	2.08831	HSPCs
27(clustering_res_0.8)	GLOD4	0.352	0.033		3.70087e-34	0.517193	HSPCs
27(clustering_res_0.8)	CYP4V2	0.222	0.014		4.00738e-34	0.369821	HSPCs
27(clustering_res_0.8)	PSIP1	0.852	0.157		4.63563e-34	1.1553	HSPCs
27(clustering_res_0.8)	RPL37	1	0.444		4.89515e-34	2.47215	HSPCs
27(clustering_res_0.8)	GABPB1	0.315	0.026		4.99707e-34	0.468712	HSPCs
27(clustering_res_0.8)	ZNF131	0.444	0.049		5.01783e-34	0.605546	HSPCs
27(clustering_res_0.8)	IDH3A	0.259	0.019		5.55026e-34	0.469966	HSPCs
27(clustering_res_0.8)	NAXE	0.278	0.021		6.54423e-34	0.498636	HSPCs
27(clustering_res_0.8)	CLN8	0.241	0.016		6.73351e-34	0.425145	HSPCs
27(clustering_res_0.8)	ZKSCAN8	0.241	0.016		8.02009e-34	0.382046	HSPCs
27(clustering_res_0.8)	MTPAP	0.222	0.014		8.43993e-34	0.506398	HSPCs
27(clustering_res_0.8)	SMARCAD1	0.222	0.014		8.50233e-34	0.401919	HSPCs
27(clustering_res_0.8)	NAA40	0.204	0.012		8.92174e-34	0.30992	HSPCs
27(clustering_res_0.8)	ZNF195	0.241	0.016		9.46849e-34	0.609437	HSPCs
27(clustering_res_0.8)	KLHDC3	0.352	0.033		9.79104e-34	0.45	HSPCs
27(clustering_res_0.8)	GFM1	0.278	0.021		9.89994e-34	0.476609	HSPCs
27(clustering_res_0.8)	TRIM44	0.463	0.054		1.05754e-33	0.738127	HSPCs
27(clustering_res_0.8)	IMMT	0.37	0.036		1.29242e-33	0.59329	HSPCs
27(clustering_res_0.8)	MIS12	0.241	0.016		1.35382e-33	0.439023	HSPCs
27(clustering_res_0.8)	CDC16	0.37	0.036		1.63963e-33	0.584496	HSPCs
27(clustering_res_0.8)	DHX30	0.185	0.01		1.73692e-33	0.276235	HSPCs
27(clustering_res_0.8)	MYO9A	0.278	0.021		1.87182e-33	0.423378	HSPCs
27(clustering_res_0.8)	NOL9	0.222	0.014		2.19745e-33	0.411396	HSPCs
27(clustering_res_0.8)	TULP3	0.13	0.005		2.24824e-33	0.273842	HSPCs
27(clustering_res_0.8)	DNM1L	0.333	0.03		2.26619e-33	0.471963	HSPCs
27(clustering_res_0.8)	BRIX1	0.204	0.012		2.42486e-33	0.31009	HSPCs
27(clustering_res_0.8)	ZNF37BP	0.259	0.019		2.55123e-33	0.463292	HSPCs
27(clustering_res_0.8)	CSE1L	0.259	0.019		3.05125e-33	0.380397	HSPCs
27(clustering_res_0.8)	AL450998.2	0.222	0.014		3.07483e-33	0.280313	HSPCs
27(clustering_res_0.8)	ELMO1	0.611	0.086		3.37496e-33	0.691294	HSPCs
27(clustering_res_0.8)	UBTF	0.593	0.083		3.54947e-33	0.748567	HSPCs
27(clustering_res_0.8)	DACH1	0.333	0.029		3.79411e-33	0.321583	HSPCs
27(clustering_res_0.8)	SFPQ	0.87	0.18		3.8643e-33	1.33811	HSPCs
27(clustering_res_0.8)	DGCR8	0.185	0.01		4.10772e-33	0.2849	HSPCs
27(clustering_res_0.8)	LDAH	0.13	0.005		4.89927e-33	0.336073	HSPCs
27(clustering_res_0.8)	VPS36	0.537	0.071		4.948e-33	0.814685	HSPCs
27(clustering_res_0.8)	COMMD6	0.944	0.202		5.58121e-33	1.27529	HSPCs
27(clustering_res_0.8)	MZT2B	0.315	0.027		5.63943e-33	0.516769	HSPCs
27(clustering_res_0.8)	TRIP6	0.185	0.01		5.6932e-33	0.30783	HSPCs
27(clustering_res_0.8)	MIEF1	0.389	0.04		5.69699e-33	0.516122	HSPCs
27(clustering_res_0.8)	YBX1P1	0.167	0.008		6.21308e-33	0.30842	HSPCs
27(clustering_res_0.8)	FXR1	0.667	0.106		6.51633e-33	0.993996	HSPCs
27(clustering_res_0.8)	N4BP2L1	0.315	0.027		8.02452e-33	0.431925	HSPCs
27(clustering_res_0.8)	ATP1B3	0.5	0.063		8.88207e-33	0.720609	HSPCs
27(clustering_res_0.8)	FAM169A	0.13	0.005		1.03627e-32	0.275733	HSPCs
27(clustering_res_0.8)	SSBP1	0.574	0.081		1.14903e-32	0.773437	HSPCs
27(clustering_res_0.8)	ZNF714	0.204	0.012		1.16686e-32	0.362759	HSPCs
27(clustering_res_0.8)	MEF2C	0.444	0.052		1.21872e-32	0.907522	HSPCs
27(clustering_res_0.8)	FMC1	0.167	0.008		1.24642e-32	0.262955	HSPCs
27(clustering_res_0.8)	ZNF671	0.222	0.014		1.34276e-32	0.310561	HSPCs
27(clustering_res_0.8)	CRBN	0.704	0.113		1.35856e-32	0.850465	HSPCs
27(clustering_res_0.8)	RBM14	0.333	0.031		1.42672e-32	0.576918	HSPCs
27(clustering_res_0.8)	VPS13C	0.593	0.086		1.44324e-32	0.849514	HSPCs
27(clustering_res_0.8)	SMAD5	0.296	0.025		1.588e-32	0.657551	HSPCs
27(clustering_res_0.8)	ARHGEF9	0.185	0.01		1.70679e-32	0.288648	HSPCs
27(clustering_res_0.8)	ATP5F1D	0.333	0.031		1.77494e-32	0.472533	HSPCs
27(clustering_res_0.8)	TOGARAM1	0.167	0.008		1.84799e-32	0.265513	HSPCs
27(clustering_res_0.8)	RPL23AP42	0.296	0.025		1.8738e-32	0.465607	HSPCs
27(clustering_res_0.8)	SIPA1L3	0.204	0.012		2.09019e-32	0.305618	HSPCs
27(clustering_res_0.8)	SOCS7	0.185	0.01		2.32407e-32	0.404284	HSPCs
27(clustering_res_0.8)	RPL30	1	0.402		2.37437e-32	2.04799	HSPCs
27(clustering_res_0.8)	RPL28	1	0.299		2.37601e-32	1.79242	HSPCs
27(clustering_res_0.8)	KARS1	0.444	0.052		2.4193e-32	0.623665	HSPCs
27(clustering_res_0.8)	PNO1	0.167	0.008		2.84602e-32	0.273695	HSPCs
27(clustering_res_0.8)	NRROS	0.278	0.022		2.94618e-32	0.425085	HSPCs
27(clustering_res_0.8)	RUFY3	0.241	0.017		3.14956e-32	0.508995	HSPCs
27(clustering_res_0.8)	POLR1D	0.741	0.125		3.28553e-32	0.840169	HSPCs
27(clustering_res_0.8)	PDCL3	0.241	0.017		3.60034e-32	0.438391	HSPCs
27(clustering_res_0.8)	ZMAT1	0.278	0.022		4.48431e-32	0.529981	HSPCs
27(clustering_res_0.8)	DDX54	0.204	0.012		4.64324e-32	0.354258	HSPCs
27(clustering_res_0.8)	PMPCA	0.222	0.015		4.73134e-32	0.356446	HSPCs
27(clustering_res_0.8)	MYO19	0.148	0.007		4.95053e-32	0.331476	HSPCs
27(clustering_res_0.8)	GPSM2	0.241	0.017		4.95483e-32	0.43206	HSPCs
27(clustering_res_0.8)	HCG11	0.315	0.028		5.35401e-32	0.453815	HSPCs
27(clustering_res_0.8)	MRPS2	0.204	0.012		5.37181e-32	0.355921	HSPCs
27(clustering_res_0.8)	NARS1	0.537	0.072		5.40503e-32	0.678521	HSPCs
27(clustering_res_0.8)	BRWD1	0.519	0.067		5.52641e-32	0.635039	HSPCs
27(clustering_res_0.8)	ANAPC5	0.537	0.073		5.76717e-32	0.767848	HSPCs
27(clustering_res_0.8)	RPL41	1	0.386		6.70179e-32	2.02002	HSPCs
27(clustering_res_0.8)	RAB30-DT	0.241	0.017		6.8192e-32	0.359987	HSPCs
27(clustering_res_0.8)	MBIP	0.185	0.01		7.02952e-32	0.259888	HSPCs
27(clustering_res_0.8)	ATAD5	0.148	0.007		7.46818e-32	0.263712	HSPCs
27(clustering_res_0.8)	CHAMP1	0.278	0.022		7.93109e-32	0.458452	HSPCs
27(clustering_res_0.8)	GTF3C3	0.241	0.017		8.35509e-32	0.452327	HSPCs
27(clustering_res_0.8)	ACACA	0.148	0.007		8.91141e-32	0.285506	HSPCs
27(clustering_res_0.8)	MDC1	0.185	0.01		9.00076e-32	0.312659	HSPCs
27(clustering_res_0.8)	SPART	0.519	0.067		9.10153e-32	0.500444	HSPCs
27(clustering_res_0.8)	MOCS2	0.296	0.025		9.15718e-32	0.459786	HSPCs
27(clustering_res_0.8)	NDUFB4	0.648	0.102		9.66001e-32	0.907083	HSPCs
27(clustering_res_0.8)	PRPS2	0.204	0.013		1.17058e-31	0.354128	HSPCs
27(clustering_res_0.8)	TRAM2	0.222	0.015		1.19889e-31	0.360631	HSPCs
27(clustering_res_0.8)	PTPN7	0.333	0.031		1.41923e-31	0.550682	HSPCs
27(clustering_res_0.8)	TRUB2	0.148	0.007		1.46503e-31	0.299434	HSPCs
27(clustering_res_0.8)	CALU	0.352	0.035		1.63561e-31	0.532989	HSPCs
27(clustering_res_0.8)	POGK	0.389	0.042		1.86619e-31	0.665122	HSPCs
27(clustering_res_0.8)	SLC25A39	0.352	0.035		1.9513e-31	0.630776	HSPCs
27(clustering_res_0.8)	SLC39A10	0.167	0.009		1.95169e-31	0.333483	HSPCs
27(clustering_res_0.8)	MRPL22	0.204	0.013		2.24538e-31	0.409698	HSPCs
27(clustering_res_0.8)	HNRNPA3	0.889	0.19		2.26255e-31	1.26762	HSPCs
27(clustering_res_0.8)	DIMT1	0.222	0.015		2.33494e-31	0.365821	HSPCs
27(clustering_res_0.8)	SS18	0.37	0.038		2.4596e-31	0.566466	HSPCs
27(clustering_res_0.8)	PALM2AKAP2	0.204	0.013		2.46287e-31	0.531288	HSPCs
27(clustering_res_0.8)	PRPF8	0.574	0.082		2.56632e-31	0.676537	HSPCs
27(clustering_res_0.8)	BCOR	0.296	0.025		2.65629e-31	0.376913	HSPCs
27(clustering_res_0.8)	HSP90B1	0.815	0.157		2.99219e-31	1.18388	HSPCs
27(clustering_res_0.8)	DTD1	0.278	0.022		3.30122e-31	0.350102	HSPCs
27(clustering_res_0.8)	XYLT1	0.259	0.02		3.383e-31	0.351908	HSPCs
27(clustering_res_0.8)	TAF9	0.333	0.032		3.6328e-31	0.569247	HSPCs
27(clustering_res_0.8)	ZNF609	0.463	0.058		3.6715e-31	0.820082	HSPCs
27(clustering_res_0.8)	WDR77	0.185	0.011		4.21044e-31	0.383851	HSPCs
27(clustering_res_0.8)	TMEM94	0.259	0.02		4.4801e-31	0.445275	HSPCs
27(clustering_res_0.8)	MAK16	0.167	0.009		4.58857e-31	0.27993	HSPCs
27(clustering_res_0.8)	ODF2	0.241	0.017		4.63045e-31	0.420686	HSPCs
27(clustering_res_0.8)	FXYD5	0.815	0.153		4.8363e-31	1.07167	HSPCs
27(clustering_res_0.8)	PNN	0.907	0.2		5.34805e-31	1.30794	HSPCs
27(clustering_res_0.8)	ZBTB16	0.426	0.05		5.44397e-31	1.20904	HSPCs
27(clustering_res_0.8)	METTL8	0.167	0.009		6.04593e-31	0.295972	HSPCs
27(clustering_res_0.8)	TTF2	0.185	0.011		6.22251e-31	0.319505	HSPCs
27(clustering_res_0.8)	ERAL1	0.185	0.011		6.51487e-31	0.318558	HSPCs
27(clustering_res_0.8)	ALG3	0.278	0.023		6.52839e-31	0.443251	HSPCs
27(clustering_res_0.8)	NDUFB8	0.537	0.074		6.71175e-31	0.699552	HSPCs
27(clustering_res_0.8)	GSPT1	0.444	0.054		6.87562e-31	0.823393	HSPCs
27(clustering_res_0.8)	TTC14	0.519	0.07		7.08198e-31	0.818785	HSPCs
27(clustering_res_0.8)	TBC1D24	0.148	0.007		8.39819e-31	0.304859	HSPCs
27(clustering_res_0.8)	SLC5A3	0.222	0.015		8.4342e-31	0.297992	HSPCs
27(clustering_res_0.8)	ZHX3	0.111	0.004		9.44106e-31	0.379995	HSPCs
27(clustering_res_0.8)	VRK1	0.222	0.015		1.0188e-30	0.359756	HSPCs
27(clustering_res_0.8)	CMAHP	0.185	0.011		1.03825e-30	0.250663	HSPCs
27(clustering_res_0.8)	PRDX6	0.778	0.14		1.06134e-30	0.880996	HSPCs
27(clustering_res_0.8)	DCAF17	0.185	0.011		1.11482e-30	0.38889	HSPCs
27(clustering_res_0.8)	BOLA1	0.167	0.009		1.14586e-30	0.281922	HSPCs
27(clustering_res_0.8)	REPIN1	0.407	0.046		1.2523e-30	0.639844	HSPCs
27(clustering_res_0.8)	RPS7P1	0.333	0.032		1.28426e-30	0.583568	HSPCs
27(clustering_res_0.8)	SWAP70	0.389	0.042		1.30587e-30	0.489092	HSPCs
27(clustering_res_0.8)	RBM15B	0.389	0.042		1.34114e-30	0.544629	HSPCs
27(clustering_res_0.8)	HERC2P9	0.148	0.007		1.34498e-30	0.306953	HSPCs
27(clustering_res_0.8)	ATG14	0.167	0.009		1.38818e-30	0.3142	HSPCs
27(clustering_res_0.8)	SATB1	0.667	0.108		1.42052e-30	1.25198	HSPCs
27(clustering_res_0.8)	AKIP1	0.148	0.007		1.46711e-30	0.316868	HSPCs
27(clustering_res_0.8)	CNTRL	0.574	0.085		1.47025e-30	0.838695	HSPCs
27(clustering_res_0.8)	DCP1B	0.148	0.007		1.72408e-30	0.304887	HSPCs
27(clustering_res_0.8)	COG6	0.222	0.015		1.76926e-30	0.36604	HSPCs
27(clustering_res_0.8)	ZC3H14	0.296	0.026		2.05499e-30	0.478309	HSPCs
27(clustering_res_0.8)	GATC	0.333	0.033		2.74907e-30	0.690628	HSPCs
27(clustering_res_0.8)	PRPF6	0.389	0.042		3.24425e-30	0.55014	HSPCs
27(clustering_res_0.8)	AC100810.1	0.185	0.011		3.30174e-30	0.349672	HSPCs
27(clustering_res_0.8)	FDFT1	0.648	0.102		3.49531e-30	0.703103	HSPCs
27(clustering_res_0.8)	FDFT1	0.648	0.102		3.49531e-30	0.703103	HSPCs
27(clustering_res_0.8)	PDCD2	0.37	0.039		3.61019e-30	0.494143	HSPCs
27(clustering_res_0.8)	PGPEP1	0.389	0.043		3.79996e-30	0.63917	HSPCs
27(clustering_res_0.8)	SLC44A1	0.407	0.046		3.85331e-30	0.568034	HSPCs
27(clustering_res_0.8)	COX4I1	0.833	0.156		4.0025e-30	0.819542	HSPCs
27(clustering_res_0.8)	ZNHIT3	0.352	0.036		4.93422e-30	0.459506	HSPCs
27(clustering_res_0.8)	PSMD10	0.37	0.039		5.27659e-30	0.483941	HSPCs
27(clustering_res_0.8)	HNRNPDL	0.889	0.194		5.2834e-30	1.31152	HSPCs
27(clustering_res_0.8)	ZNF213-AS1	0.167	0.009		5.53188e-30	0.26313	HSPCs
27(clustering_res_0.8)	ZNF830	0.407	0.046		5.67039e-30	0.479056	HSPCs
27(clustering_res_0.8)	CMAS	0.352	0.036		5.98828e-30	0.601971	HSPCs
27(clustering_res_0.8)	NUP205	0.222	0.015		6.19171e-30	0.38662	HSPCs
27(clustering_res_0.8)	ARL5A	0.352	0.036		6.89471e-30	0.466598	HSPCs
27(clustering_res_0.8)	ZNF557	0.241	0.018		6.96562e-30	0.415592	HSPCs
27(clustering_res_0.8)	SMARCD1	0.426	0.05		7.96289e-30	0.602968	HSPCs
27(clustering_res_0.8)	ALG8	0.204	0.013		9.17656e-30	0.303581	HSPCs
27(clustering_res_0.8)	MLLT10	0.352	0.036		9.17824e-30	0.627595	HSPCs
27(clustering_res_0.8)	ITPR1	0.296	0.026		1.00383e-29	0.429168	HSPCs
27(clustering_res_0.8)	UPF3B	0.278	0.024		1.08941e-29	0.531322	HSPCs
27(clustering_res_0.8)	TMEM192	0.296	0.027		1.28623e-29	0.497061	HSPCs
27(clustering_res_0.8)	MRPS17	0.148	0.007		1.36173e-29	0.293254	HSPCs
27(clustering_res_0.8)	UHRF2	0.333	0.033		1.54058e-29	0.519512	HSPCs
27(clustering_res_0.8)	ING5	0.222	0.015		1.6695e-29	0.293975	HSPCs
27(clustering_res_0.8)	MRPS31	0.37	0.04		1.95818e-29	0.514864	HSPCs
27(clustering_res_0.8)	RPL30P4	0.259	0.021		1.98188e-29	0.382042	HSPCs
27(clustering_res_0.8)	EXOSC10	0.333	0.033		2.13121e-29	0.400775	HSPCs
27(clustering_res_0.8)	SLC29A1	0.167	0.009		2.41041e-29	0.411789	HSPCs
27(clustering_res_0.8)	PEX14	0.204	0.013		2.41885e-29	0.289749	HSPCs
27(clustering_res_0.8)	KHDRBS1	0.926	0.211		2.42259e-29	1.24058	HSPCs
27(clustering_res_0.8)	URB1	0.13	0.006		2.4231e-29	0.286517	HSPCs
27(clustering_res_0.8)	PEX11B	0.37	0.039		2.82018e-29	0.387831	HSPCs
27(clustering_res_0.8)	RNASEH2C	0.259	0.021		3.36376e-29	0.326798	HSPCs
27(clustering_res_0.8)	TIMM23	0.278	0.024		3.38501e-29	0.31445	HSPCs
27(clustering_res_0.8)	SLC7A1	0.167	0.009		3.71383e-29	0.365004	HSPCs
27(clustering_res_0.8)	MT-ATP8	1	0.412		3.92617e-29	1.95938	HSPCs
27(clustering_res_0.8)	API5	0.481	0.064		4.12006e-29	0.653481	HSPCs
27(clustering_res_0.8)	RAB2B	0.259	0.021		4.43609e-29	0.439369	HSPCs
27(clustering_res_0.8)	APIP	0.296	0.027		4.57618e-29	0.443715	HSPCs
27(clustering_res_0.8)	RPIA	0.296	0.027		4.79419e-29	0.412769	HSPCs
27(clustering_res_0.8)	ADA	0.222	0.016		4.86483e-29	0.535443	HSPCs
27(clustering_res_0.8)	DHX33	0.241	0.018		5.10529e-29	0.3396	HSPCs
27(clustering_res_0.8)	RAD23A	0.463	0.061		5.132e-29	0.733049	HSPCs
27(clustering_res_0.8)	DDX55	0.241	0.018		5.37458e-29	0.399697	HSPCs
27(clustering_res_0.8)	CAAP1	0.185	0.011		5.56295e-29	0.307641	HSPCs
27(clustering_res_0.8)	RDH14	0.167	0.009		6.23418e-29	0.257532	HSPCs
27(clustering_res_0.8)	SMC3	0.648	0.107		7.03226e-29	0.797699	HSPCs
27(clustering_res_0.8)	ZMIZ1	0.704	0.121		7.99617e-29	0.791318	HSPCs
27(clustering_res_0.8)	CHORDC1	0.444	0.056		1.02372e-28	0.63207	HSPCs
27(clustering_res_0.8)	KIAA1143	0.426	0.052		1.02512e-28	0.571281	HSPCs
27(clustering_res_0.8)	THOC2	0.63	0.102		1.08585e-28	0.78967	HSPCs
27(clustering_res_0.8)	CARMIL2	0.185	0.011		1.09153e-28	0.289076	HSPCs
27(clustering_res_0.8)	EIF4A2	0.944	0.247		1.11846e-28	1.44629	HSPCs
27(clustering_res_0.8)	AAMP	0.444	0.056		1.12071e-28	0.529873	HSPCs
27(clustering_res_0.8)	EIF2S3	0.944	0.224		1.14457e-28	1.29177	HSPCs
27(clustering_res_0.8)	ELAC2	0.222	0.016		1.16265e-28	0.330485	HSPCs
27(clustering_res_0.8)	KANSL3	0.278	0.024		1.19729e-28	0.368673	HSPCs
27(clustering_res_0.8)	KHSRP	0.537	0.078		1.54995e-28	0.669954	HSPCs
27(clustering_res_0.8)	PABPN1	0.796	0.156		1.671e-28	0.964435	HSPCs
27(clustering_res_0.8)	EMC10	0.444	0.057		1.78861e-28	0.59216	HSPCs
27(clustering_res_0.8)	SLA2	0.204	0.014		1.88197e-28	0.298649	HSPCs
27(clustering_res_0.8)	CAND1	0.352	0.037		1.90872e-28	0.530248	HSPCs
27(clustering_res_0.8)	GLUD1	0.5	0.068		1.93852e-28	0.498774	HSPCs
27(clustering_res_0.8)	PMVK	0.222	0.016		2.10165e-28	0.333816	HSPCs
27(clustering_res_0.8)	MTIF2	0.296	0.027		2.72577e-28	0.408946	HSPCs
27(clustering_res_0.8)	GTF2I	0.352	0.037		2.76438e-28	0.326461	HSPCs
27(clustering_res_0.8)	SAAL1	0.13	0.006		2.95982e-28	0.27622	HSPCs
27(clustering_res_0.8)	MRPL27	0.241	0.019		3.64001e-28	0.320572	HSPCs
27(clustering_res_0.8)	RPS15AP38	0.167	0.009		3.76169e-28	0.312835	HSPCs
27(clustering_res_0.8)	UQCRFS1	0.519	0.074		4.03475e-28	0.598651	HSPCs
27(clustering_res_0.8)	SNX4	0.315	0.031		4.0523e-28	0.450275	HSPCs
27(clustering_res_0.8)	UQCRQ	0.63	0.105		4.24303e-28	0.803053	HSPCs
27(clustering_res_0.8)	TRAF3IP2	0.167	0.009		4.82968e-28	0.251927	HSPCs
27(clustering_res_0.8)	HINFP	0.204	0.014		5.38342e-28	0.30732	HSPCs
27(clustering_res_0.8)	FAHD2A	0.13	0.006		5.56749e-28	0.292145	HSPCs
27(clustering_res_0.8)	ILF3-DT	0.333	0.034		5.87798e-28	0.521984	HSPCs
27(clustering_res_0.8)	VPS45	0.222	0.016		6.04258e-28	0.359857	HSPCs
27(clustering_res_0.8)	YBEY	0.167	0.009		6.11696e-28	0.276318	HSPCs
27(clustering_res_0.8)	GMNN	0.167	0.01		6.33273e-28	0.337361	HSPCs
27(clustering_res_0.8)	INAFM2	0.426	0.053		7.69355e-28	0.657407	HSPCs
27(clustering_res_0.8)	AARS1	0.204	0.014		8.11761e-28	0.374369	HSPCs
27(clustering_res_0.8)	CS	0.685	0.122		8.39911e-28	0.847045	HSPCs
27(clustering_res_0.8)	HSPH1	0.352	0.039		8.94431e-28	0.696834	HSPCs
27(clustering_res_0.8)	ZNF740	0.296	0.028		9.51885e-28	0.505107	HSPCs
27(clustering_res_0.8)	PYCR2	0.315	0.031		9.96654e-28	0.503913	HSPCs
27(clustering_res_0.8)	PTDSS1	0.444	0.059		1.23734e-27	0.802778	HSPCs
27(clustering_res_0.8)	CRY1	0.148	0.008		1.24176e-27	0.295324	HSPCs
27(clustering_res_0.8)	LRRC47	0.37	0.042		1.37029e-27	0.486754	HSPCs
27(clustering_res_0.8)	ADPRM	0.185	0.012		1.60592e-27	0.316076	HSPCs
27(clustering_res_0.8)	NDUFAF4	0.185	0.012		1.8764e-27	0.281719	HSPCs
27(clustering_res_0.8)	GPATCH11	0.259	0.022		1.89727e-27	0.399366	HSPCs
27(clustering_res_0.8)	TERF2	0.352	0.038		2.00951e-27	0.488652	HSPCs
27(clustering_res_0.8)	SERPING1	0.37	0.041		2.17326e-27	0.368523	HSPCs
27(clustering_res_0.8)	SRD5A3	0.185	0.012		2.24809e-27	0.306056	HSPCs
27(clustering_res_0.8)	PIGP	0.204	0.014		2.34846e-27	0.331172	HSPCs
27(clustering_res_0.8)	HSD17B12	0.333	0.035		2.3673e-27	0.574791	HSPCs
27(clustering_res_0.8)	FRG1CP	0.204	0.014		2.47599e-27	0.462277	HSPCs
27(clustering_res_0.8)	LTBP3	0.167	0.01		2.51065e-27	0.258934	HSPCs
27(clustering_res_0.8)	NAP1L4	0.407	0.049		2.88521e-27	0.556089	HSPCs
27(clustering_res_0.8)	HTATSF1	0.407	0.05		2.99522e-27	0.533068	HSPCs
27(clustering_res_0.8)	CAMLG	0.537	0.08		3.09032e-27	0.730296	HSPCs
27(clustering_res_0.8)	USP24	0.389	0.046		3.12438e-27	0.586745	HSPCs
27(clustering_res_0.8)	UBP1	0.444	0.058		3.41065e-27	0.542112	HSPCs
27(clustering_res_0.8)	SRI	0.722	0.129		3.51159e-27	0.654686	HSPCs
27(clustering_res_0.8)	PAN2	0.185	0.012		3.7538e-27	0.394499	HSPCs
27(clustering_res_0.8)	AIFM1	0.259	0.022		3.76339e-27	0.374459	HSPCs
27(clustering_res_0.8)	EXOSC7	0.185	0.012		3.86598e-27	0.286669	HSPCs
27(clustering_res_0.8)	SMARCE1	0.315	0.031		3.9435e-27	0.355895	HSPCs
27(clustering_res_0.8)	ERH	0.685	0.122		4.37345e-27	0.752437	HSPCs
27(clustering_res_0.8)	EIF3J-DT	0.241	0.019		4.82861e-27	0.427421	HSPCs
27(clustering_res_0.8)	CYCS	0.444	0.059		5.09703e-27	0.64632	HSPCs
27(clustering_res_0.8)	STT3B	0.611	0.102		5.161e-27	0.792901	HSPCs
27(clustering_res_0.8)	BAG5	0.5	0.07		5.20398e-27	0.500658	HSPCs
27(clustering_res_0.8)	MRE11	0.296	0.028		5.41992e-27	0.646791	HSPCs
27(clustering_res_0.8)	RBM8A	0.778	0.149		5.49336e-27	0.755438	HSPCs
27(clustering_res_0.8)	TBCK	0.185	0.012		5.54331e-27	0.294837	HSPCs
27(clustering_res_0.8)	HSD17B4	0.389	0.046		5.57115e-27	0.439294	HSPCs
27(clustering_res_0.8)	U2SURP	0.685	0.124		6.37231e-27	0.846017	HSPCs
27(clustering_res_0.8)	CEP95	0.241	0.019		7.11584e-27	0.343185	HSPCs
27(clustering_res_0.8)	UTP25	0.148	0.008		8.61449e-27	0.35163	HSPCs
27(clustering_res_0.8)	UROS	0.167	0.01		9.10418e-27	0.269458	HSPCs
27(clustering_res_0.8)	NKAPD1	0.333	0.036		9.86571e-27	0.551913	HSPCs
27(clustering_res_0.8)	OGT	0.759	0.145		1.0389e-26	0.807167	HSPCs
27(clustering_res_0.8)	CNIH1	0.37	0.043		1.04857e-26	0.468986	HSPCs
27(clustering_res_0.8)	PDHB	0.407	0.05		1.12668e-26	0.479021	HSPCs
27(clustering_res_0.8)	SNHG16	0.574	0.09		1.20487e-26	0.682326	HSPCs
27(clustering_res_0.8)	NELFA	0.222	0.017		1.21769e-26	0.381369	HSPCs
27(clustering_res_0.8)	FIBP	0.407	0.051		1.34759e-26	0.503352	HSPCs
27(clustering_res_0.8)	ATR	0.259	0.022		1.43861e-26	0.3848	HSPCs
27(clustering_res_0.8)	EP400P1	0.167	0.01		1.4678e-26	0.269733	HSPCs
27(clustering_res_0.8)	HAUS1	0.222	0.017		1.51516e-26	0.322092	HSPCs
27(clustering_res_0.8)	UQCRC2	0.5	0.072		1.55542e-26	0.485657	HSPCs
27(clustering_res_0.8)	TMEM41A	0.185	0.012		1.71653e-26	0.258756	HSPCs
27(clustering_res_0.8)	RIOK1	0.241	0.02		1.93094e-26	0.363841	HSPCs
27(clustering_res_0.8)	MAPKAP1	0.426	0.055		2.16875e-26	0.557614	HSPCs
27(clustering_res_0.8)	GTF3C2	0.352	0.039		2.22332e-26	0.404754	HSPCs
27(clustering_res_0.8)	EEF1AKNMT	0.222	0.017		2.29702e-26	0.379065	HSPCs
27(clustering_res_0.8)	SUOX	0.204	0.014		2.41988e-26	0.300217	HSPCs
27(clustering_res_0.8)	CUEDC2	0.278	0.026		2.78324e-26	0.371615	HSPCs
27(clustering_res_0.8)	AP4M1	0.111	0.005		2.98758e-26	0.304003	HSPCs
27(clustering_res_0.8)	STAM	0.278	0.026		3.52538e-26	0.353187	HSPCs
27(clustering_res_0.8)	HEATR6	0.167	0.01		3.60039e-26	0.307581	HSPCs
27(clustering_res_0.8)	DCAF7	0.759	0.151		3.6532e-26	0.915341	HSPCs
27(clustering_res_0.8)	GANAB	0.537	0.082		3.73691e-26	0.606377	HSPCs
27(clustering_res_0.8)	MT-ND3	1	0.898		3.8258e-26	1.84301	HSPCs
27(clustering_res_0.8)	SSX2IP	0.148	0.008		4.00107e-26	0.30427	HSPCs
27(clustering_res_0.8)	MTF2	0.444	0.06		4.07253e-26	0.649358	HSPCs
27(clustering_res_0.8)	NUP133	0.259	0.023		4.68907e-26	0.305994	HSPCs
27(clustering_res_0.8)	TAF1C	0.259	0.023		4.94359e-26	0.414738	HSPCs
27(clustering_res_0.8)	ATMIN	0.352	0.04		5.18127e-26	0.488049	HSPCs
27(clustering_res_0.8)	MRPS21	0.333	0.037		5.27442e-26	0.613217	HSPCs
27(clustering_res_0.8)	CITED2	0.556	0.088		5.40851e-26	0.699345	HSPCs
27(clustering_res_0.8)	PABPC1	1	0.554		5.56118e-26	1.81935	HSPCs
27(clustering_res_0.8)	LIMS1	0.778	0.165		6.05642e-26	1.11793	HSPCs
27(clustering_res_0.8)	RBBP9	0.148	0.008		6.1393e-26	0.270207	HSPCs
27(clustering_res_0.8)	COQ5	0.204	0.015		6.63303e-26	0.25518	HSPCs
27(clustering_res_0.8)	ASF1A	0.259	0.023		7.33516e-26	0.367423	HSPCs
27(clustering_res_0.8)	RUNX1	0.556	0.087		7.80452e-26	0.637134	HSPCs
27(clustering_res_0.8)	MRPL21	0.259	0.023		7.80806e-26	0.459136	HSPCs
27(clustering_res_0.8)	FAN1	0.148	0.008		7.98805e-26	0.372475	HSPCs
27(clustering_res_0.8)	CMC2	0.222	0.017		8.26037e-26	0.377873	HSPCs
27(clustering_res_0.8)	TMEM14B	0.481	0.069		8.36705e-26	0.585208	HSPCs
27(clustering_res_0.8)	DHX32	0.148	0.008		8.386e-26	0.290368	HSPCs
27(clustering_res_0.8)	SAMM50	0.204	0.015		8.94123e-26	0.314072	HSPCs
27(clustering_res_0.8)	PNPT1	0.241	0.02		9.15647e-26	0.589642	HSPCs
27(clustering_res_0.8)	RBM3	0.778	0.166		9.8085e-26	1.15657	HSPCs
27(clustering_res_0.8)	SC5D	0.204	0.015		9.86278e-26	0.499585	HSPCs
27(clustering_res_0.8)	TPT1	1	0.845		1.04432e-25	1.75356	HSPCs
27(clustering_res_0.8)	THUMPD3-AS1	0.352	0.04		1.05975e-25	0.537405	HSPCs
27(clustering_res_0.8)	AC005912.1	0.296	0.029		1.12492e-25	0.366081	HSPCs
27(clustering_res_0.8)	ABCD4	0.241	0.02		1.12988e-25	0.35808	HSPCs
27(clustering_res_0.8)	MT-ND4L	1	0.516		1.23898e-25	1.78773	HSPCs
27(clustering_res_0.8)	KIFAP3	0.185	0.012		1.25886e-25	0.457741	HSPCs
27(clustering_res_0.8)	ZNF706	0.5	0.074		1.26533e-25	0.646264	HSPCs
27(clustering_res_0.8)	ABRAXAS2	0.296	0.029		1.29406e-25	0.351851	HSPCs
27(clustering_res_0.8)	C11orf58	0.741	0.146		1.40466e-25	0.860211	HSPCs
27(clustering_res_0.8)	ABHD10	0.204	0.015		1.51666e-25	0.291155	HSPCs
27(clustering_res_0.8)	VGLL4	0.222	0.018		1.51802e-25	0.437989	HSPCs
27(clustering_res_0.8)	OXA1L	0.685	0.125		1.57181e-25	0.719775	HSPCs
27(clustering_res_0.8)	ZC3H8	0.185	0.012		1.61476e-25	0.284766	HSPCs
27(clustering_res_0.8)	ELP5	0.204	0.015		1.79876e-25	0.281287	HSPCs
27(clustering_res_0.8)	NDUFS8	0.278	0.027		1.82248e-25	0.466369	HSPCs
27(clustering_res_0.8)	TTL	0.278	0.026		2.0488e-25	0.355494	HSPCs
27(clustering_res_0.8)	USPL1	0.259	0.023		2.16195e-25	0.275374	HSPCs
27(clustering_res_0.8)	SMIM10L1	0.296	0.03		2.22326e-25	0.575196	HSPCs
27(clustering_res_0.8)	ACTR8	0.167	0.01		2.26517e-25	0.296334	HSPCs
27(clustering_res_0.8)	RANGRF	0.241	0.02		2.49119e-25	0.405701	HSPCs
27(clustering_res_0.8)	SDAD1	0.352	0.041		2.58538e-25	0.670645	HSPCs
27(clustering_res_0.8)	CENPF	0.111	0.005		2.63746e-25	0.513284	HSPCs
27(clustering_res_0.8)	ZNF623	0.204	0.015		2.67799e-25	0.282322	HSPCs
27(clustering_res_0.8)	ZSCAN16-AS1	0.296	0.03		2.68496e-25	0.495358	HSPCs
27(clustering_res_0.8)	PAIP1	0.296	0.03		2.70674e-25	0.378836	HSPCs
27(clustering_res_0.8)	SRM	0.185	0.013		2.75391e-25	0.445117	HSPCs
27(clustering_res_0.8)	UTP3	0.333	0.037		2.82135e-25	0.481532	HSPCs
27(clustering_res_0.8)	TOMM34	0.148	0.008		2.87261e-25	0.252646	HSPCs
27(clustering_res_0.8)	TMEM161B-AS1	0.185	0.013		2.87816e-25	0.326118	HSPCs
27(clustering_res_0.8)	TUFM	0.574	0.093		2.99419e-25	0.571665	HSPCs
27(clustering_res_0.8)	MBNL3	0.259	0.023		3.11429e-25	0.397766	HSPCs
27(clustering_res_0.8)	GPALPP1	0.222	0.018		3.21637e-25	0.469369	HSPCs
27(clustering_res_0.8)	TMEM126B	0.352	0.041		3.2314e-25	0.511385	HSPCs
27(clustering_res_0.8)	PSMA3	0.537	0.083		3.46687e-25	0.535823	HSPCs
27(clustering_res_0.8)	AIMP2	0.204	0.015		3.57977e-25	0.305716	HSPCs
27(clustering_res_0.8)	HNRNPD	0.907	0.224		3.91287e-25	1.18385	HSPCs
27(clustering_res_0.8)	PFDN1	0.315	0.034		3.97867e-25	0.463759	HSPCs
27(clustering_res_0.8)	FYTTD1	0.463	0.065		4.36012e-25	0.522934	HSPCs
27(clustering_res_0.8)	H2AZ2	0.815	0.174		4.91782e-25	0.918978	HSPCs
27(clustering_res_0.8)	RRN3	0.204	0.015		5.07473e-25	0.258021	HSPCs
27(clustering_res_0.8)	BCS1L	0.148	0.008		5.33621e-25	0.292563	HSPCs
27(clustering_res_0.8)	BUD23	0.222	0.018		5.40606e-25	0.30295	HSPCs
27(clustering_res_0.8)	SEC61G	0.537	0.084		5.44838e-25	0.54275	HSPCs
27(clustering_res_0.8)	TMEM219	0.5	0.075		5.50619e-25	0.573649	HSPCs
27(clustering_res_0.8)	LYL1	0.204	0.015		5.55182e-25	0.442218	HSPCs
27(clustering_res_0.8)	MARCKSL1	0.593	0.099		5.56803e-25	0.753954	HSPCs
27(clustering_res_0.8)	ARHGEF12	0.148	0.008		5.57753e-25	0.484553	HSPCs
27(clustering_res_0.8)	XRCC6	0.444	0.062		5.69805e-25	0.557428	HSPCs
27(clustering_res_0.8)	BEND7	0.185	0.013		5.80421e-25	0.261586	HSPCs
27(clustering_res_0.8)	RANBP6	0.241	0.021		6.07437e-25	0.428337	HSPCs
27(clustering_res_0.8)	TMEM126A	0.185	0.013		6.79647e-25	0.316105	HSPCs
27(clustering_res_0.8)	DUS1L	0.296	0.03		6.87135e-25	0.40347	HSPCs
27(clustering_res_0.8)	SCP2	0.556	0.091		7.0682e-25	0.726608	HSPCs
27(clustering_res_0.8)	EXOSC9	0.296	0.03		7.09237e-25	0.343957	HSPCs
27(clustering_res_0.8)	DAZAP1	0.37	0.046		7.68854e-25	0.645307	HSPCs
27(clustering_res_0.8)	PSMC3	0.296	0.031		7.85465e-25	0.558606	HSPCs
27(clustering_res_0.8)	CREBZF	0.352	0.041		7.86537e-25	0.415326	HSPCs
27(clustering_res_0.8)	MT-ND4	1	0.953		8.45536e-25	1.61337	HSPCs
27(clustering_res_0.8)	PDIA3	0.704	0.134		8.52004e-25	0.792048	HSPCs
27(clustering_res_0.8)	UBXN2A	0.204	0.015		8.71443e-25	0.482267	HSPCs
27(clustering_res_0.8)	TENT4A	0.185	0.013		8.89759e-25	0.325018	HSPCs
27(clustering_res_0.8)	ATP2A2	0.444	0.062		9.00608e-25	0.615561	HSPCs
27(clustering_res_0.8)	HENMT1	0.296	0.03		9.44205e-25	0.408539	HSPCs
27(clustering_res_0.8)	MTERF4	0.259	0.024		1.05957e-24	0.388879	HSPCs
27(clustering_res_0.8)	AC009318.1	0.148	0.008		1.09613e-24	0.422795	HSPCs
27(clustering_res_0.8)	HERC2	0.185	0.013		1.12902e-24	0.292577	HSPCs
27(clustering_res_0.8)	GTF2F1	0.444	0.062		1.15976e-24	0.482688	HSPCs
27(clustering_res_0.8)	AL365357.1	0.204	0.015		1.17333e-24	0.355808	HSPCs
27(clustering_res_0.8)	DGKE	0.148	0.008		1.18863e-24	0.388666	HSPCs
27(clustering_res_0.8)	SPTBN1	0.426	0.057		1.19242e-24	0.603168	HSPCs
27(clustering_res_0.8)	CUL1	0.296	0.03		1.1951e-24	0.44447	HSPCs
27(clustering_res_0.8)	AGK	0.167	0.011		1.29256e-24	0.413152	HSPCs
27(clustering_res_0.8)	UFL1	0.37	0.046		1.38831e-24	0.558169	HSPCs
27(clustering_res_0.8)	KLHL20	0.241	0.021		1.39393e-24	0.302117	HSPCs
27(clustering_res_0.8)	SMARCA5	0.648	0.118		1.40449e-24	0.710421	HSPCs
27(clustering_res_0.8)	ACTR1B	0.352	0.041		1.59442e-24	0.382997	HSPCs
27(clustering_res_0.8)	PIEZO1	0.204	0.015		1.59521e-24	0.397062	HSPCs
27(clustering_res_0.8)	AC093157.1	0.167	0.011		1.6782e-24	0.334497	HSPCs
27(clustering_res_0.8)	EPM2AIP1	0.407	0.053		1.69826e-24	0.571167	HSPCs
27(clustering_res_0.8)	INSR	0.259	0.024		1.76672e-24	0.430126	HSPCs
27(clustering_res_0.8)	RXYLT1	0.167	0.011		1.8563e-24	0.27996	HSPCs
27(clustering_res_0.8)	RCBTB1	0.222	0.018		1.99503e-24	0.293493	HSPCs
27(clustering_res_0.8)	MRPS16	0.315	0.034		2.08671e-24	0.473146	HSPCs
27(clustering_res_0.8)	TXN2	0.37	0.045		2.10647e-24	0.390935	HSPCs
27(clustering_res_0.8)	L3MBTL2	0.241	0.021		2.14931e-24	0.329383	HSPCs
27(clustering_res_0.8)	CCAR1	0.519	0.083		2.3225e-24	0.845175	HSPCs
27(clustering_res_0.8)	FRG1	0.463	0.067		2.46242e-24	0.498548	HSPCs
27(clustering_res_0.8)	DPAGT1	0.222	0.018		2.47877e-24	0.336363	HSPCs
27(clustering_res_0.8)	HNRNPL	0.667	0.121		2.48011e-24	0.569184	HSPCs
27(clustering_res_0.8)	COPS2	0.37	0.046		2.58176e-24	0.505087	HSPCs
27(clustering_res_0.8)	EIF3K	0.648	0.119		2.64071e-24	0.731298	HSPCs
27(clustering_res_0.8)	PROSER1	0.296	0.031		2.84752e-24	0.394001	HSPCs
27(clustering_res_0.8)	VDAC3	0.5	0.076		2.91371e-24	0.479648	HSPCs
27(clustering_res_0.8)	NUMA1	0.444	0.062		2.95931e-24	0.44452	HSPCs
27(clustering_res_0.8)	FIS1	0.296	0.03		3.04074e-24	0.325879	HSPCs
27(clustering_res_0.8)	CNTROB	0.167	0.011		3.16871e-24	0.282262	HSPCs
27(clustering_res_0.8)	TERF1	0.407	0.053		3.45938e-24	0.461608	HSPCs
27(clustering_res_0.8)	ZNF747	0.167	0.011		3.49385e-24	0.268579	HSPCs
27(clustering_res_0.8)	DNAJC21	0.389	0.05		3.50867e-24	0.602328	HSPCs
27(clustering_res_0.8)	BAHD1	0.241	0.021		3.61478e-24	0.361618	HSPCs
27(clustering_res_0.8)	SMIM15	0.296	0.031		3.6546e-24	0.448633	HSPCs
27(clustering_res_0.8)	RIOX1	0.167	0.011		3.72197e-24	0.392472	HSPCs
27(clustering_res_0.8)	ACBD6	0.259	0.024		3.73653e-24	0.372486	HSPCs
27(clustering_res_0.8)	TPP2	0.389	0.05		3.91728e-24	0.5165	HSPCs
27(clustering_res_0.8)	MPC2	0.389	0.049		4.09445e-24	0.409592	HSPCs
27(clustering_res_0.8)	PDIA4	0.315	0.034		4.92382e-24	0.472931	HSPCs
27(clustering_res_0.8)	THYN1	0.241	0.021		4.95483e-24	0.362557	HSPCs
27(clustering_res_0.8)	SSR3	0.593	0.102		5.27152e-24	0.644097	HSPCs
27(clustering_res_0.8)	LIAS	0.204	0.016		5.61187e-24	0.379024	HSPCs
27(clustering_res_0.8)	TMEM50B	0.389	0.05		5.64474e-24	0.496436	HSPCs
27(clustering_res_0.8)	PHACTR1	0.315	0.034		5.74317e-24	0.347694	HSPCs
27(clustering_res_0.8)	MT-ATP6	1	0.891		5.95338e-24	1.72622	HSPCs
27(clustering_res_0.8)	DBN1	0.222	0.018		6.05332e-24	0.415465	HSPCs
27(clustering_res_0.8)	STARD7	0.463	0.068		6.297e-24	0.603295	HSPCs
27(clustering_res_0.8)	LIG3	0.185	0.013		6.36242e-24	0.33918	HSPCs
27(clustering_res_0.8)	SRP68	0.296	0.031		6.72316e-24	0.399991	HSPCs
27(clustering_res_0.8)	DCAF10	0.537	0.087		6.72705e-24	0.645471	HSPCs
27(clustering_res_0.8)	SNRPG	0.593	0.103		7.03022e-24	0.682234	HSPCs
27(clustering_res_0.8)	ARFIP2	0.278	0.028		7.24327e-24	0.344272	HSPCs
27(clustering_res_0.8)	RBM26	0.537	0.086		7.61748e-24	0.512322	HSPCs
27(clustering_res_0.8)	SLC25A3	0.852	0.214		8.12419e-24	1.24744	HSPCs
27(clustering_res_0.8)	NIFK-AS1	0.204	0.016		8.14256e-24	0.279961	HSPCs
27(clustering_res_0.8)	SIKE1	0.37	0.045		8.14746e-24	0.352998	HSPCs
27(clustering_res_0.8)	VAT1	0.278	0.028		8.26532e-24	0.433735	HSPCs
27(clustering_res_0.8)	TMEM223	0.185	0.013		8.89521e-24	0.342251	HSPCs
27(clustering_res_0.8)	PHKB	0.407	0.055		9.05486e-24	0.578168	HSPCs
27(clustering_res_0.8)	DNAJC7	0.481	0.073		9.31935e-24	0.585298	HSPCs
27(clustering_res_0.8)	AK4	0.111	0.005		9.37803e-24	0.255146	HSPCs
27(clustering_res_0.8)	PRKX	0.407	0.054		9.38084e-24	0.477607	HSPCs
27(clustering_res_0.8)	COX7A2L	0.648	0.12		9.39231e-24	0.692394	HSPCs
27(clustering_res_0.8)	NKTR	0.759	0.159		9.41394e-24	1.00181	HSPCs
27(clustering_res_0.8)	TMEM258	0.778	0.16		9.94197e-24	0.828849	HSPCs
27(clustering_res_0.8)	OARD1	0.333	0.038		1.01214e-23	0.480274	HSPCs
27(clustering_res_0.8)	MT-ND2	1	0.885		1.02617e-23	1.70098	HSPCs
27(clustering_res_0.8)	SLC4A2	0.296	0.031		1.11284e-23	0.399367	HSPCs
27(clustering_res_0.8)	WDR48	0.463	0.067		1.11879e-23	0.480845	HSPCs
27(clustering_res_0.8)	HNRNPM	0.704	0.137		1.15771e-23	0.726078	HSPCs
27(clustering_res_0.8)	AEBP2	0.259	0.024		1.17636e-23	0.337846	HSPCs
27(clustering_res_0.8)	TMED10	0.722	0.143		1.19613e-23	0.822824	HSPCs
27(clustering_res_0.8)	AC092683.1	0.13	0.007		1.21783e-23	0.339758	HSPCs
27(clustering_res_0.8)	SLC26A2	0.241	0.022		1.23434e-23	0.417462	HSPCs
27(clustering_res_0.8)	SRP9	0.685	0.13		1.25612e-23	0.662863	HSPCs
27(clustering_res_0.8)	TSPAN32	0.167	0.011		1.31028e-23	0.276633	HSPCs
27(clustering_res_0.8)	KLHDC2	0.259	0.024		1.35501e-23	0.421896	HSPCs
27(clustering_res_0.8)	TRUB1	0.13	0.007		1.35647e-23	0.275746	HSPCs
27(clustering_res_0.8)	ANKRD17	0.5	0.078		1.36366e-23	0.614841	HSPCs
27(clustering_res_0.8)	BCL2	0.296	0.031		1.53989e-23	0.377156	HSPCs
27(clustering_res_0.8)	NUDT3	0.685	0.132		1.56429e-23	0.72056	HSPCs
27(clustering_res_0.8)	LAS1L	0.185	0.013		1.6748e-23	0.254641	HSPCs
27(clustering_res_0.8)	RAB37	0.648	0.114		1.71347e-23	0.405784	HSPCs
27(clustering_res_0.8)	CRYZL1	0.222	0.019		1.82699e-23	0.402984	HSPCs
27(clustering_res_0.8)	RUNX3	0.537	0.086		1.83645e-23	0.590054	HSPCs
27(clustering_res_0.8)	RPL37P2	0.204	0.016		1.86732e-23	0.311319	HSPCs
27(clustering_res_0.8)	EXOC4	0.278	0.028		1.88902e-23	0.39458	HSPCs
27(clustering_res_0.8)	ENTR1	0.204	0.016		1.93829e-23	0.319964	HSPCs
27(clustering_res_0.8)	TPRKB	0.296	0.032		2.02861e-23	0.467671	HSPCs
27(clustering_res_0.8)	NFATC2IP	0.444	0.064		2.08805e-23	0.571955	HSPCs
27(clustering_res_0.8)	LUC7L	0.278	0.028		2.33373e-23	0.445948	HSPCs
27(clustering_res_0.8)	POLL	0.13	0.007		2.47412e-23	0.261623	HSPCs
27(clustering_res_0.8)	PPHLN1	0.481	0.074		3.00204e-23	0.563541	HSPCs
27(clustering_res_0.8)	MCTS1	0.37	0.047		3.06648e-23	0.415918	HSPCs
27(clustering_res_0.8)	CCDC25	0.278	0.028		3.1144e-23	0.422816	HSPCs
27(clustering_res_0.8)	GPX4	0.481	0.074		3.28189e-23	0.583725	HSPCs
27(clustering_res_0.8)	MT-CO2	1	0.876		3.47955e-23	1.69501	HSPCs
27(clustering_res_0.8)	HP1BP3	0.852	0.194		3.58449e-23	0.883747	HSPCs
27(clustering_res_0.8)	FIP1L1	0.407	0.055		4.52337e-23	0.398333	HSPCs
27(clustering_res_0.8)	GIT1	0.296	0.032		4.52481e-23	0.447831	HSPCs
27(clustering_res_0.8)	LINC01089	0.204	0.016		4.64921e-23	0.260016	HSPCs
27(clustering_res_0.8)	CSNK2A2	0.333	0.039		4.71245e-23	0.555015	HSPCs
27(clustering_res_0.8)	SLC1A5	0.278	0.029		4.72069e-23	0.44821	HSPCs
27(clustering_res_0.8)	MRPL15	0.204	0.016		5.0462e-23	0.321988	HSPCs
27(clustering_res_0.8)	COA3	0.259	0.025		5.08254e-23	0.49089	HSPCs
27(clustering_res_0.8)	C12orf10	0.185	0.014		6.19331e-23	0.343807	HSPCs
27(clustering_res_0.8)	ZCCHC17	0.315	0.036		6.33668e-23	0.412187	HSPCs
27(clustering_res_0.8)	NDUFA5	0.37	0.048		6.67816e-23	0.559172	HSPCs
27(clustering_res_0.8)	MYCBP2	0.63	0.115		7.14547e-23	0.619047	HSPCs
27(clustering_res_0.8)	ZBED5-AS1	0.185	0.014		7.21393e-23	0.265946	HSPCs
27(clustering_res_0.8)	C9orf85	0.204	0.016		7.74936e-23	0.260729	HSPCs
27(clustering_res_0.8)	AGPAT4	0.222	0.019		8.45875e-23	0.51452	HSPCs
27(clustering_res_0.8)	SSR4	0.519	0.086		9.51023e-23	0.724064	HSPCs
27(clustering_res_0.8)	CMPK1	0.5	0.081		9.68912e-23	0.682611	HSPCs
27(clustering_res_0.8)	KLHL42	0.185	0.014		9.90822e-23	0.316682	HSPCs
27(clustering_res_0.8)	ATAD1	0.278	0.028		9.93086e-23	0.37233	HSPCs
27(clustering_res_0.8)	NIPAL3	0.204	0.016		1.17931e-22	0.394078	HSPCs
27(clustering_res_0.8)	DHX9	0.593	0.104		1.19308e-22	0.546915	HSPCs
27(clustering_res_0.8)	AASDHPPT	0.37	0.048		1.2121e-22	0.519543	HSPCs
27(clustering_res_0.8)	THAP11	0.352	0.043		1.23634e-22	0.330029	HSPCs
27(clustering_res_0.8)	CLTA	0.648	0.122		1.2873e-22	0.632701	HSPCs
27(clustering_res_0.8)	ADO	0.204	0.016		1.29643e-22	0.362831	HSPCs
27(clustering_res_0.8)	GTF3C6	0.315	0.036		1.29984e-22	0.388551	HSPCs
27(clustering_res_0.8)	LATS1	0.333	0.039		1.32802e-22	0.410789	HSPCs
27(clustering_res_0.8)	PHF6	0.222	0.019		1.33712e-22	0.313694	HSPCs
27(clustering_res_0.8)	ATP5F1B	0.796	0.188		1.37969e-22	1.10987	HSPCs
27(clustering_res_0.8)	TRMT6	0.296	0.032		1.38603e-22	0.353372	HSPCs
27(clustering_res_0.8)	MED21	0.204	0.016		1.39886e-22	0.275359	HSPCs
27(clustering_res_0.8)	TSPYL4	0.222	0.019		1.40196e-22	0.387558	HSPCs
27(clustering_res_0.8)	TMX2	0.241	0.022		1.55501e-22	0.328197	HSPCs
27(clustering_res_0.8)	NAA25	0.185	0.014		1.55834e-22	0.364276	HSPCs
27(clustering_res_0.8)	KDM5B	0.537	0.091		1.59353e-22	0.903641	HSPCs
27(clustering_res_0.8)	ENOPH1	0.185	0.014		1.77737e-22	0.279729	HSPCs
27(clustering_res_0.8)	ELP4	0.148	0.009		1.78727e-22	0.280338	HSPCs
27(clustering_res_0.8)	TRPV2	0.278	0.029		1.79068e-22	0.373204	HSPCs
27(clustering_res_0.8)	SMS	0.463	0.07		1.81634e-22	0.536464	HSPCs
27(clustering_res_0.8)	PHC1	0.185	0.014		1.87536e-22	0.305644	HSPCs
27(clustering_res_0.8)	SLC25A46	0.315	0.036		2.15809e-22	0.375412	HSPCs
27(clustering_res_0.8)	EBP	0.167	0.011		2.22951e-22	0.270783	HSPCs
27(clustering_res_0.8)	TKFC	0.185	0.014		2.36597e-22	0.278956	HSPCs
27(clustering_res_0.8)	BTBD2	0.278	0.029		2.39645e-22	0.402018	HSPCs
27(clustering_res_0.8)	PURB	0.593	0.103		2.78708e-22	0.433442	HSPCs
27(clustering_res_0.8)	EIF2B1	0.296	0.033		2.90356e-22	0.431174	HSPCs
27(clustering_res_0.8)	YLPM1	0.37	0.048		2.93443e-22	0.465138	HSPCs
27(clustering_res_0.8)	THAP9-AS1	0.241	0.023		2.96346e-22	0.503211	HSPCs
27(clustering_res_0.8)	BPNT1	0.222	0.019		2.98189e-22	0.408563	HSPCs
27(clustering_res_0.8)	TBC1D9B	0.315	0.037		3.1218e-22	0.452327	HSPCs
27(clustering_res_0.8)	FBXO5	0.148	0.009		3.51259e-22	0.259708	HSPCs
27(clustering_res_0.8)	MPI	0.148	0.009		3.61255e-22	0.292337	HSPCs
27(clustering_res_0.8)	IQCB1	0.204	0.017		3.66011e-22	0.395826	HSPCs
27(clustering_res_0.8)	DCK	0.426	0.062		4.08632e-22	0.504027	HSPCs
27(clustering_res_0.8)	RAP2A	0.296	0.033		4.2064e-22	0.36173	HSPCs
27(clustering_res_0.8)	MESD	0.407	0.058		4.284e-22	0.53746	HSPCs
27(clustering_res_0.8)	FH	0.185	0.014		4.41448e-22	0.364969	HSPCs
27(clustering_res_0.8)	MIF4GD	0.278	0.029		4.51203e-22	0.374989	HSPCs
27(clustering_res_0.8)	ACLY	0.481	0.076		4.56766e-22	0.490541	HSPCs
27(clustering_res_0.8)	TEX2	0.185	0.014		4.6003e-22	0.338686	HSPCs
27(clustering_res_0.8)	ACOT13	0.259	0.026		4.98111e-22	0.33815	HSPCs
27(clustering_res_0.8)	SMARCC2	0.611	0.113		4.9916e-22	0.660823	HSPCs
27(clustering_res_0.8)	ZBTB40	0.222	0.019		4.99267e-22	0.338053	HSPCs
27(clustering_res_0.8)	ESYT1	0.37	0.049		5.03886e-22	0.510763	HSPCs
27(clustering_res_0.8)	H1-10	0.167	0.011		5.13417e-22	0.304783	HSPCs
27(clustering_res_0.8)	MTDH	0.87	0.214		5.16978e-22	1.07881	HSPCs
27(clustering_res_0.8)	NUP62	0.444	0.067		5.50034e-22	0.562972	HSPCs
27(clustering_res_0.8)	CLU	0.296	0.033		5.62945e-22	0.54655	HSPCs
27(clustering_res_0.8)	NCBP1	0.222	0.02		5.88068e-22	0.361912	HSPCs
27(clustering_res_0.8)	NDUFS6	0.37	0.049		5.96e-22	0.425171	HSPCs
27(clustering_res_0.8)	AL390728.6	0.315	0.036		6.13751e-22	0.36288	HSPCs
27(clustering_res_0.8)	ACAT1	0.222	0.02		6.77966e-22	0.366068	HSPCs
27(clustering_res_0.8)	AP002387.2	0.148	0.009		6.80356e-22	0.381117	HSPCs
27(clustering_res_0.8)	ABCF2-1	0.204	0.017		7.01196e-22	0.366429	HSPCs
27(clustering_res_0.8)	AC084824.2	0.185	0.014		7.43792e-22	0.361078	HSPCs
27(clustering_res_0.8)	ARL4A	0.204	0.017		7.72704e-22	0.396055	HSPCs
27(clustering_res_0.8)	FNBP4	0.463	0.071		7.90359e-22	0.52163	HSPCs
27(clustering_res_0.8)	PRRC2B	0.537	0.091		9.05168e-22	0.531811	HSPCs
27(clustering_res_0.8)	PPDPF	0.648	0.128		9.32834e-22	0.792383	HSPCs
27(clustering_res_0.8)	DNAJC19	0.278	0.03		9.6256e-22	0.459612	HSPCs
27(clustering_res_0.8)	MT-CYB	1	0.899		1.01379e-21	1.46544	HSPCs
27(clustering_res_0.8)	PRRC1	0.315	0.037		1.03595e-21	0.457206	HSPCs
27(clustering_res_0.8)	SMARCA2	0.796	0.181		1.04974e-21	0.873071	HSPCs
27(clustering_res_0.8)	TM2D2	0.241	0.023		1.0834e-21	0.344499	HSPCs
27(clustering_res_0.8)	DYNC1H1	0.463	0.072		1.13168e-21	0.509965	HSPCs
27(clustering_res_0.8)	IGBP1	0.537	0.092		1.16024e-21	0.554572	HSPCs
27(clustering_res_0.8)	MPHOSPH10	0.315	0.037		1.16228e-21	0.521821	HSPCs
27(clustering_res_0.8)	DHX15	0.5	0.083		1.21813e-21	0.601585	HSPCs
27(clustering_res_0.8)	PFDN6	0.204	0.017		1.22701e-21	0.303181	HSPCs
27(clustering_res_0.8)	HEBP1	0.259	0.026		1.2306e-21	0.438885	HSPCs
27(clustering_res_0.8)	INTS2	0.148	0.009		1.29813e-21	0.298153	HSPCs
27(clustering_res_0.8)	ATP6V1F	0.611	0.117		1.50913e-21	0.746196	HSPCs
27(clustering_res_0.8)	SNRPN	0.204	0.017		1.53905e-21	0.250027	HSPCs
27(clustering_res_0.8)	NIPSNAP2	0.37	0.049		1.54361e-21	0.442411	HSPCs
27(clustering_res_0.8)	TSEN54	0.185	0.014		1.55412e-21	0.34375	HSPCs
27(clustering_res_0.8)	IP6K2	0.352	0.045		1.72037e-21	0.516556	HSPCs
27(clustering_res_0.8)	SNRPA1	0.222	0.02		1.83786e-21	0.332691	HSPCs
27(clustering_res_0.8)	KDM2B	0.222	0.02		1.90638e-21	0.319471	HSPCs
27(clustering_res_0.8)	IMP4	0.241	0.023		1.90822e-21	0.534035	HSPCs
27(clustering_res_0.8)	APOBEC3C	0.519	0.089		1.91956e-21	0.672257	HSPCs
27(clustering_res_0.8)	TRMT10C	0.259	0.026		1.94677e-21	0.434442	HSPCs
27(clustering_res_0.8)	LRRC37BP1	0.148	0.009		1.97986e-21	0.259652	HSPCs
27(clustering_res_0.8)	VPS35L	0.259	0.027		1.98449e-21	0.434963	HSPCs
27(clustering_res_0.8)	EP400	0.315	0.037		2.09747e-21	0.302501	HSPCs
27(clustering_res_0.8)	RWDD1	0.463	0.073		2.3285e-21	0.568034	HSPCs
27(clustering_res_0.8)	RRS1	0.204	0.017		2.344e-21	0.31122	HSPCs
27(clustering_res_0.8)	PPM1G	0.481	0.078		2.41588e-21	0.614245	HSPCs
27(clustering_res_0.8)	ZNF480	0.241	0.023		2.44173e-21	0.466843	HSPCs
27(clustering_res_0.8)	SHLD2	0.241	0.023		2.50806e-21	0.43257	HSPCs
27(clustering_res_0.8)	SNRNP200	0.593	0.108		2.7066e-21	0.507955	HSPCs
27(clustering_res_0.8)	MT-CO3	1	0.927		2.72799e-21	1.46752	HSPCs
27(clustering_res_0.8)	RBM17	0.593	0.111		2.76372e-21	0.68762	HSPCs
27(clustering_res_0.8)	YPEL1	0.167	0.012		2.78658e-21	0.260327	HSPCs
27(clustering_res_0.8)	MT-ND5	1	0.644		2.8929e-21	1.69719	HSPCs
27(clustering_res_0.8)	C2orf49	0.315	0.037		2.97916e-21	0.383832	HSPCs
27(clustering_res_0.8)	ECPAS	0.407	0.059		2.999e-21	0.536368	HSPCs
27(clustering_res_0.8)	SRSF2	0.833	0.197		3.10928e-21	0.938615	HSPCs
27(clustering_res_0.8)	TXNL1	0.481	0.079		3.13034e-21	0.618831	HSPCs
27(clustering_res_0.8)	PSMA1	0.426	0.065		3.37159e-21	0.616648	HSPCs
27(clustering_res_0.8)	PBX3	0.315	0.038		3.40484e-21	0.471057	HSPCs
27(clustering_res_0.8)	RBM4B	0.204	0.017		3.44524e-21	0.43341	HSPCs
27(clustering_res_0.8)	ABCF1	0.389	0.054		3.53784e-21	0.47802	HSPCs
27(clustering_res_0.8)	SNRPB2	0.556	0.098		3.57447e-21	0.511769	HSPCs
27(clustering_res_0.8)	RPL35P5	0.185	0.014		3.60342e-21	0.466105	HSPCs
27(clustering_res_0.8)	ZC3H15	0.63	0.124		3.61264e-21	0.735365	HSPCs
27(clustering_res_0.8)	EIF5A	0.667	0.144		3.9405e-21	1.08232	HSPCs
27(clustering_res_0.8)	OCIAD1	0.593	0.111		3.956e-21	0.664909	HSPCs
27(clustering_res_0.8)	P2RX5	0.148	0.009		3.97728e-21	0.324099	HSPCs
27(clustering_res_0.8)	SRSF11	0.944	0.262		4.07131e-21	1.13477	HSPCs
27(clustering_res_0.8)	GABPB1-IT1	0.444	0.068		4.215e-21	0.504885	HSPCs
27(clustering_res_0.8)	EFTUD2	0.389	0.055		4.47586e-21	0.480324	HSPCs
27(clustering_res_0.8)	HMGB1	1	0.385		4.5384e-21	1.40871	HSPCs
27(clustering_res_0.8)	EMC4	0.481	0.077		4.54967e-21	0.436988	HSPCs
27(clustering_res_0.8)	PSMG2	0.407	0.06		4.61631e-21	0.589292	HSPCs
27(clustering_res_0.8)	SIGLEC17P	0.13	0.007		4.62012e-21	0.261272	HSPCs
27(clustering_res_0.8)	PGRMC1	0.259	0.027		4.64239e-21	0.319091	HSPCs
27(clustering_res_0.8)	TRAK2	0.278	0.03		4.692e-21	0.41004	HSPCs
27(clustering_res_0.8)	DDX27	0.37	0.05		4.786e-21	0.450708	HSPCs
27(clustering_res_0.8)	CIAO1	0.63	0.119		4.86612e-21	0.460169	HSPCs
27(clustering_res_0.8)	STARD4	0.185	0.015		4.88011e-21	0.408435	HSPCs
27(clustering_res_0.8)	RAD54L2	0.222	0.02		4.89686e-21	0.339607	HSPCs
27(clustering_res_0.8)	FTSJ3	0.259	0.027		4.9101e-21	0.344556	HSPCs
27(clustering_res_0.8)	AMFR	0.315	0.038		5.00333e-21	0.375371	HSPCs
27(clustering_res_0.8)	ADHFE1	0.111	0.006		5.18527e-21	0.358311	HSPCs
27(clustering_res_0.8)	SLFN13	0.204	0.017		5.18759e-21	0.526319	HSPCs
27(clustering_res_0.8)	DIDO1	0.444	0.067		5.3343e-21	0.321826	HSPCs
27(clustering_res_0.8)	UBE2I	0.741	0.158		5.33788e-21	0.668191	HSPCs
27(clustering_res_0.8)	ZBED4	0.204	0.017		5.50394e-21	0.329842	HSPCs
27(clustering_res_0.8)	TTYH3	0.315	0.038		5.81001e-21	0.46907	HSPCs
27(clustering_res_0.8)	PDCD4	0.722	0.15		6.06517e-21	0.756828	HSPCs
27(clustering_res_0.8)	TOMM7	0.815	0.202		6.24851e-21	1.0182	HSPCs
27(clustering_res_0.8)	PTPN11	0.407	0.059		6.84408e-21	0.519321	HSPCs
27(clustering_res_0.8)	RRM1	0.204	0.017		7.15033e-21	0.298188	HSPCs
27(clustering_res_0.8)	CYREN	0.167	0.012		7.19138e-21	0.276172	HSPCs
27(clustering_res_0.8)	CNOT7	0.556	0.1		7.50286e-21	0.585924	HSPCs
27(clustering_res_0.8)	GALNT1	0.741	0.166		7.7452e-21	0.901304	HSPCs
27(clustering_res_0.8)	UBE2Z	0.593	0.11		8.09436e-21	0.601733	HSPCs
27(clustering_res_0.8)	FAM13A	0.222	0.02		8.5299e-21	0.313889	HSPCs
27(clustering_res_0.8)	IBTK	0.296	0.035		8.62206e-21	0.505726	HSPCs
27(clustering_res_0.8)	PRPF4B	0.593	0.113		9.59938e-21	0.676228	HSPCs
27(clustering_res_0.8)	OGFOD1	0.241	0.024		9.88982e-21	0.43711	HSPCs
27(clustering_res_0.8)	CD52	0.722	0.145		9.92162e-21	0.257691	HSPCs
27(clustering_res_0.8)	JPX	0.426	0.064		1.01551e-20	0.50435	HSPCs
27(clustering_res_0.8)	RPL10P9	0.259	0.027		1.03559e-20	0.399549	HSPCs
27(clustering_res_0.8)	RCN2	0.222	0.021		1.11914e-20	0.419699	HSPCs
27(clustering_res_0.8)	DHX40	0.407	0.059		1.14558e-20	0.321975	HSPCs
27(clustering_res_0.8)	DCP1A	0.444	0.068		1.1865e-20	0.457972	HSPCs
27(clustering_res_0.8)	NDUFB9	0.5	0.084		1.31443e-20	0.52953	HSPCs
27(clustering_res_0.8)	LANCL2	0.13	0.008		1.33944e-20	0.263572	HSPCs
27(clustering_res_0.8)	UQCRB	0.833	0.211		1.46411e-20	1.04343	HSPCs
27(clustering_res_0.8)	CEP295	0.241	0.024		1.56646e-20	0.32017	HSPCs
27(clustering_res_0.8)	TUT4	0.407	0.059		1.58995e-20	0.479856	HSPCs
27(clustering_res_0.8)	NSUN2	0.315	0.039		1.8357e-20	0.472572	HSPCs
27(clustering_res_0.8)	CEP89	0.13	0.008		1.85103e-20	0.264963	HSPCs
27(clustering_res_0.8)	CD74	0.944	0.365		2.0383e-20	1.53092	HSPCs
27(clustering_res_0.8)	MT-ND1	1	0.929		2.1106e-20	1.27919	HSPCs
27(clustering_res_0.8)	JRKL	0.185	0.015		2.14671e-20	0.274665	HSPCs
27(clustering_res_0.8)	NLN	0.185	0.015		2.17924e-20	0.368773	HSPCs
27(clustering_res_0.8)	TIMM17A	0.296	0.034		2.17955e-20	0.291677	HSPCs
27(clustering_res_0.8)	RANBP10	0.241	0.024		2.2689e-20	0.361495	HSPCs
27(clustering_res_0.8)	TADA2A	0.148	0.01		2.29467e-20	0.291289	HSPCs
27(clustering_res_0.8)	TP53RK	0.222	0.021		2.30919e-20	0.378724	HSPCs
27(clustering_res_0.8)	AP2B1	0.574	0.108		2.36757e-20	0.656588	HSPCs
27(clustering_res_0.8)	MRPL47	0.222	0.021		2.3981e-20	0.435576	HSPCs
27(clustering_res_0.8)	MTREX	0.278	0.031		2.52228e-20	0.403646	HSPCs
27(clustering_res_0.8)	ALAD	0.352	0.048		2.53622e-20	0.630525	HSPCs
27(clustering_res_0.8)	SREBF2	0.352	0.047		2.56934e-20	0.529019	HSPCs
27(clustering_res_0.8)	GCNT1	0.259	0.028		2.63698e-20	0.423831	HSPCs
27(clustering_res_0.8)	UBA5	0.185	0.015		2.71567e-20	0.304837	HSPCs
27(clustering_res_0.8)	CLINT1	0.593	0.114		2.78142e-20	0.670806	HSPCs
27(clustering_res_0.8)	CHCHD4	0.185	0.015		2.83173e-20	0.289675	HSPCs
27(clustering_res_0.8)	HSP90AA1	0.981	0.373		2.9266e-20	1.46294	HSPCs
27(clustering_res_0.8)	PTBP1	0.685	0.144		2.94126e-20	0.722787	HSPCs
27(clustering_res_0.8)	DENR	0.574	0.107		2.95455e-20	0.629655	HSPCs
27(clustering_res_0.8)	LMO4	0.63	0.128		3.24245e-20	1.93192	HSPCs
27(clustering_res_0.8)	PSMD8	0.444	0.07		3.3373e-20	0.425049	HSPCs
27(clustering_res_0.8)	MRPL30	0.241	0.024		3.37833e-20	0.361337	HSPCs
27(clustering_res_0.8)	PRMT5	0.278	0.031		4.25939e-20	0.345851	HSPCs
27(clustering_res_0.8)	MRPL51	0.426	0.066		4.51285e-20	0.562869	HSPCs
27(clustering_res_0.8)	MPST	0.241	0.024		4.64497e-20	0.329527	HSPCs
27(clustering_res_0.8)	ANKRD52	0.185	0.015		4.87668e-20	0.299549	HSPCs
27(clustering_res_0.8)	C12orf43	0.185	0.015		4.92746e-20	0.283815	HSPCs
27(clustering_res_0.8)	ENGASE	0.148	0.01		4.93189e-20	0.35987	HSPCs
27(clustering_res_0.8)	ZBTB4	0.315	0.039		5.12946e-20	0.449796	HSPCs
27(clustering_res_0.8)	ATF4	0.759	0.179		5.4319e-20	0.933174	HSPCs
27(clustering_res_0.8)	DCUN1D5	0.185	0.015		5.7958e-20	0.286733	HSPCs
27(clustering_res_0.8)	UXS1	0.222	0.021		5.89323e-20	0.292314	HSPCs
27(clustering_res_0.8)	PCMTD2	0.463	0.076		5.9847e-20	0.541457	HSPCs
27(clustering_res_0.8)	MGST2	0.278	0.032		6.01443e-20	0.493059	HSPCs
27(clustering_res_0.8)	C5orf24	0.296	0.036		6.26592e-20	0.543933	HSPCs
27(clustering_res_0.8)	BTK	0.5	0.087		6.29367e-20	0.556741	HSPCs
27(clustering_res_0.8)	ATXN2	0.352	0.047		6.75395e-20	0.375012	HSPCs
27(clustering_res_0.8)	PAXIP1-AS1	0.13	0.008		6.75781e-20	0.402746	HSPCs
27(clustering_res_0.8)	CLASP2	0.204	0.018		6.79268e-20	0.42334	HSPCs
27(clustering_res_0.8)	MAST4	0.241	0.024		7.33565e-20	0.314115	HSPCs
27(clustering_res_0.8)	ZNF561	0.204	0.018		7.41331e-20	0.30564	HSPCs
27(clustering_res_0.8)	SEPHS1	0.185	0.015		7.43016e-20	0.252865	HSPCs
27(clustering_res_0.8)	SLC35D1	0.148	0.01		7.69076e-20	0.334915	HSPCs
27(clustering_res_0.8)	DDX52	0.315	0.039		7.78798e-20	0.405347	HSPCs
27(clustering_res_0.8)	ENO1	0.963	0.328		7.90939e-20	1.43197	HSPCs
27(clustering_res_0.8)	CD84	0.407	0.064		8.45332e-20	0.900922	HSPCs
27(clustering_res_0.8)	PSMD2	0.481	0.08		8.83195e-20	0.367895	HSPCs
27(clustering_res_0.8)	SEPTIN2	0.778	0.181		9.57658e-20	0.849315	HSPCs
27(clustering_res_0.8)	NABP2	0.167	0.013		9.97889e-20	0.31096	HSPCs
27(clustering_res_0.8)	MICOS13	0.204	0.018		1.09733e-19	0.284956	HSPCs
27(clustering_res_0.8)	MTFR1L	0.296	0.035		1.11774e-19	0.354017	HSPCs
27(clustering_res_0.8)	AP3M1	0.389	0.056		1.12152e-19	0.37292	HSPCs
27(clustering_res_0.8)	MYO15B	0.222	0.021		1.12646e-19	0.315358	HSPCs
27(clustering_res_0.8)	MTND1P23	0.648	0.134		1.13284e-19	0.702346	HSPCs
27(clustering_res_0.8)	ZNF83	0.259	0.028		1.16575e-19	0.408004	HSPCs
27(clustering_res_0.8)	MACF1	0.833	0.206		1.18295e-19	0.932387	HSPCs
27(clustering_res_0.8)	TMX1	0.5	0.087		1.18721e-19	0.535526	HSPCs
27(clustering_res_0.8)	MPLKIP	0.278	0.032		1.18762e-19	0.388802	HSPCs
27(clustering_res_0.8)	NT5DC1	0.278	0.031		1.18796e-19	0.282018	HSPCs
27(clustering_res_0.8)	GNL2	0.241	0.025		1.21701e-19	0.433268	HSPCs
27(clustering_res_0.8)	SMAD3	0.222	0.021		1.21843e-19	0.273916	HSPCs
27(clustering_res_0.8)	MTHFR	0.352	0.049		1.37069e-19	0.632479	HSPCs
27(clustering_res_0.8)	HCFC1	0.352	0.049		1.37256e-19	0.530248	HSPCs
27(clustering_res_0.8)	APP	0.444	0.074		1.37749e-19	0.75406	HSPCs
27(clustering_res_0.8)	NORAD	0.889	0.213		1.40733e-19	0.645531	HSPCs
27(clustering_res_0.8)	FRG1HP	0.222	0.021		1.44653e-19	0.299571	HSPCs
27(clustering_res_0.8)	DNAJC4	0.352	0.048		1.45047e-19	0.417945	HSPCs
27(clustering_res_0.8)	DPM3	0.185	0.015		1.47481e-19	0.259314	HSPCs
27(clustering_res_0.8)	NUP54	0.185	0.015		1.54449e-19	0.414247	HSPCs
27(clustering_res_0.8)	IKBKB	0.444	0.071		1.55296e-19	0.463504	HSPCs
27(clustering_res_0.8)	DNAJC11	0.148	0.01		1.55383e-19	0.263002	HSPCs
27(clustering_res_0.8)	METAP1	0.241	0.025		1.67178e-19	0.486597	HSPCs
27(clustering_res_0.8)	LRCH3	0.296	0.035		1.77059e-19	0.351827	HSPCs
27(clustering_res_0.8)	SIRT5	0.259	0.028		1.81439e-19	0.279204	HSPCs
27(clustering_res_0.8)	NUP107	0.204	0.018		1.82774e-19	0.310837	HSPCs
27(clustering_res_0.8)	MT-CO1	1	0.781		1.83941e-19	1.81715	HSPCs
27(clustering_res_0.8)	PCBD2	0.167	0.013		1.92066e-19	0.276417	HSPCs
27(clustering_res_0.8)	ZNRD1	0.259	0.028		1.98735e-19	0.26255	HSPCs
27(clustering_res_0.8)	OFD1	0.37	0.052		2.01284e-19	0.399349	HSPCs
27(clustering_res_0.8)	FDX1	0.259	0.029		2.11107e-19	0.496352	HSPCs
27(clustering_res_0.8)	POGZ	0.37	0.053		2.25019e-19	0.58081	HSPCs
27(clustering_res_0.8)	HPRT1	0.222	0.021		2.25256e-19	0.314456	HSPCs
27(clustering_res_0.8)	SMIM19	0.241	0.025		2.26676e-19	0.388005	HSPCs
27(clustering_res_0.8)	RUSC1	0.204	0.018		2.47767e-19	0.3675	HSPCs
27(clustering_res_0.8)	ADNP	0.463	0.077		2.54491e-19	0.500281	HSPCs
27(clustering_res_0.8)	EPB41L2	0.13	0.008		2.56189e-19	0.291961	HSPCs
27(clustering_res_0.8)	RNF187	0.407	0.063		2.57631e-19	0.536239	HSPCs
27(clustering_res_0.8)	ATP11C	0.278	0.032		2.62913e-19	0.380566	HSPCs
27(clustering_res_0.8)	SMARCB1	0.185	0.015		2.63825e-19	0.302474	HSPCs
27(clustering_res_0.8)	TXNL4A	0.407	0.063		2.78399e-19	0.493618	HSPCs
27(clustering_res_0.8)	MRPS15	0.259	0.029		2.87777e-19	0.40412	HSPCs
27(clustering_res_0.8)	ATXN2L	0.685	0.151		3.04094e-19	0.78875	HSPCs
27(clustering_res_0.8)	COX16	0.204	0.019		3.1483e-19	0.361164	HSPCs
27(clustering_res_0.8)	CNDP2	0.352	0.049		3.1852e-19	0.54291	HSPCs
27(clustering_res_0.8)	H2BC19P	0.259	0.028		3.36298e-19	0.39146	HSPCs
27(clustering_res_0.8)	HGSNAT	0.389	0.058		3.36916e-19	0.472763	HSPCs
27(clustering_res_0.8)	NUDT4	0.426	0.067		3.37402e-19	0.463175	HSPCs
27(clustering_res_0.8)	STX18	0.185	0.016		3.5066e-19	0.284321	HSPCs
27(clustering_res_0.8)	LYRM2	0.296	0.036		3.66382e-19	0.439595	HSPCs
27(clustering_res_0.8)	SLC11A2	0.222	0.022		3.96341e-19	0.444495	HSPCs
27(clustering_res_0.8)	EMG1	0.167	0.013		3.99609e-19	0.304844	HSPCs
27(clustering_res_0.8)	KCTD20	0.63	0.13		4.01082e-19	0.692776	HSPCs
27(clustering_res_0.8)	INTS10	0.278	0.032		4.33182e-19	0.32071	HSPCs
27(clustering_res_0.8)	CDC5L	0.611	0.122		4.40757e-19	0.563514	HSPCs
27(clustering_res_0.8)	EHMT1	0.296	0.036		4.69734e-19	0.367977	HSPCs
27(clustering_res_0.8)	GPATCH2L	0.426	0.068		4.83312e-19	0.595905	HSPCs
27(clustering_res_0.8)	AC060780.1	0.185	0.015		4.9312e-19	0.286291	HSPCs
27(clustering_res_0.8)	CDC23	0.167	0.013		4.96604e-19	0.320641	HSPCs
27(clustering_res_0.8)	ETAA1	0.13	0.008		5.08152e-19	0.254597	HSPCs
27(clustering_res_0.8)	ENSA	0.704	0.155		5.15753e-19	0.692222	HSPCs
27(clustering_res_0.8)	SNRNP70	0.352	0.049		5.32785e-19	0.431384	HSPCs
27(clustering_res_0.8)	AKAP11	0.278	0.032		5.52193e-19	0.415224	HSPCs
27(clustering_res_0.8)	FANCF	0.148	0.01		6.06573e-19	0.253952	HSPCs
27(clustering_res_0.8)	TTBK2	0.241	0.025		6.29176e-19	0.476208	HSPCs
27(clustering_res_0.8)	APEH	0.352	0.049		6.4651e-19	0.342154	HSPCs
27(clustering_res_0.8)	SOS1	0.519	0.094		6.62155e-19	0.537619	HSPCs
27(clustering_res_0.8)	NVL	0.148	0.01		6.65594e-19	0.256296	HSPCs
27(clustering_res_0.8)	STX17	0.315	0.04		6.7663e-19	0.426783	HSPCs
27(clustering_res_0.8)	ARMC1	0.204	0.019		6.85285e-19	0.386162	HSPCs
27(clustering_res_0.8)	RBBP8	0.222	0.022		6.99764e-19	0.352551	HSPCs
27(clustering_res_0.8)	DESI2	0.296	0.036		7.01923e-19	0.356557	HSPCs
27(clustering_res_0.8)	ERP29	0.537	0.101		8.19093e-19	0.615355	HSPCs
27(clustering_res_0.8)	DNTTIP2	0.519	0.093		9.42011e-19	0.41306	HSPCs
27(clustering_res_0.8)	NELFCD	0.241	0.026		9.83362e-19	0.419029	HSPCs
27(clustering_res_0.8)	DNAJC10	0.333	0.045		1.02541e-18	0.425195	HSPCs
27(clustering_res_0.8)	DDX19A	0.204	0.019		1.04697e-18	0.347234	HSPCs
27(clustering_res_0.8)	GNPTAB	0.352	0.05		1.08939e-18	0.459966	HSPCs
27(clustering_res_0.8)	FDPS	0.37	0.054		1.1568e-18	0.505396	HSPCs
27(clustering_res_0.8)	BAZ1B	0.463	0.08		1.18362e-18	0.600088	HSPCs
27(clustering_res_0.8)	MACO1	0.259	0.029		1.34334e-18	0.419845	HSPCs
27(clustering_res_0.8)	TMEM205	0.407	0.063		1.3481e-18	0.334936	HSPCs
27(clustering_res_0.8)	ESF1	0.222	0.022		1.40743e-18	0.528356	HSPCs
27(clustering_res_0.8)	CNPY2	0.222	0.022		1.44019e-18	0.373504	HSPCs
27(clustering_res_0.8)	EIF2AK1	0.63	0.147		1.48107e-18	1.08287	HSPCs
27(clustering_res_0.8)	WDFY2	0.444	0.074		1.48473e-18	0.469459	HSPCs
27(clustering_res_0.8)	DPP7	0.241	0.026		1.54277e-18	0.370781	HSPCs
27(clustering_res_0.8)	COPZ1	0.537	0.1		1.57655e-18	0.51907	HSPCs
27(clustering_res_0.8)	CHD6	0.222	0.022		1.59581e-18	0.383561	HSPCs
27(clustering_res_0.8)	FAM210B	0.37	0.055		1.60711e-18	0.525872	HSPCs
27(clustering_res_0.8)	UTP4	0.185	0.016		1.66378e-18	0.316087	HSPCs
27(clustering_res_0.8)	PAAF1	0.111	0.006		1.66703e-18	0.26844	HSPCs
27(clustering_res_0.8)	HDGF	0.815	0.204		1.70506e-18	0.834254	HSPCs
27(clustering_res_0.8)	VARS1	0.111	0.006		1.79757e-18	0.265004	HSPCs
27(clustering_res_0.8)	SCO1	0.259	0.029		1.80519e-18	0.326706	HSPCs
27(clustering_res_0.8)	ARL16	0.204	0.019		1.84915e-18	0.298284	HSPCs
27(clustering_res_0.8)	IMP3	0.37	0.055		1.8633e-18	0.608286	HSPCs
27(clustering_res_0.8)	VIRMA	0.407	0.064		1.90594e-18	0.426519	HSPCs
27(clustering_res_0.8)	ZNF207	0.759	0.183		2.03211e-18	0.817476	HSPCs
27(clustering_res_0.8)	INPP4B	0.204	0.019		2.05776e-18	0.309116	HSPCs
27(clustering_res_0.8)	TARDBP	0.481	0.085		2.07524e-18	0.494519	HSPCs
27(clustering_res_0.8)	DOT1L	0.185	0.016		2.08044e-18	0.307614	HSPCs
27(clustering_res_0.8)	GTF2A2	0.444	0.074		2.08542e-18	0.438062	HSPCs
27(clustering_res_0.8)	ATRAID	0.389	0.061		2.12404e-18	0.62921	HSPCs
27(clustering_res_0.8)	AHNAK	0.63	0.132		2.2435e-18	0.813522	HSPCs
27(clustering_res_0.8)	PTOV1	0.352	0.049		2.35781e-18	0.399876	HSPCs
27(clustering_res_0.8)	ITGB3BP	0.167	0.013		2.55281e-18	0.332853	HSPCs
27(clustering_res_0.8)	DNAJC1	0.333	0.045		2.65925e-18	0.371119	HSPCs
27(clustering_res_0.8)	ZDHHC4	0.185	0.016		2.6873e-18	0.316269	HSPCs
27(clustering_res_0.8)	PUM3	0.167	0.013		2.71441e-18	0.331219	HSPCs
27(clustering_res_0.8)	POLG2	0.148	0.011		2.9631e-18	0.283372	HSPCs
27(clustering_res_0.8)	IFT52	0.167	0.013		2.97621e-18	0.285869	HSPCs
27(clustering_res_0.8)	PTER	0.222	0.022		3.03832e-18	0.274958	HSPCs
27(clustering_res_0.8)	EXT2	0.185	0.016		3.04337e-18	0.279889	HSPCs
27(clustering_res_0.8)	RRP7A	0.222	0.023		3.06339e-18	0.432542	HSPCs
27(clustering_res_0.8)	TMPO	0.352	0.051		3.17344e-18	0.581324	HSPCs
27(clustering_res_0.8)	NUDT1	0.167	0.013		3.20297e-18	0.273659	HSPCs
27(clustering_res_0.8)	IMPAD1	0.315	0.042		3.28983e-18	0.440021	HSPCs
27(clustering_res_0.8)	ANXA4	0.352	0.05		3.34281e-18	0.358772	HSPCs
27(clustering_res_0.8)	KHDC4	0.278	0.033		3.42279e-18	0.335819	HSPCs
27(clustering_res_0.8)	SUMO2	1	0.31		3.68731e-18	1.02436	HSPCs
27(clustering_res_0.8)	REV1	0.259	0.029		3.98576e-18	0.341009	HSPCs
27(clustering_res_0.8)	SIGMAR1	0.204	0.019		4.02312e-18	0.348017	HSPCs
27(clustering_res_0.8)	PLXND1	0.185	0.016		4.05181e-18	0.416672	HSPCs
27(clustering_res_0.8)	MACIR	0.241	0.026		4.05607e-18	0.286635	HSPCs
27(clustering_res_0.8)	DDX39A	0.222	0.023		4.05866e-18	0.437256	HSPCs
27(clustering_res_0.8)	CHD4	0.537	0.101		4.09584e-18	0.556705	HSPCs
27(clustering_res_0.8)	HAUS2	0.185	0.016		4.26661e-18	0.374603	HSPCs
27(clustering_res_0.8)	PSMA4	0.63	0.131		4.58785e-18	0.552521	HSPCs
27(clustering_res_0.8)	ZFP90	0.185	0.016		4.6651e-18	0.398252	HSPCs
27(clustering_res_0.8)	ERC1	0.204	0.019		4.83705e-18	0.403234	HSPCs
27(clustering_res_0.8)	NNT	0.259	0.03		4.86602e-18	0.504766	HSPCs
27(clustering_res_0.8)	ETV6	0.722	0.169		5.08987e-18	0.797386	HSPCs
27(clustering_res_0.8)	TRAPPC6A	0.148	0.011		5.60322e-18	0.269081	HSPCs
27(clustering_res_0.8)	PNRC2	0.815	0.212		5.72381e-18	0.915347	HSPCs
27(clustering_res_0.8)	ALCAM	0.37	0.055		5.85144e-18	0.346985	HSPCs
27(clustering_res_0.8)	ISCA2	0.278	0.033		5.86863e-18	0.301965	HSPCs
27(clustering_res_0.8)	FEM1B	0.407	0.066		5.96701e-18	0.600347	HSPCs
27(clustering_res_0.8)	EEF1D	0.907	0.245		6.04039e-18	0.835521	HSPCs
27(clustering_res_0.8)	UBE2K	0.63	0.136		6.08392e-18	0.700927	HSPCs
27(clustering_res_0.8)	ZNF598	0.148	0.011		6.33181e-18	0.286453	HSPCs
27(clustering_res_0.8)	MIS18BP1	0.519	0.095		6.46851e-18	0.329571	HSPCs
27(clustering_res_0.8)	TFAM	0.389	0.06		6.5981e-18	0.45417	HSPCs
27(clustering_res_0.8)	VPS51	0.222	0.023		6.89055e-18	0.298699	HSPCs
27(clustering_res_0.8)	HSPA8	0.759	0.199		6.9857e-18	1.1085	HSPCs
27(clustering_res_0.8)	EDF1	0.444	0.075		7.00853e-18	0.433276	HSPCs
27(clustering_res_0.8)	MOAP1	0.296	0.038		7.07698e-18	0.396804	HSPCs
27(clustering_res_0.8)	HTT	0.185	0.016		7.44661e-18	0.336614	HSPCs
27(clustering_res_0.8)	NEDD4	0.185	0.016		7.55404e-18	0.286193	HSPCs
27(clustering_res_0.8)	PSMB5	0.259	0.03		7.61916e-18	0.376687	HSPCs
27(clustering_res_0.8)	PHB	0.241	0.026		7.62102e-18	0.376315	HSPCs
27(clustering_res_0.8)	TTLL12	0.241	0.026		7.93847e-18	0.388736	HSPCs
27(clustering_res_0.8)	ANXA7	0.667	0.14		8.03598e-18	0.388686	HSPCs
27(clustering_res_0.8)	RAB3GAP1	0.37	0.056		8.09069e-18	0.532669	HSPCs
27(clustering_res_0.8)	BRI3BP	0.333	0.046		8.41858e-18	0.35313	HSPCs
27(clustering_res_0.8)	GET1	0.241	0.026		8.56532e-18	0.303067	HSPCs
27(clustering_res_0.8)	ERAP2	0.463	0.08		8.87017e-18	0.462354	HSPCs
27(clustering_res_0.8)	SCARB2	0.333	0.047		8.96482e-18	0.505295	HSPCs
27(clustering_res_0.8)	CDKN1C	0.167	0.013		9.4872e-18	0.379108	HSPCs
27(clustering_res_0.8)	TOB2	0.296	0.038		1.01534e-17	0.40771	HSPCs
27(clustering_res_0.8)	NIP7	0.241	0.026		1.02874e-17	0.26844	HSPCs
27(clustering_res_0.8)	OXR1	0.37	0.056		1.0597e-17	0.413803	HSPCs
27(clustering_res_0.8)	REV3L	0.333	0.047		1.15786e-17	0.615226	HSPCs
27(clustering_res_0.8)	RPS9	0.926	0.335		1.16514e-17	1.32719	HSPCs
27(clustering_res_0.8)	RPP38	0.222	0.023		1.26237e-17	0.396031	HSPCs
27(clustering_res_0.8)	EIF6	0.389	0.061		1.30743e-17	0.396634	HSPCs
27(clustering_res_0.8)	COX18	0.167	0.014		1.35461e-17	0.268835	HSPCs
27(clustering_res_0.8)	RPE	0.185	0.017		1.40036e-17	0.358903	HSPCs
27(clustering_res_0.8)	DELE1	0.315	0.043		1.40278e-17	0.455522	HSPCs
27(clustering_res_0.8)	LDB1	0.463	0.082		1.42791e-17	0.640023	HSPCs
27(clustering_res_0.8)	ZNF282	0.222	0.023		1.43282e-17	0.253397	HSPCs
27(clustering_res_0.8)	WDR6	0.389	0.061		1.57949e-17	0.402411	HSPCs
27(clustering_res_0.8)	SGTA	0.241	0.027		1.59518e-17	0.42184	HSPCs
27(clustering_res_0.8)	CSRP1	0.333	0.047		1.63135e-17	0.442463	HSPCs
27(clustering_res_0.8)	ING3	0.444	0.076		1.70807e-17	0.506899	HSPCs
27(clustering_res_0.8)	PPP2CB	0.296	0.038		1.73209e-17	0.392716	HSPCs
27(clustering_res_0.8)	PRPF4	0.278	0.034		1.80074e-17	0.288953	HSPCs
27(clustering_res_0.8)	NDUFV1	0.241	0.027		1.80265e-17	0.31045	HSPCs
27(clustering_res_0.8)	PTPA	0.222	0.023		1.87891e-17	0.372648	HSPCs
27(clustering_res_0.8)	CYB5B	0.352	0.052		2.0403e-17	0.401699	HSPCs
27(clustering_res_0.8)	CIRBP	0.833	0.215		2.16168e-17	0.790147	HSPCs
27(clustering_res_0.8)	ZFP36L2	0.981	0.395		2.48484e-17	1.32799	HSPCs
27(clustering_res_0.8)	BANK1	0.148	0.011		2.57254e-17	0.287522	HSPCs
27(clustering_res_0.8)	ZNF330	0.352	0.052		2.61376e-17	0.389044	HSPCs
27(clustering_res_0.8)	RPUSD4	0.13	0.009		2.75277e-17	0.262226	HSPCs
27(clustering_res_0.8)	RBBP6	0.667	0.148		2.93514e-17	0.630598	HSPCs
27(clustering_res_0.8)	RANBP2	0.463	0.082		3.08798e-17	0.496356	HSPCs
27(clustering_res_0.8)	MRPL20	0.37	0.057		3.10219e-17	0.464915	HSPCs
27(clustering_res_0.8)	CCT5	0.574	0.119		3.18116e-17	0.631737	HSPCs
27(clustering_res_0.8)	PSME4	0.352	0.052		3.22721e-17	0.454969	HSPCs
27(clustering_res_0.8)	TTC17	0.463	0.083		3.28915e-17	0.531821	HSPCs
27(clustering_res_0.8)	RNF216P1	0.204	0.02		3.31324e-17	0.261966	HSPCs
27(clustering_res_0.8)	INTS3	0.389	0.061		3.31675e-17	0.305305	HSPCs
27(clustering_res_0.8)	BACH2	0.148	0.011		3.39095e-17	0.325928	HSPCs
27(clustering_res_0.8)	LINC00294	0.222	0.023		3.49357e-17	0.298813	HSPCs
27(clustering_res_0.8)	RMDN3	0.148	0.011		3.82605e-17	0.311221	HSPCs
27(clustering_res_0.8)	ZFAS1	0.981	0.431		3.8724e-17	1.31251	HSPCs
27(clustering_res_0.8)	ING4	0.37	0.056		4.09865e-17	0.327869	HSPCs
27(clustering_res_0.8)	TYW3	0.204	0.02		4.48634e-17	0.31789	HSPCs
27(clustering_res_0.8)	SLC50A1	0.222	0.023		4.73084e-17	0.335224	HSPCs
27(clustering_res_0.8)	UQCRHL	0.204	0.02		4.9469e-17	0.311925	HSPCs
27(clustering_res_0.8)	HAX1	0.296	0.039		5.07338e-17	0.365105	HSPCs
27(clustering_res_0.8)	PUS3	0.185	0.017		5.25927e-17	0.270871	HSPCs
27(clustering_res_0.8)	SLC35A4	0.352	0.052		5.32036e-17	0.328727	HSPCs
27(clustering_res_0.8)	PTGES3	0.704	0.168		5.4285e-17	0.792611	HSPCs
27(clustering_res_0.8)	SLC35B2	0.204	0.02		5.47683e-17	0.252466	HSPCs
27(clustering_res_0.8)	NDUFS3	0.296	0.039		5.72638e-17	0.364788	HSPCs
27(clustering_res_0.8)	ARSD	0.315	0.044		6.3755e-17	0.442995	HSPCs
27(clustering_res_0.8)	SUGP2	0.352	0.053		6.74648e-17	0.558265	HSPCs
27(clustering_res_0.8)	NCOR2	0.444	0.077		6.88743e-17	0.409338	HSPCs
27(clustering_res_0.8)	B3GALT6	0.185	0.017		6.95516e-17	0.292232	HSPCs
27(clustering_res_0.8)	STAT5A	0.759	0.19		7.47086e-17	0.787976	HSPCs
27(clustering_res_0.8)	AMD1	0.759	0.182		7.53512e-17	0.621647	HSPCs
27(clustering_res_0.8)	CLDN15	0.167	0.014		7.90405e-17	0.297009	HSPCs
27(clustering_res_0.8)	HEXA	0.278	0.036		8.33014e-17	0.455054	HSPCs
27(clustering_res_0.8)	ZNF322	0.204	0.02		9.3173e-17	0.392675	HSPCs
27(clustering_res_0.8)	CCDC66	0.222	0.024		9.98405e-17	0.308155	HSPCs
27(clustering_res_0.8)	LSM8	0.407	0.068		1.02619e-16	0.469483	HSPCs
27(clustering_res_0.8)	SLC4A7	0.204	0.02		1.03981e-16	0.365035	HSPCs
27(clustering_res_0.8)	EIF4G1	0.426	0.073		1.04291e-16	0.414259	HSPCs
27(clustering_res_0.8)	NHLRC2	0.185	0.017		1.08073e-16	0.395371	HSPCs
27(clustering_res_0.8)	FOXP1	0.648	0.142		1.09006e-16	0.502695	HSPCs
27(clustering_res_0.8)	EEF1G	0.111	0.007		1.09225e-16	0.259047	HSPCs
27(clustering_res_0.8)	AC106795.1	0.167	0.014		1.10545e-16	0.354798	HSPCs
27(clustering_res_0.8)	TMEM109	0.241	0.028		1.11533e-16	0.346485	HSPCs
27(clustering_res_0.8)	HIGD2A	0.407	0.068		1.13354e-16	0.458518	HSPCs
27(clustering_res_0.8)	SETD5	0.537	0.104		1.14294e-16	0.395281	HSPCs
27(clustering_res_0.8)	PSMC2	0.352	0.053		1.18812e-16	0.388751	HSPCs
27(clustering_res_0.8)	CES2	0.37	0.058		1.19078e-16	0.435336	HSPCs
27(clustering_res_0.8)	ZNF839	0.204	0.02		1.19495e-16	0.311513	HSPCs
27(clustering_res_0.8)	TXLNGY	0.185	0.017		1.24855e-16	0.533202	HSPCs
27(clustering_res_0.8)	GRAMD4	0.185	0.017		1.27808e-16	0.332753	HSPCs
27(clustering_res_0.8)	OSBP	0.315	0.044		1.43789e-16	0.415784	HSPCs
27(clustering_res_0.8)	PAQR8	0.167	0.014		1.49825e-16	0.250599	HSPCs
27(clustering_res_0.8)	ZDHHC2	0.352	0.053		1.52588e-16	0.401982	HSPCs
27(clustering_res_0.8)	KLHL6	0.333	0.048		1.531e-16	0.434657	HSPCs
27(clustering_res_0.8)	NT5C	0.241	0.028		1.81093e-16	0.301807	HSPCs
27(clustering_res_0.8)	THUMPD1	0.37	0.06		1.88975e-16	0.673578	HSPCs
27(clustering_res_0.8)	DLG1	0.241	0.028		2.15979e-16	0.38252	HSPCs
27(clustering_res_0.8)	RNF115	0.278	0.036		2.21622e-16	0.354139	HSPCs
27(clustering_res_0.8)	PTPRA	0.481	0.089		2.28032e-16	0.404887	HSPCs
27(clustering_res_0.8)	POLR2I	0.185	0.017		2.39611e-16	0.307733	HSPCs
27(clustering_res_0.8)	ZCCHC10	0.315	0.045		2.41416e-16	0.414911	HSPCs
27(clustering_res_0.8)	PDPR	0.296	0.04		2.42504e-16	0.39769	HSPCs
27(clustering_res_0.8)	UTP11	0.259	0.032		2.51487e-16	0.457017	HSPCs
27(clustering_res_0.8)	CNP	0.241	0.028		2.82358e-16	0.284128	HSPCs
27(clustering_res_0.8)	CUL5	0.296	0.041		2.83427e-16	0.506733	HSPCs
27(clustering_res_0.8)	DNAJC15	0.241	0.028		2.90058e-16	0.395512	HSPCs
27(clustering_res_0.8)	TMEM69	0.278	0.036		2.91474e-16	0.470085	HSPCs
27(clustering_res_0.8)	ROMO1	0.352	0.053		2.91565e-16	0.325655	HSPCs
27(clustering_res_0.8)	TSPYL1	0.333	0.049		2.9186e-16	0.408587	HSPCs
27(clustering_res_0.8)	DMTF1	0.352	0.053		2.9461e-16	0.352319	HSPCs
27(clustering_res_0.8)	SELENOH	0.222	0.025		2.94838e-16	0.477785	HSPCs
27(clustering_res_0.8)	FAM228B	0.278	0.036		3.10732e-16	0.330655	HSPCs
27(clustering_res_0.8)	M6PR	0.611	0.136		3.1436e-16	0.711447	HSPCs
27(clustering_res_0.8)	PIAS3	0.222	0.024		3.49033e-16	0.290434	HSPCs
27(clustering_res_0.8)	CHD3	0.407	0.068		3.49597e-16	0.372765	HSPCs
27(clustering_res_0.8)	SMC6	0.315	0.044		3.59425e-16	0.314333	HSPCs
27(clustering_res_0.8)	AKAP9	0.574	0.122		3.65486e-16	0.621585	HSPCs
27(clustering_res_0.8)	DNMT1	0.352	0.056		3.65733e-16	0.646367	HSPCs
27(clustering_res_0.8)	ZNF580	0.296	0.04		3.69271e-16	0.338882	HSPCs
27(clustering_res_0.8)	MLXIP	0.667	0.151		4.04495e-16	0.47338	HSPCs
27(clustering_res_0.8)	AHSA1	0.259	0.032		4.22086e-16	0.339151	HSPCs
27(clustering_res_0.8)	WBP11	0.426	0.076		4.50091e-16	0.507511	HSPCs
27(clustering_res_0.8)	SESN3	0.333	0.05		4.53029e-16	0.488589	HSPCs
27(clustering_res_0.8)	GARS1	0.278	0.036		4.54639e-16	0.41874	HSPCs
27(clustering_res_0.8)	NHLRC3	0.222	0.025		4.55743e-16	0.404598	HSPCs
27(clustering_res_0.8)	EFHC1	0.111	0.007		4.60801e-16	0.266583	HSPCs
27(clustering_res_0.8)	SFXN1	0.296	0.04		4.66722e-16	0.297293	HSPCs
27(clustering_res_0.8)	ZNF8	0.13	0.009		4.69309e-16	0.27133	HSPCs
27(clustering_res_0.8)	MED10	0.241	0.028		5.09329e-16	0.265049	HSPCs
27(clustering_res_0.8)	POLR2M	0.185	0.018		5.56919e-16	0.307686	HSPCs
27(clustering_res_0.8)	GTF3C1	0.204	0.021		5.62069e-16	0.315315	HSPCs
27(clustering_res_0.8)	GDI2	0.889	0.239		5.69514e-16	0.703111	HSPCs
27(clustering_res_0.8)	DNAJC8	0.519	0.104		5.74958e-16	0.51972	HSPCs
27(clustering_res_0.8)	DAP	0.389	0.064		5.78829e-16	0.328804	HSPCs
27(clustering_res_0.8)	WDR61	0.204	0.021		5.8102e-16	0.324497	HSPCs
27(clustering_res_0.8)	COIL	0.204	0.021		5.85697e-16	0.328469	HSPCs
27(clustering_res_0.8)	SRPRB	0.185	0.018		6.00908e-16	0.317015	HSPCs
27(clustering_res_0.8)	NDUFS1	0.389	0.065		6.39069e-16	0.474315	HSPCs
27(clustering_res_0.8)	CDYL	0.241	0.028		6.6209e-16	0.304049	HSPCs
27(clustering_res_0.8)	ATP5MG	0.796	0.209		6.72241e-16	0.769801	HSPCs
27(clustering_res_0.8)	KRIT1	0.167	0.015		6.7913e-16	0.272385	HSPCs
27(clustering_res_0.8)	UFM1	0.444	0.083		6.9374e-16	0.646643	HSPCs
27(clustering_res_0.8)	TMEM230	0.444	0.082		6.95644e-16	0.534362	HSPCs
27(clustering_res_0.8)	SDCCAG8	0.296	0.041		7.19225e-16	0.481047	HSPCs
27(clustering_res_0.8)	CUL4A	0.333	0.05		7.4755e-16	0.436063	HSPCs
27(clustering_res_0.8)	MEX3C	0.241	0.028		8.42909e-16	0.458793	HSPCs
27(clustering_res_0.8)	AP1B1	0.241	0.029		8.46607e-16	0.45471	HSPCs
27(clustering_res_0.8)	CGGBP1	0.759	0.184		1.04025e-15	0.505435	HSPCs
27(clustering_res_0.8)	PSMD11	0.37	0.06		1.06627e-15	0.38786	HSPCs
27(clustering_res_0.8)	CRTAP	0.444	0.081		1.10683e-15	0.516676	HSPCs
27(clustering_res_0.8)	DDX24	0.481	0.093		1.14318e-15	0.502608	HSPCs
27(clustering_res_0.8)	TRIB2	0.241	0.029		1.19168e-15	0.986543	HSPCs
27(clustering_res_0.8)	PREPL	0.185	0.018		1.20244e-15	0.297935	HSPCs
27(clustering_res_0.8)	PBRM1	0.426	0.077		1.20667e-15	0.551555	HSPCs
27(clustering_res_0.8)	CBFA2T3	0.556	0.113		1.2143e-15	0.338427	HSPCs
27(clustering_res_0.8)	MCFD2	0.259	0.032		1.22035e-15	0.27312	HSPCs
27(clustering_res_0.8)	MANEA	0.167	0.015		1.2448e-15	0.252402	HSPCs
27(clustering_res_0.8)	AC092747.4	0.148	0.012		1.37093e-15	0.401079	HSPCs
27(clustering_res_0.8)	SVIP	0.352	0.054		1.43043e-15	0.339328	HSPCs
27(clustering_res_0.8)	ZNF121	0.13	0.009		1.47426e-15	0.262056	HSPCs
27(clustering_res_0.8)	NUDC	0.278	0.037		1.54088e-15	0.305012	HSPCs
27(clustering_res_0.8)	BMP2K	0.519	0.107		1.56498e-15	0.681525	HSPCs
27(clustering_res_0.8)	CNOT9	0.296	0.041		1.58602e-15	0.307406	HSPCs
27(clustering_res_0.8)	ATP8A1	0.241	0.029		1.60775e-15	0.279215	HSPCs
27(clustering_res_0.8)	AFG3L2	0.185	0.018		1.70998e-15	0.376739	HSPCs
27(clustering_res_0.8)	CDK10	0.111	0.007		1.71625e-15	0.260486	HSPCs
27(clustering_res_0.8)	NR2C1	0.13	0.009		1.83394e-15	0.289256	HSPCs
27(clustering_res_0.8)	TPCN1	0.167	0.015		1.9289e-15	0.261944	HSPCs
27(clustering_res_0.8)	MCPH1	0.167	0.015		1.94071e-15	0.301843	HSPCs
27(clustering_res_0.8)	COG5	0.241	0.029		1.97022e-15	0.251392	HSPCs
27(clustering_res_0.8)	XPA	0.222	0.025		1.99011e-15	0.453986	HSPCs
27(clustering_res_0.8)	GPN3	0.241	0.029		2.06886e-15	0.305922	HSPCs
27(clustering_res_0.8)	CREB3L2	0.241	0.029		2.19345e-15	0.345842	HSPCs
27(clustering_res_0.8)	MPHOSPH6	0.167	0.015		2.19877e-15	0.283435	HSPCs
27(clustering_res_0.8)	TBCA	0.556	0.118		2.27165e-15	0.527705	HSPCs
27(clustering_res_0.8)	MRPL20-AS1	0.204	0.021		2.27782e-15	0.250312	HSPCs
27(clustering_res_0.8)	APEX2	0.222	0.025		2.31626e-15	0.315163	HSPCs
27(clustering_res_0.8)	RSRC1	0.296	0.042		2.35281e-15	0.398815	HSPCs
27(clustering_res_0.8)	AP1G2	0.5	0.099		2.57633e-15	0.473651	HSPCs
27(clustering_res_0.8)	THUMPD3	0.204	0.022		2.80428e-15	0.318116	HSPCs
27(clustering_res_0.8)	LMO2	0.722	0.188		2.88426e-15	0.876507	HSPCs
27(clustering_res_0.8)	PEX13	0.185	0.018		2.95322e-15	0.3309	HSPCs
27(clustering_res_0.8)	ANAPC13	0.426	0.075		2.97558e-15	0.267327	HSPCs
27(clustering_res_0.8)	AGO1	0.426	0.076		3.06327e-15	0.311204	HSPCs
27(clustering_res_0.8)	INO80C	0.185	0.018		3.1106e-15	0.363907	HSPCs
27(clustering_res_0.8)	COPB1	0.537	0.109		3.19752e-15	0.337115	HSPCs
27(clustering_res_0.8)	ARHGEF6	0.574	0.125		3.24505e-15	0.520499	HSPCs
27(clustering_res_0.8)	SF3B5	0.426	0.077		3.34355e-15	0.421801	HSPCs
27(clustering_res_0.8)	BST2	0.426	0.08		3.50544e-15	0.707286	HSPCs
27(clustering_res_0.8)	TAPT1	0.259	0.033		3.70663e-15	0.378454	HSPCs
27(clustering_res_0.8)	FBXO45	0.222	0.026		3.84557e-15	0.411794	HSPCs
27(clustering_res_0.8)	MTCO3P12	0.37	0.062		3.98223e-15	0.523597	HSPCs
27(clustering_res_0.8)	CYC1	0.315	0.047		4.11611e-15	0.47358	HSPCs
27(clustering_res_0.8)	FRYL	0.407	0.071		4.12894e-15	0.371273	HSPCs
27(clustering_res_0.8)	HDAC1	0.556	0.115		4.21795e-15	0.327471	HSPCs
27(clustering_res_0.8)	DXO	0.204	0.022		4.2407e-15	0.281276	HSPCs
27(clustering_res_0.8)	DDAH2	0.593	0.131		4.3063e-15	0.595183	HSPCs
27(clustering_res_0.8)	POLR3C	0.185	0.018		4.38903e-15	0.272045	HSPCs
27(clustering_res_0.8)	PCID2	0.204	0.022		4.39781e-15	0.496413	HSPCs
27(clustering_res_0.8)	NDUFA12	0.333	0.053		4.41756e-15	0.535521	HSPCs
27(clustering_res_0.8)	FNIP2	0.185	0.018		4.55119e-15	0.309368	HSPCs
27(clustering_res_0.8)	GBP4	0.519	0.107		4.72665e-15	0.531598	HSPCs
27(clustering_res_0.8)	SUPT16H	0.407	0.073		4.83743e-15	0.512996	HSPCs
27(clustering_res_0.8)	RNPC3	0.5	0.099		5.07921e-15	0.351361	HSPCs
27(clustering_res_0.8)	ZNF770	0.389	0.066		5.20557e-15	0.320013	HSPCs
27(clustering_res_0.8)	ARGLU1	0.852	0.247		5.54767e-15	0.819637	HSPCs
27(clustering_res_0.8)	MCRS1	0.296	0.042		5.6428e-15	0.317804	HSPCs
27(clustering_res_0.8)	ZBTB26	0.111	0.007		5.64373e-15	0.286874	HSPCs
27(clustering_res_0.8)	UBQLN1	0.5	0.101		5.6491e-15	0.466923	HSPCs
27(clustering_res_0.8)	PYGO2	0.259	0.033		5.67781e-15	0.314944	HSPCs
27(clustering_res_0.8)	HTRA2	0.278	0.038		5.86686e-15	0.390103	HSPCs
27(clustering_res_0.8)	NDUFB2	0.407	0.075		5.92472e-15	0.655725	HSPCs
27(clustering_res_0.8)	FOXK2	0.241	0.03		5.9635e-15	0.315971	HSPCs
27(clustering_res_0.8)	SLIRP	0.333	0.052		6.03381e-15	0.399847	HSPCs
27(clustering_res_0.8)	ZC3H13	0.648	0.15		6.17178e-15	0.479069	HSPCs
27(clustering_res_0.8)	EIF4E	0.333	0.052		6.1776e-15	0.340163	HSPCs
27(clustering_res_0.8)	B4GALT3	0.222	0.026		7.65811e-15	0.284582	HSPCs
27(clustering_res_0.8)	THOC7	0.426	0.079		8.03368e-15	0.452409	HSPCs
27(clustering_res_0.8)	BLOC1S6	0.519	0.11		8.31506e-15	0.586278	HSPCs
27(clustering_res_0.8)	NEK1	0.148	0.012		8.52881e-15	0.299896	HSPCs
27(clustering_res_0.8)	POGLUT1	0.185	0.019		8.63143e-15	0.287729	HSPCs
27(clustering_res_0.8)	BRD1	0.315	0.047		9.12089e-15	0.387262	HSPCs
27(clustering_res_0.8)	ATP5PB	0.722	0.183		9.47663e-15	0.659928	HSPCs
27(clustering_res_0.8)	IMPA1	0.259	0.034		9.73058e-15	0.313821	HSPCs
27(clustering_res_0.8)	TIMM10	0.222	0.026		1.05074e-14	0.256549	HSPCs
27(clustering_res_0.8)	SGSM2	0.167	0.015		1.12348e-14	0.312791	HSPCs
27(clustering_res_0.8)	COQ8A	0.37	0.061		1.13302e-14	0.331101	HSPCs
27(clustering_res_0.8)	REST	0.519	0.106		1.21031e-14	0.358228	HSPCs
27(clustering_res_0.8)	NDUFC1	0.389	0.067		1.22668e-14	0.354097	HSPCs
27(clustering_res_0.8)	ERCC3	0.204	0.022		1.24272e-14	0.368372	HSPCs
27(clustering_res_0.8)	XPNPEP1	0.204	0.023		1.24943e-14	0.390752	HSPCs
27(clustering_res_0.8)	METTL21A	0.204	0.022		1.25187e-14	0.308883	HSPCs
27(clustering_res_0.8)	AP2M1	0.648	0.149		1.32933e-14	0.490849	HSPCs
27(clustering_res_0.8)	USP1	0.463	0.089		1.40988e-14	0.36897	HSPCs
27(clustering_res_0.8)	NISCH	0.315	0.047		1.4242e-14	0.287613	HSPCs
27(clustering_res_0.8)	FAM20B	0.204	0.022		1.50671e-14	0.319843	HSPCs
27(clustering_res_0.8)	MTATP6P1	0.889	0.397		1.56041e-14	1.37315	HSPCs
27(clustering_res_0.8)	ZNF277	0.222	0.026		1.56555e-14	0.351858	HSPCs
27(clustering_res_0.8)	RFWD3	0.204	0.022		1.57364e-14	0.273771	HSPCs
27(clustering_res_0.8)	OSBPL9	0.463	0.09		1.58944e-14	0.453614	HSPCs
27(clustering_res_0.8)	NOL7	0.444	0.086		1.67893e-14	0.565051	HSPCs
27(clustering_res_0.8)	STAU1	0.704	0.166		1.73225e-14	0.310346	HSPCs
27(clustering_res_0.8)	STK26	0.426	0.077		1.75959e-14	0.300587	HSPCs
27(clustering_res_0.8)	RPS6KC1	0.222	0.026		1.84485e-14	0.37336	HSPCs
27(clustering_res_0.8)	SRSF9	0.778	0.207		2.00705e-14	0.666214	HSPCs
27(clustering_res_0.8)	WDR70	0.167	0.016		2.04661e-14	0.34172	HSPCs
27(clustering_res_0.8)	LIN7C	0.241	0.03		2.10443e-14	0.330953	HSPCs
27(clustering_res_0.8)	CCDC91	0.241	0.03		2.19943e-14	0.295533	HSPCs
27(clustering_res_0.8)	RNASEH1	0.222	0.026		2.21853e-14	0.322405	HSPCs
27(clustering_res_0.8)	PSMA5	0.37	0.063		2.23892e-14	0.371972	HSPCs
27(clustering_res_0.8)	HDAC3	0.315	0.048		2.48149e-14	0.36067	HSPCs
27(clustering_res_0.8)	SEPSECS-AS1	0.148	0.013		2.62476e-14	0.318331	HSPCs
27(clustering_res_0.8)	NEK4	0.167	0.016		2.6922e-14	0.27298	HSPCs
27(clustering_res_0.8)	CBX3	0.944	0.277		2.78402e-14	0.715407	HSPCs
27(clustering_res_0.8)	TMEM170A	0.333	0.053		2.82121e-14	0.31887	HSPCs
27(clustering_res_0.8)	RSRC2	0.722	0.174		3.21761e-14	0.289524	HSPCs
27(clustering_res_0.8)	TMEM123	0.889	0.244		3.41996e-14	0.516874	HSPCs
27(clustering_res_0.8)	PFDN5	0.907	0.279		3.42601e-14	0.888364	HSPCs
27(clustering_res_0.8)	NCAPD2	0.296	0.044		3.56242e-14	0.350341	HSPCs
27(clustering_res_0.8)	BUB3	0.444	0.087		3.66706e-14	0.494135	HSPCs
27(clustering_res_0.8)	MRPS11	0.185	0.019		3.77824e-14	0.289283	HSPCs
27(clustering_res_0.8)	MLLT6	0.63	0.141		3.90195e-14	0.267438	HSPCs
27(clustering_res_0.8)	C9orf78	0.611	0.141		4.01391e-14	0.449754	HSPCs
27(clustering_res_0.8)	DAPK1	0.278	0.039		4.17663e-14	0.25815	HSPCs
27(clustering_res_0.8)	SPG7	0.315	0.048		4.28403e-14	0.328667	HSPCs
27(clustering_res_0.8)	BLOC1S5	0.204	0.023		4.48484e-14	0.411779	HSPCs
27(clustering_res_0.8)	ELK4	0.278	0.04		4.71238e-14	0.433488	HSPCs
27(clustering_res_0.8)	CBLB	0.204	0.023		4.85282e-14	0.377458	HSPCs
27(clustering_res_0.8)	PPA2	0.333	0.053		4.94091e-14	0.329342	HSPCs
27(clustering_res_0.8)	SNAPIN	0.296	0.044		5.12169e-14	0.308513	HSPCs
27(clustering_res_0.8)	PRKCSH	0.593	0.138		5.14675e-14	0.584168	HSPCs
27(clustering_res_0.8)	COPS9	0.315	0.049		5.21525e-14	0.384893	HSPCs
27(clustering_res_0.8)	HAUS6	0.185	0.019		5.25322e-14	0.362286	HSPCs
27(clustering_res_0.8)	ZMYM2	0.389	0.068		5.45927e-14	0.297083	HSPCs
27(clustering_res_0.8)	FNTA	0.444	0.085		5.51487e-14	0.30221	HSPCs
27(clustering_res_0.8)	POLR3GL	0.389	0.069		5.52538e-14	0.3973	HSPCs
27(clustering_res_0.8)	DPP3	0.148	0.013		5.68047e-14	0.311634	HSPCs
27(clustering_res_0.8)	TMEM214	0.278	0.04		5.73316e-14	0.385793	HSPCs
27(clustering_res_0.8)	PPP2R1A	0.352	0.059		5.79573e-14	0.356455	HSPCs
27(clustering_res_0.8)	FAM193A	0.389	0.069		5.83624e-14	0.385317	HSPCs
27(clustering_res_0.8)	NAXD	0.185	0.019		6.15094e-14	0.271671	HSPCs
27(clustering_res_0.8)	ATP5IF1	0.5	0.103		6.15842e-14	0.358705	HSPCs
27(clustering_res_0.8)	TMCO1	0.481	0.099		6.31944e-14	0.461723	HSPCs
27(clustering_res_0.8)	MPV17	0.241	0.031		6.58333e-14	0.304693	HSPCs
27(clustering_res_0.8)	TAF15	0.333	0.054		7.15677e-14	0.309487	HSPCs
27(clustering_res_0.8)	SNRNP40	0.167	0.016		7.21726e-14	0.269419	HSPCs
27(clustering_res_0.8)	SKP1	0.796	0.221		7.47459e-14	0.697976	HSPCs
27(clustering_res_0.8)	NR1D2	0.204	0.023		8.22131e-14	0.284307	HSPCs
27(clustering_res_0.8)	STMP1	0.611	0.147		8.4755e-14	0.594478	HSPCs
27(clustering_res_0.8)	EMC1	0.148	0.013		8.49726e-14	0.250744	HSPCs
27(clustering_res_0.8)	FAU	0.963	0.332		8.63423e-14	0.994117	HSPCs
27(clustering_res_0.8)	ARHGAP17	0.315	0.049		9.11208e-14	0.295907	HSPCs
27(clustering_res_0.8)	PRKCQ-AS1	0.204	0.023		9.32933e-14	0.261687	HSPCs
27(clustering_res_0.8)	MRPS18C	0.296	0.044		9.46455e-14	0.307725	HSPCs
27(clustering_res_0.8)	PIK3R1	0.556	0.128		9.51851e-14	0.665242	HSPCs
27(clustering_res_0.8)	VAV3	0.481	0.096		9.54695e-14	0.276308	HSPCs
27(clustering_res_0.8)	IFT57	0.204	0.023		9.56392e-14	0.331812	HSPCs
27(clustering_res_0.8)	SMU1	0.389	0.069		9.69344e-14	0.275008	HSPCs
27(clustering_res_0.8)	GUSB	0.352	0.061		9.70909e-14	0.502827	HSPCs
27(clustering_res_0.8)	SRRM1	0.741	0.194		9.79888e-14	0.561521	HSPCs
27(clustering_res_0.8)	ATP5ME	0.648	0.157		1.00029e-13	0.507097	HSPCs
27(clustering_res_0.8)	SFXN3	0.204	0.023		1.01186e-13	0.263248	HSPCs
27(clustering_res_0.8)	KPNA3	0.37	0.065		1.02204e-13	0.374237	HSPCs
27(clustering_res_0.8)	CCDC144B	0.148	0.013		1.02456e-13	0.269079	HSPCs
27(clustering_res_0.8)	DCTN5	0.278	0.04		1.02473e-13	0.354454	HSPCs
27(clustering_res_0.8)	PSMA2	0.241	0.031		1.0426e-13	0.256383	HSPCs
27(clustering_res_0.8)	TRAF7	0.222	0.027		1.09021e-13	0.328249	HSPCs
27(clustering_res_0.8)	SNW1	0.611	0.14		1.15778e-13	0.322884	HSPCs
27(clustering_res_0.8)	BLVRA	0.241	0.031		1.24348e-13	0.281611	HSPCs
27(clustering_res_0.8)	TRMT112	0.556	0.126		1.29638e-13	0.558833	HSPCs
27(clustering_res_0.8)	AHDC1	0.13	0.01		1.29655e-13	0.350826	HSPCs
27(clustering_res_0.8)	MAPKAPK5	0.204	0.023		1.40947e-13	0.319842	HSPCs
27(clustering_res_0.8)	USP47	0.407	0.077		1.45e-13	0.438485	HSPCs
27(clustering_res_0.8)	MYDGF	0.222	0.027		1.45905e-13	0.308629	HSPCs
27(clustering_res_0.8)	TBC1D5	0.444	0.088		1.5026e-13	0.430426	HSPCs
27(clustering_res_0.8)	TCEAL3	0.13	0.01		1.5443e-13	0.318371	HSPCs
27(clustering_res_0.8)	SPTSSA	0.333	0.055		1.65528e-13	0.337729	HSPCs
27(clustering_res_0.8)	HDLBP	0.556	0.126		1.78366e-13	0.491835	HSPCs
27(clustering_res_0.8)	RP9	0.148	0.013		1.82669e-13	0.260759	HSPCs
27(clustering_res_0.8)	PRXL2C	0.148	0.013		1.89008e-13	0.294623	HSPCs
27(clustering_res_0.8)	DCAF6	0.333	0.055		2.01674e-13	0.286032	HSPCs
27(clustering_res_0.8)	ACAA2	0.241	0.032		2.10547e-13	0.418299	HSPCs
27(clustering_res_0.8)	PHAX	0.259	0.036		2.16222e-13	0.256317	HSPCs
27(clustering_res_0.8)	LAP3	0.333	0.055		2.25941e-13	0.289283	HSPCs
27(clustering_res_0.8)	ARHGAP35	0.185	0.02		2.26661e-13	0.274704	HSPCs
27(clustering_res_0.8)	CHRAC1	0.352	0.06		2.29902e-13	0.317869	HSPCs
27(clustering_res_0.8)	ZSCAN29	0.185	0.02		2.38628e-13	0.324906	HSPCs
27(clustering_res_0.8)	PSMD6	0.537	0.119		2.39945e-13	0.455064	HSPCs
27(clustering_res_0.8)	PRPSAP1	0.222	0.028		2.41037e-13	0.309298	HSPCs
27(clustering_res_0.8)	ANAPC1	0.111	0.008		2.41993e-13	0.320479	HSPCs
27(clustering_res_0.8)	DYRK2	0.278	0.04		2.51375e-13	0.385598	HSPCs
27(clustering_res_0.8)	CBLL1	0.37	0.065		2.55325e-13	0.333994	HSPCs
27(clustering_res_0.8)	IARS2	0.333	0.056		2.5848e-13	0.38885	HSPCs
27(clustering_res_0.8)	DEXI	0.13	0.011		2.58754e-13	0.345277	HSPCs
27(clustering_res_0.8)	TBCD	0.148	0.013		2.63632e-13	0.319537	HSPCs
27(clustering_res_0.8)	ABRACL	0.519	0.116		2.9985e-13	0.59444	HSPCs
27(clustering_res_0.8)	TRAM1	0.611	0.148		3.11742e-13	0.538642	HSPCs
27(clustering_res_0.8)	TNRC18	0.574	0.133		3.47936e-13	0.528238	HSPCs
27(clustering_res_0.8)	RHOH	0.278	0.041		3.62388e-13	0.655444	HSPCs
27(clustering_res_0.8)	ARL6IP1	0.556	0.124		3.62872e-13	0.358709	HSPCs
27(clustering_res_0.8)	CDC26	0.259	0.036		3.64911e-13	0.262835	HSPCs
27(clustering_res_0.8)	H2BC8	0.222	0.028		3.67643e-13	0.287091	HSPCs
27(clustering_res_0.8)	PUM1	0.611	0.146		4.02834e-13	0.449277	HSPCs
27(clustering_res_0.8)	ECH1	0.241	0.033		4.06293e-13	0.419749	HSPCs
27(clustering_res_0.8)	TSC2	0.333	0.055		4.1784e-13	0.316889	HSPCs
27(clustering_res_0.8)	PYM1	0.241	0.032		4.17963e-13	0.371881	HSPCs
27(clustering_res_0.8)	SCARNA9	0.667	0.169		4.23574e-13	0.618644	HSPCs
27(clustering_res_0.8)	RPS4Y1	0.37	0.069		4.30866e-13	0.762295	HSPCs
27(clustering_res_0.8)	DENND1B	0.241	0.032		4.3116e-13	0.429351	HSPCs
27(clustering_res_0.8)	TMEM65	0.333	0.055		4.38262e-13	0.259079	HSPCs
27(clustering_res_0.8)	CSPP1	0.185	0.02		4.39472e-13	0.269395	HSPCs
27(clustering_res_0.8)	CYB5R3	0.463	0.094		4.51108e-13	0.340838	HSPCs
27(clustering_res_0.8)	ODR4	0.241	0.032		4.67173e-13	0.339175	HSPCs
27(clustering_res_0.8)	STAMBP	0.37	0.066		4.84153e-13	0.357568	HSPCs
27(clustering_res_0.8)	RHEB	0.37	0.066		5.15971e-13	0.329468	HSPCs
27(clustering_res_0.8)	C1orf43	0.685	0.176		5.25407e-13	0.54877	HSPCs
27(clustering_res_0.8)	ARID2	0.315	0.05		5.26876e-13	0.254857	HSPCs
27(clustering_res_0.8)	P4HB	0.5	0.108		5.27878e-13	0.439082	HSPCs
27(clustering_res_0.8)	SGK3	0.296	0.047		5.40381e-13	0.385383	HSPCs
27(clustering_res_0.8)	YTHDF1	0.352	0.061		5.54351e-13	0.284466	HSPCs
27(clustering_res_0.8)	PSMB2	0.481	0.102		5.68015e-13	0.420481	HSPCs
27(clustering_res_0.8)	HARS2	0.259	0.036		5.79433e-13	0.321204	HSPCs
27(clustering_res_0.8)	C5orf51	0.241	0.032		5.86632e-13	0.291911	HSPCs
27(clustering_res_0.8)	DCTN6	0.204	0.024		5.93599e-13	0.286521	HSPCs
27(clustering_res_0.8)	GSS	0.167	0.017		5.97331e-13	0.338684	HSPCs
27(clustering_res_0.8)	KLHL24	0.463	0.095		5.99036e-13	0.390513	HSPCs
27(clustering_res_0.8)	KRTCAP2	0.426	0.084		6.13328e-13	0.357448	HSPCs
27(clustering_res_0.8)	TJAP1	0.204	0.024		6.22041e-13	0.273661	HSPCs
27(clustering_res_0.8)	HLA-DQB1	0.296	0.047		6.93247e-13	0.417217	HSPCs
27(clustering_res_0.8)	CZIB	0.222	0.028		7.21518e-13	0.25712	HSPCs
27(clustering_res_0.8)	SCAMP3	0.259	0.037		7.80106e-13	0.382218	HSPCs
27(clustering_res_0.8)	RUFY1	0.463	0.095		7.91446e-13	0.294044	HSPCs
27(clustering_res_0.8)	PSMC6	0.407	0.079		7.9413e-13	0.403009	HSPCs
27(clustering_res_0.8)	HNRNPA2B1	1	0.441		7.95885e-13	1.09275	HSPCs
27(clustering_res_0.8)	THRA	0.185	0.02		8.00241e-13	0.277069	HSPCs
27(clustering_res_0.8)	ZNF507	0.167	0.017		8.07163e-13	0.391805	HSPCs
27(clustering_res_0.8)	PRDX3	0.648	0.158		8.26499e-13	0.404615	HSPCs
27(clustering_res_0.8)	WDR11	0.222	0.029		8.40277e-13	0.399011	HSPCs
27(clustering_res_0.8)	TMEM101	0.167	0.017		8.98114e-13	0.253868	HSPCs
27(clustering_res_0.8)	SNORD3A	0.407	0.078		9.05359e-13	0.341772	HSPCs
27(clustering_res_0.8)	COA6	0.222	0.028		9.14041e-13	0.278289	HSPCs
27(clustering_res_0.8)	SPTLC2	0.778	0.21		9.61885e-13	0.493849	HSPCs
27(clustering_res_0.8)	DAD1	0.611	0.146		1.0374e-12	0.399683	HSPCs
27(clustering_res_0.8)	NDUFS7	0.204	0.025		1.09201e-12	0.361856	HSPCs
27(clustering_res_0.8)	DDI2	0.222	0.029		1.12764e-12	0.438286	HSPCs
27(clustering_res_0.8)	MBTPS1	0.259	0.038		1.20526e-12	0.475555	HSPCs
27(clustering_res_0.8)	RFC2	0.167	0.017		1.21091e-12	0.276783	HSPCs
27(clustering_res_0.8)	MAN2C1	0.222	0.029		1.24115e-12	0.416248	HSPCs
27(clustering_res_0.8)	USO1	0.37	0.067		1.27529e-12	0.257808	HSPCs
27(clustering_res_0.8)	MACROH2A1	0.963	0.412		1.36594e-12	1.22029	HSPCs
27(clustering_res_0.8)	KLF10	0.352	0.062		1.38267e-12	0.311375	HSPCs
27(clustering_res_0.8)	CDC27	0.315	0.052		1.40285e-12	0.270518	HSPCs
27(clustering_res_0.8)	FAM118A	0.204	0.025		1.42154e-12	0.318346	HSPCs
27(clustering_res_0.8)	PNISR	0.944	0.346		1.45427e-12	0.929246	HSPCs
27(clustering_res_0.8)	NAA15	0.204	0.025		1.49525e-12	0.361308	HSPCs
27(clustering_res_0.8)	SMC1A	0.389	0.075		1.56988e-12	0.475482	HSPCs
27(clustering_res_0.8)	ETFRF1	0.222	0.029		1.57539e-12	0.315234	HSPCs
27(clustering_res_0.8)	ZCCHC7	0.296	0.047		1.69261e-12	0.339053	HSPCs
27(clustering_res_0.8)	OST4	0.741	0.212		1.69591e-12	0.743568	HSPCs
27(clustering_res_0.8)	SELENON	0.167	0.017		1.72199e-12	0.293709	HSPCs
27(clustering_res_0.8)	UCHL5	0.241	0.033		1.87991e-12	0.299869	HSPCs
27(clustering_res_0.8)	CETN3	0.148	0.014		1.92828e-12	0.28068	HSPCs
27(clustering_res_0.8)	AUP1	0.37	0.069		1.97256e-12	0.425399	HSPCs
27(clustering_res_0.8)	TAF2	0.222	0.029		1.9835e-12	0.315147	HSPCs
27(clustering_res_0.8)	SHARPIN	0.278	0.042		2.10382e-12	0.251687	HSPCs
27(clustering_res_0.8)	TNPO2	0.222	0.029		2.117e-12	0.39639	HSPCs
27(clustering_res_0.8)	TMEM168	0.185	0.021		2.19088e-12	0.264237	HSPCs
27(clustering_res_0.8)	RRBP1	0.37	0.068		2.34402e-12	0.366122	HSPCs
27(clustering_res_0.8)	NPHP3	0.259	0.037		2.34845e-12	0.307735	HSPCs
27(clustering_res_0.8)	TIAL1	0.556	0.131		2.37768e-12	0.468504	HSPCs
27(clustering_res_0.8)	PAXBP1	0.222	0.029		2.41987e-12	0.315057	HSPCs
27(clustering_res_0.8)	MARCHF6	0.667	0.169		2.42952e-12	0.428404	HSPCs
27(clustering_res_0.8)	RIPK2	0.259	0.038		2.4669e-12	0.377804	HSPCs
27(clustering_res_0.8)	VPS4A	0.333	0.058		2.52943e-12	0.338745	HSPCs
27(clustering_res_0.8)	REEP4	0.315	0.053		2.56342e-12	0.347953	HSPCs
27(clustering_res_0.8)	CWF19L2	0.241	0.033		2.72029e-12	0.31682	HSPCs
27(clustering_res_0.8)	BET1	0.167	0.017		2.72214e-12	0.269433	HSPCs
27(clustering_res_0.8)	ATP1A1	0.5	0.11		2.73844e-12	0.410683	HSPCs
27(clustering_res_0.8)	CRTC3	0.278	0.043		2.76178e-12	0.321877	HSPCs
27(clustering_res_0.8)	CLCN3	0.296	0.048		3.02876e-12	0.421134	HSPCs
27(clustering_res_0.8)	SSR1	0.722	0.188		3.35193e-12	0.404774	HSPCs
27(clustering_res_0.8)	ATG4B	0.296	0.047		3.61527e-12	0.255396	HSPCs
27(clustering_res_0.8)	ANKIB1	0.296	0.048		3.71595e-12	0.308436	HSPCs
27(clustering_res_0.8)	ZBTB44	0.537	0.124		3.85307e-12	0.418829	HSPCs
27(clustering_res_0.8)	AP1AR	0.185	0.021		3.90789e-12	0.295772	HSPCs
27(clustering_res_0.8)	B3GALNT2	0.111	0.008		3.97568e-12	0.344325	HSPCs
27(clustering_res_0.8)	CDKN2C	0.148	0.014		3.99755e-12	0.252998	HSPCs
27(clustering_res_0.8)	CENPC	0.222	0.029		4.07832e-12	0.368273	HSPCs
27(clustering_res_0.8)	LSM3	0.389	0.075		4.11983e-12	0.39655	HSPCs
27(clustering_res_0.8)	UTP23	0.259	0.038		4.32291e-12	0.347891	HSPCs
27(clustering_res_0.8)	TMEM184C	0.296	0.048		4.35255e-12	0.260723	HSPCs
27(clustering_res_0.8)	SESN1	0.204	0.025		4.56563e-12	0.354478	HSPCs
27(clustering_res_0.8)	TDG	0.278	0.043		4.71289e-12	0.336354	HSPCs
27(clustering_res_0.8)	SRSF1	0.444	0.095		4.84362e-12	0.639596	HSPCs
27(clustering_res_0.8)	IPO8	0.37	0.069		4.86841e-12	0.366768	HSPCs
27(clustering_res_0.8)	COPS4	0.185	0.021		5.11841e-12	0.26599	HSPCs
27(clustering_res_0.8)	HERC1	0.481	0.106		5.208e-12	0.421452	HSPCs
27(clustering_res_0.8)	POM121	0.352	0.064		5.38547e-12	0.331618	HSPCs
27(clustering_res_0.8)	ACADSB	0.167	0.018		5.4858e-12	0.292311	HSPCs
27(clustering_res_0.8)	PQBP1	0.241	0.034		5.4965e-12	0.258674	HSPCs
27(clustering_res_0.8)	BTF3L4	0.315	0.054		5.53683e-12	0.461094	HSPCs
27(clustering_res_0.8)	MAP3K20	0.37	0.07		5.99191e-12	0.322662	HSPCs
27(clustering_res_0.8)	THAP12	0.315	0.053		6.0217e-12	0.291061	HSPCs
27(clustering_res_0.8)	DNPEP	0.167	0.018		6.35864e-12	0.330888	HSPCs
27(clustering_res_0.8)	CAT	0.852	0.285		6.44354e-12	0.849123	HSPCs
27(clustering_res_0.8)	COPS7B	0.222	0.03		6.45784e-12	0.312113	HSPCs
27(clustering_res_0.8)	TRMT10B	0.148	0.014		6.66457e-12	0.261138	HSPCs
27(clustering_res_0.8)	RTL8C	0.315	0.054		7.50541e-12	0.346375	HSPCs
27(clustering_res_0.8)	LENG8	0.815	0.243		7.5094e-12	0.631748	HSPCs
27(clustering_res_0.8)	EIF4G3	0.556	0.133		7.97648e-12	0.46781	HSPCs
27(clustering_res_0.8)	LARP1B	0.185	0.022		8.05968e-12	0.39471	HSPCs
27(clustering_res_0.8)	SRSF5	0.963	0.433		8.39404e-12	1.03835	HSPCs
27(clustering_res_0.8)	PIGK	0.204	0.026		9.34305e-12	0.302004	HSPCs
27(clustering_res_0.8)	SREK1IP1	0.296	0.049		9.45768e-12	0.37473	HSPCs
27(clustering_res_0.8)	TFEC	0.259	0.04		9.55728e-12	0.649194	HSPCs
27(clustering_res_0.8)	MRPL43	0.241	0.035		9.62179e-12	0.365101	HSPCs
27(clustering_res_0.8)	FUS	0.685	0.181		9.65895e-12	0.448942	HSPCs
27(clustering_res_0.8)	XPO7	0.333	0.06		1.00896e-11	0.365229	HSPCs
27(clustering_res_0.8)	CLK2	0.37	0.07		1.01079e-11	0.322439	HSPCs
27(clustering_res_0.8)	PDZD8	0.574	0.145		1.02299e-11	0.718539	HSPCs
27(clustering_res_0.8)	EBAG9	0.204	0.026		1.04469e-11	0.331462	HSPCs
27(clustering_res_0.8)	QRSL1	0.13	0.011		1.07563e-11	0.263551	HSPCs
27(clustering_res_0.8)	OSBPL3	0.148	0.015		1.08132e-11	0.254206	HSPCs
27(clustering_res_0.8)	AC099336.2	0.222	0.03		1.11679e-11	0.395188	HSPCs
27(clustering_res_0.8)	SRRT	0.278	0.044		1.16882e-11	0.317731	HSPCs
27(clustering_res_0.8)	FRA10AC1	0.204	0.026		1.17347e-11	0.319618	HSPCs
27(clustering_res_0.8)	GID8	0.389	0.076		1.17793e-11	0.286285	HSPCs
27(clustering_res_0.8)	NSMCE4A	0.185	0.022		1.19923e-11	0.321017	HSPCs
27(clustering_res_0.8)	POLR2K	0.278	0.044		1.2138e-11	0.273922	HSPCs
27(clustering_res_0.8)	DDX41	0.204	0.026		1.2574e-11	0.318209	HSPCs
27(clustering_res_0.8)	BSDC1	0.444	0.094		1.30566e-11	0.30453	HSPCs
27(clustering_res_0.8)	SUZ12	0.481	0.107		1.3132e-11	0.362194	HSPCs
27(clustering_res_0.8)	USP48	0.426	0.088		1.34184e-11	0.325052	HSPCs
27(clustering_res_0.8)	CYB5A	0.13	0.012		1.35559e-11	0.251283	HSPCs
27(clustering_res_0.8)	AC005332.6	0.204	0.026		1.39846e-11	0.356492	HSPCs
27(clustering_res_0.8)	SLC30A9	0.222	0.03		1.44078e-11	0.311013	HSPCs
27(clustering_res_0.8)	DNAAF2	0.13	0.012		1.54166e-11	0.306708	HSPCs
27(clustering_res_0.8)	CTBP1-DT	0.148	0.015		1.62956e-11	0.291541	HSPCs
27(clustering_res_0.8)	PPP2R5E	0.481	0.109		1.64366e-11	0.411938	HSPCs
27(clustering_res_0.8)	HECTD1	0.333	0.061		1.70632e-11	0.427465	HSPCs
27(clustering_res_0.8)	MAVS	0.444	0.094		1.70638e-11	0.307099	HSPCs
27(clustering_res_0.8)	AHSA2P	0.407	0.082		1.72839e-11	0.330577	HSPCs
27(clustering_res_0.8)	PPWD1	0.278	0.044		1.77694e-11	0.329487	HSPCs
27(clustering_res_0.8)	ARMCX3	0.241	0.035		1.82862e-11	0.363742	HSPCs
27(clustering_res_0.8)	SPEN	0.741	0.199		1.8809e-11	0.293631	HSPCs
27(clustering_res_0.8)	CCDC43	0.185	0.022		1.94034e-11	0.260028	HSPCs
27(clustering_res_0.8)	TRAPPC4	0.259	0.039		2.03169e-11	0.274744	HSPCs
27(clustering_res_0.8)	PAPSS1	0.5	0.113		2.13731e-11	0.36094	HSPCs
27(clustering_res_0.8)	PLD3	0.315	0.056		2.13819e-11	0.493868	HSPCs
27(clustering_res_0.8)	VCP	0.537	0.127		2.14466e-11	0.382968	HSPCs
27(clustering_res_0.8)	JOSD1	0.222	0.03		2.17282e-11	0.321773	HSPCs
27(clustering_res_0.8)	PPP1CC	0.593	0.148		2.2027e-11	0.402556	HSPCs
27(clustering_res_0.8)	DIS3	0.315	0.055		2.26294e-11	0.430389	HSPCs
27(clustering_res_0.8)	MRPL10	0.222	0.03		2.28822e-11	0.25067	HSPCs
27(clustering_res_0.8)	TMED2	0.556	0.139		2.3095e-11	0.566264	HSPCs
27(clustering_res_0.8)	LZIC	0.352	0.066		2.58513e-11	0.301842	HSPCs
27(clustering_res_0.8)	MRPL40	0.13	0.012		3.00004e-11	0.316891	HSPCs
27(clustering_res_0.8)	PES1	0.111	0.009		3.04348e-11	0.347078	HSPCs
27(clustering_res_0.8)	ASXL1	0.278	0.045		3.08069e-11	0.357054	HSPCs
27(clustering_res_0.8)	SFT2D2	0.352	0.067		3.15372e-11	0.397894	HSPCs
27(clustering_res_0.8)	MTND2P28	0.593	0.153		3.53621e-11	0.596193	HSPCs
27(clustering_res_0.8)	PIP5K1C	0.259	0.04		3.99515e-11	0.336824	HSPCs
27(clustering_res_0.8)	PSMD1	0.37	0.073		4.17152e-11	0.378484	HSPCs
27(clustering_res_0.8)	LARP7	0.481	0.112		4.35829e-11	0.493246	HSPCs
27(clustering_res_0.8)	MOSMO	0.148	0.015		4.82976e-11	0.254937	HSPCs
27(clustering_res_0.8)	PDE4DIP	0.13	0.012		4.8555e-11	0.302905	HSPCs
27(clustering_res_0.8)	ITPR2	0.389	0.079		4.91143e-11	0.390157	HSPCs
27(clustering_res_0.8)	CDK12	0.407	0.084		5.26106e-11	0.327552	HSPCs
27(clustering_res_0.8)	POLR2G	0.407	0.086		5.30287e-11	0.435401	HSPCs
27(clustering_res_0.8)	OPA1	0.241	0.036		5.45129e-11	0.332959	HSPCs
27(clustering_res_0.8)	CHTOP	0.519	0.122		5.54525e-11	0.301544	HSPCs
27(clustering_res_0.8)	IAH1	0.204	0.027		5.68935e-11	0.341582	HSPCs
27(clustering_res_0.8)	DYNLRB1	0.537	0.127		5.7454e-11	0.257242	HSPCs
27(clustering_res_0.8)	FAM168B	0.352	0.067		5.86729e-11	0.301065	HSPCs
27(clustering_res_0.8)	ZFR	0.463	0.104		6.08482e-11	0.364781	HSPCs
27(clustering_res_0.8)	ATP5MD	0.481	0.109		6.22848e-11	0.281347	HSPCs
27(clustering_res_0.8)	CWC15	0.481	0.113		6.39191e-11	0.491515	HSPCs
27(clustering_res_0.8)	SUCLG1	0.426	0.09		6.41612e-11	0.276896	HSPCs
27(clustering_res_0.8)	VEZF1	0.741	0.211		6.58303e-11	0.483092	HSPCs
27(clustering_res_0.8)	CNTLN	0.167	0.019		6.61315e-11	0.299122	HSPCs
27(clustering_res_0.8)	BORCS7	0.259	0.041		6.68469e-11	0.37744	HSPCs
27(clustering_res_0.8)	BIRC6	0.444	0.097		6.90401e-11	0.342159	HSPCs
27(clustering_res_0.8)	PPIP5K2	0.407	0.087		7.63892e-11	0.481976	HSPCs
27(clustering_res_0.8)	ZNF7	0.13	0.012		7.7011e-11	0.32332	HSPCs
27(clustering_res_0.8)	ATF6B	0.481	0.111		7.73866e-11	0.397494	HSPCs
27(clustering_res_0.8)	EIF2B2	0.167	0.019		7.79781e-11	0.268303	HSPCs
27(clustering_res_0.8)	RBX1	0.426	0.092		7.85214e-11	0.369144	HSPCs
27(clustering_res_0.8)	CCDC90B	0.296	0.051		8.92657e-11	0.343887	HSPCs
27(clustering_res_0.8)	MRPS10	0.259	0.041		9.05767e-11	0.288286	HSPCs
27(clustering_res_0.8)	SMIM20	0.204	0.027		9.25385e-11	0.253282	HSPCs
27(clustering_res_0.8)	PITPNB	0.333	0.063		9.49745e-11	0.450918	HSPCs
27(clustering_res_0.8)	TUG1	0.741	0.21		9.66606e-11	0.426542	HSPCs
27(clustering_res_0.8)	MAP4	0.241	0.036		1.00362e-10	0.357216	HSPCs
27(clustering_res_0.8)	NOD1	0.111	0.009		1.00779e-10	0.301059	HSPCs
27(clustering_res_0.8)	ZBED5	0.407	0.085		1.0529e-10	0.250869	HSPCs
27(clustering_res_0.8)	CTR9	0.463	0.105		1.06178e-10	0.37207	HSPCs
27(clustering_res_0.8)	HBS1L	0.185	0.023		1.0843e-10	0.522487	HSPCs
27(clustering_res_0.8)	TIMM8B	0.241	0.037		1.13098e-10	0.331034	HSPCs
27(clustering_res_0.8)	PPIL4	0.278	0.046		1.13401e-10	0.280277	HSPCs
27(clustering_res_0.8)	RGS10	0.315	0.057		1.20684e-10	0.350446	HSPCs
27(clustering_res_0.8)	TAF1	0.315	0.057		1.22575e-10	0.430589	HSPCs
27(clustering_res_0.8)	TFG	0.37	0.074		1.25372e-10	0.274217	HSPCs
27(clustering_res_0.8)	C20orf27	0.204	0.027		1.29187e-10	0.295009	HSPCs
27(clustering_res_0.8)	RFXANK	0.278	0.046		1.41246e-10	0.276616	HSPCs
27(clustering_res_0.8)	LRRFIP2	0.481	0.111		1.44499e-10	0.314848	HSPCs
27(clustering_res_0.8)	RAB11FIP2	0.278	0.047		1.62582e-10	0.322885	HSPCs
27(clustering_res_0.8)	HSPA4	0.37	0.075		1.65436e-10	0.382969	HSPCs
27(clustering_res_0.8)	ZBTB33	0.204	0.027		1.71127e-10	0.293314	HSPCs
27(clustering_res_0.8)	LYPLA1	0.574	0.15		1.73025e-10	0.496927	HSPCs
27(clustering_res_0.8)	ARL2BP	0.352	0.071		1.75283e-10	0.530916	HSPCs
27(clustering_res_0.8)	PSMD7	0.519	0.125		1.98109e-10	0.327378	HSPCs
27(clustering_res_0.8)	BLOC1S4	0.296	0.052		1.98331e-10	0.265566	HSPCs
27(clustering_res_0.8)	NMT1	0.352	0.069		2.06685e-10	0.31736	HSPCs
27(clustering_res_0.8)	MRPS34	0.241	0.037		2.08918e-10	0.262531	HSPCs
27(clustering_res_0.8)	PCNP	0.481	0.115		2.21641e-10	0.476069	HSPCs
27(clustering_res_0.8)	MRPS6	0.296	0.052		2.24991e-10	0.306517	HSPCs
27(clustering_res_0.8)	UBA52	1	0.421		2.25354e-10	0.882168	HSPCs
27(clustering_res_0.8)	PNP	0.278	0.047		2.29296e-10	0.367313	HSPCs
27(clustering_res_0.8)	GTF2F2	0.333	0.063		2.57273e-10	0.28552	HSPCs
27(clustering_res_0.8)	QRICH1	0.333	0.064		2.68507e-10	0.374168	HSPCs
27(clustering_res_0.8)	SBNO1	0.537	0.133		2.75898e-10	0.327421	HSPCs
27(clustering_res_0.8)	ARFGEF2	0.204	0.028		2.93836e-10	0.349978	HSPCs
27(clustering_res_0.8)	FOXN3	0.648	0.174		3.19411e-10	0.315119	HSPCs
27(clustering_res_0.8)	RO60	0.463	0.107		3.63728e-10	0.331591	HSPCs
27(clustering_res_0.8)	YTHDF2	0.389	0.082		3.66692e-10	0.354767	HSPCs
27(clustering_res_0.8)	DDHD1	0.185	0.024		3.86116e-10	0.323094	HSPCs
27(clustering_res_0.8)	GRK3	0.278	0.047		3.86995e-10	0.25654	HSPCs
27(clustering_res_0.8)	GALNT6	0.167	0.02		4.12889e-10	0.278384	HSPCs
27(clustering_res_0.8)	SPCS2	0.463	0.108		4.20434e-10	0.366374	HSPCs
27(clustering_res_0.8)	STRADB	0.13	0.013		4.21685e-10	0.263065	HSPCs
27(clustering_res_0.8)	NPAT	0.241	0.037		4.37011e-10	0.25076	HSPCs
27(clustering_res_0.8)	EIF2S2	0.537	0.137		4.45488e-10	0.460818	HSPCs
27(clustering_res_0.8)	MAN1A2	0.63	0.169		4.65249e-10	0.392157	HSPCs
27(clustering_res_0.8)	LUC7L2	0.296	0.054		4.67015e-10	0.382344	HSPCs
27(clustering_res_0.8)	NDUFB7	0.185	0.024		4.86517e-10	0.264583	HSPCs
27(clustering_res_0.8)	MTCH2	0.241	0.038		4.88776e-10	0.371627	HSPCs
27(clustering_res_0.8)	CASP2	0.463	0.107		4.95614e-10	0.338996	HSPCs
27(clustering_res_0.8)	TRIM4	0.278	0.048		4.99096e-10	0.392351	HSPCs
27(clustering_res_0.8)	VTI1B	0.333	0.064		5.03951e-10	0.307575	HSPCs
27(clustering_res_0.8)	CHCHD5	0.167	0.02		5.13081e-10	0.373069	HSPCs
27(clustering_res_0.8)	HNRNPF	0.704	0.198		5.18127e-10	0.39833	HSPCs
27(clustering_res_0.8)	NR2C2	0.278	0.047		5.48228e-10	0.273887	HSPCs
27(clustering_res_0.8)	SLC35B1	0.259	0.043		5.52386e-10	0.311783	HSPCs
27(clustering_res_0.8)	NCOR1	0.648	0.178		6.05215e-10	0.371803	HSPCs
27(clustering_res_0.8)	RBM42	0.241	0.038		6.1449e-10	0.267269	HSPCs
27(clustering_res_0.8)	MRPS35	0.167	0.02		6.72604e-10	0.357913	HSPCs
27(clustering_res_0.8)	COX17	0.296	0.054		7.62327e-10	0.288612	HSPCs
27(clustering_res_0.8)	TCTA	0.278	0.049		8.41374e-10	0.365823	HSPCs
27(clustering_res_0.8)	DAP3	0.352	0.071		8.63956e-10	0.314023	HSPCs
27(clustering_res_0.8)	GOLGB1	0.556	0.142		8.66559e-10	0.260675	HSPCs
27(clustering_res_0.8)	BRD3	0.352	0.072		8.67781e-10	0.411826	HSPCs
27(clustering_res_0.8)	SNRPB	0.259	0.043		8.75514e-10	0.344183	HSPCs
27(clustering_res_0.8)	SMC5	0.315	0.061		8.84762e-10	0.528971	HSPCs
27(clustering_res_0.8)	DHFR	0.259	0.043		8.85186e-10	0.327667	HSPCs
27(clustering_res_0.8)	ZNF451	0.259	0.043		9.32767e-10	0.250206	HSPCs
27(clustering_res_0.8)	SMIM8	0.148	0.016		1.02704e-09	0.254048	HSPCs
27(clustering_res_0.8)	PSME2	0.389	0.083		1.02843e-09	0.289769	HSPCs
27(clustering_res_0.8)	FARSA	0.13	0.013		1.0584e-09	0.292885	HSPCs
27(clustering_res_0.8)	GALNT2	0.426	0.096		1.0851e-09	0.335681	HSPCs
27(clustering_res_0.8)	SETD3	0.333	0.067		1.22092e-09	0.408394	HSPCs
27(clustering_res_0.8)	RBM12	0.296	0.054		1.24534e-09	0.270157	HSPCs
27(clustering_res_0.8)	PIK3IP1	0.241	0.038		1.25937e-09	0.354018	HSPCs
27(clustering_res_0.8)	TUBGCP2	0.222	0.033		1.26791e-09	0.254113	HSPCs
27(clustering_res_0.8)	EXOC1	0.37	0.077		1.40496e-09	0.284971	HSPCs
27(clustering_res_0.8)	AAR2	0.13	0.013		1.4404e-09	0.257219	HSPCs
27(clustering_res_0.8)	ATP5MF	0.667	0.191		1.49773e-09	0.516665	HSPCs
27(clustering_res_0.8)	APOL3	0.241	0.039		1.53889e-09	0.281116	HSPCs
27(clustering_res_0.8)	WDR41	0.204	0.029		1.63267e-09	0.360408	HSPCs
27(clustering_res_0.8)	SNX2	0.5	0.124		1.63404e-09	0.352651	HSPCs
27(clustering_res_0.8)	MZT1	0.148	0.017		1.68729e-09	0.254154	HSPCs
27(clustering_res_0.8)	PAGR1	0.204	0.029		1.71476e-09	0.305584	HSPCs
27(clustering_res_0.8)	NDUFC2	0.444	0.103		1.72666e-09	0.276669	HSPCs
27(clustering_res_0.8)	RELA	0.63	0.17		1.73344e-09	0.285085	HSPCs
27(clustering_res_0.8)	NUB1	0.63	0.172		1.77743e-09	0.312823	HSPCs
27(clustering_res_0.8)	RPL24P4	0.148	0.017		1.77874e-09	0.26963	HSPCs
27(clustering_res_0.8)	SAT2	0.204	0.03		1.92247e-09	0.328901	HSPCs
27(clustering_res_0.8)	LRRC59	0.296	0.055		1.93789e-09	0.333677	HSPCs
27(clustering_res_0.8)	CCDC12	0.259	0.044		2.08435e-09	0.315007	HSPCs
27(clustering_res_0.8)	CSDE1	0.907	0.349		2.21897e-09	0.785756	HSPCs
27(clustering_res_0.8)	CTBP1	0.426	0.097		2.35894e-09	0.288592	HSPCs
27(clustering_res_0.8)	RUNX2	0.222	0.034		2.3989e-09	0.265031	HSPCs
27(clustering_res_0.8)	RNF26	0.13	0.013		2.47387e-09	0.260326	HSPCs
27(clustering_res_0.8)	PIK3CB	0.37	0.078		2.51386e-09	0.257166	HSPCs
27(clustering_res_0.8)	PBXIP1	0.574	0.149		2.56563e-09	0.253581	HSPCs
27(clustering_res_0.8)	GOSR1	0.315	0.061		2.71473e-09	0.379211	HSPCs
27(clustering_res_0.8)	PIK3C2A	0.222	0.034		2.73907e-09	0.297059	HSPCs
27(clustering_res_0.8)	PEX26	0.167	0.021		2.8081e-09	0.259558	HSPCs
27(clustering_res_0.8)	SMIM3	0.315	0.061		2.83586e-09	0.281653	HSPCs
27(clustering_res_0.8)	SERP1	0.87	0.287		2.90423e-09	0.594805	HSPCs
27(clustering_res_0.8)	AHCYL1	0.481	0.122		2.92739e-09	0.468445	HSPCs
27(clustering_res_0.8)	MED1	0.389	0.086		2.9312e-09	0.35771	HSPCs
27(clustering_res_0.8)	HMBOX1	0.222	0.034		3.12765e-09	0.271028	HSPCs
27(clustering_res_0.8)	CEP135	0.315	0.061		3.20575e-09	0.287358	HSPCs
27(clustering_res_0.8)	CCNL2	0.463	0.112		3.25104e-09	0.364665	HSPCs
27(clustering_res_0.8)	CUX1	0.593	0.16		3.57334e-09	0.309383	HSPCs
27(clustering_res_0.8)	SELENOW	0.278	0.05		3.80864e-09	0.326012	HSPCs
27(clustering_res_0.8)	P2RY8	0.37	0.079		3.87722e-09	0.329191	HSPCs
27(clustering_res_0.8)	TRMT1L	0.296	0.055		3.91534e-09	0.291411	HSPCs
27(clustering_res_0.8)	LAIR1	0.5	0.129		4.0284e-09	0.482252	HSPCs
27(clustering_res_0.8)	ACO2	0.315	0.063		4.26948e-09	0.439359	HSPCs
27(clustering_res_0.8)	LGALS9	0.63	0.175		4.32526e-09	0.353997	HSPCs
27(clustering_res_0.8)	CYP20A1	0.259	0.045		4.78439e-09	0.358393	HSPCs
27(clustering_res_0.8)	TMED4	0.426	0.099		4.85326e-09	0.282754	HSPCs
27(clustering_res_0.8)	STX8	0.204	0.03		4.93617e-09	0.298073	HSPCs
27(clustering_res_0.8)	INSIG1	0.315	0.062		4.93727e-09	0.35532	HSPCs
27(clustering_res_0.8)	ANAPC11	0.278	0.051		5.35522e-09	0.331871	HSPCs
27(clustering_res_0.8)	PURA	0.278	0.051		5.40491e-09	0.401603	HSPCs
27(clustering_res_0.8)	MTCO1P12	0.241	0.04		5.62016e-09	0.295591	HSPCs
27(clustering_res_0.8)	MBD5	0.222	0.035		5.7125e-09	0.314652	HSPCs
27(clustering_res_0.8)	POLR2L	0.259	0.045		6.09084e-09	0.306731	HSPCs
27(clustering_res_0.8)	UHMK1	0.611	0.169		6.11825e-09	0.324685	HSPCs
27(clustering_res_0.8)	RABGGTB	0.222	0.035		7.26882e-09	0.261396	HSPCs
27(clustering_res_0.8)	FAM172A	0.315	0.062		7.44575e-09	0.259292	HSPCs
27(clustering_res_0.8)	SLC43A3	0.185	0.026		7.74938e-09	0.287662	HSPCs
27(clustering_res_0.8)	MAPKAPK5-AS1	0.204	0.03		7.96788e-09	0.292496	HSPCs
27(clustering_res_0.8)	PSMB1	0.574	0.158		7.99508e-09	0.395981	HSPCs
27(clustering_res_0.8)	SEC61B	0.444	0.107		8.17217e-09	0.358314	HSPCs
27(clustering_res_0.8)	TMED9	0.444	0.106		8.23086e-09	0.280032	HSPCs
27(clustering_res_0.8)	ITGB1BP1	0.259	0.046		8.6051e-09	0.256644	HSPCs
27(clustering_res_0.8)	PPIB	0.37	0.081		9.47014e-09	0.330175	HSPCs
27(clustering_res_0.8)	ZNF512	0.167	0.022		9.92969e-09	0.280303	HSPCs
27(clustering_res_0.8)	ATP5PD	0.574	0.159		9.96924e-09	0.434201	HSPCs
27(clustering_res_0.8)	RPL36AL	0.704	0.209		1.06027e-08	0.375432	HSPCs
27(clustering_res_0.8)	FAM133B	0.259	0.046		1.07569e-08	0.308491	HSPCs
27(clustering_res_0.8)	GIGYF2	0.37	0.081		1.16817e-08	0.28337	HSPCs
27(clustering_res_0.8)	TM9SF3	0.5	0.129		1.26782e-08	0.323518	HSPCs
27(clustering_res_0.8)	CNOT6L	0.5	0.129		1.32371e-08	0.335609	HSPCs
27(clustering_res_0.8)	ATP5PF	0.5	0.134		1.35568e-08	0.533909	HSPCs
27(clustering_res_0.8)	EIF1AD	0.222	0.036		1.35871e-08	0.2605	HSPCs
27(clustering_res_0.8)	TRAPPC2L	0.204	0.031		1.40758e-08	0.262478	HSPCs
27(clustering_res_0.8)	SNAPC3	0.167	0.022		1.50058e-08	0.268783	HSPCs
27(clustering_res_0.8)	NUS1	0.259	0.047		1.54566e-08	0.323612	HSPCs
27(clustering_res_0.8)	EIF4H	0.87	0.293		1.58672e-08	0.559403	HSPCs
27(clustering_res_0.8)	MAGT1	0.352	0.076		1.63519e-08	0.292419	HSPCs
27(clustering_res_0.8)	PARK7	0.481	0.124		1.70275e-08	0.394983	HSPCs
27(clustering_res_0.8)	PRPF38A	0.333	0.07		1.70886e-08	0.411694	HSPCs
27(clustering_res_0.8)	ORAI1	0.352	0.076		1.71506e-08	0.322477	HSPCs
27(clustering_res_0.8)	EWSR1	0.759	0.233		1.71945e-08	0.37991	HSPCs
27(clustering_res_0.8)	VPS41	0.315	0.064		1.73855e-08	0.352986	HSPCs
27(clustering_res_0.8)	VPS54	0.222	0.036		1.75891e-08	0.34585	HSPCs
27(clustering_res_0.8)	IMPACT	0.148	0.018		1.85008e-08	0.267691	HSPCs
27(clustering_res_0.8)	DMXL1	0.222	0.036		1.85591e-08	0.438164	HSPCs
27(clustering_res_0.8)	USP39	0.241	0.041		1.88258e-08	0.319842	HSPCs
27(clustering_res_0.8)	KXD1	0.37	0.082		1.91571e-08	0.262282	HSPCs
27(clustering_res_0.8)	MXD4	0.167	0.022		1.93565e-08	0.250465	HSPCs
27(clustering_res_0.8)	AFF4	0.37	0.082		1.94837e-08	0.282118	HSPCs
27(clustering_res_0.8)	CTSO	0.204	0.031		2.00842e-08	0.277809	HSPCs
27(clustering_res_0.8)	IRF5	0.259	0.047		2.08321e-08	0.277014	HSPCs
27(clustering_res_0.8)	ASH2L	0.315	0.064		2.25509e-08	0.327832	HSPCs
27(clustering_res_0.8)	ENPP4	0.167	0.022		2.30542e-08	0.25694	HSPCs
27(clustering_res_0.8)	CASP8AP2	0.259	0.047		2.33396e-08	0.380297	HSPCs
27(clustering_res_0.8)	CYFIP1	0.185	0.027		2.35119e-08	0.264377	HSPCs
27(clustering_res_0.8)	ATXN3	0.259	0.047		2.55205e-08	0.320391	HSPCs
27(clustering_res_0.8)	ZFC3H1	0.389	0.089		2.55687e-08	0.252994	HSPCs
27(clustering_res_0.8)	IQGAP2	0.852	0.303		2.68907e-08	0.67217	HSPCs
27(clustering_res_0.8)	FGFR1OP2	0.722	0.218		2.86196e-08	0.360994	HSPCs
27(clustering_res_0.8)	KLHDC10	0.222	0.037		2.92346e-08	0.322904	HSPCs
27(clustering_res_0.8)	FAM126A	0.167	0.022		2.96034e-08	0.284795	HSPCs
27(clustering_res_0.8)	POLR2B	0.352	0.077		2.97366e-08	0.259651	HSPCs
27(clustering_res_0.8)	RBM25	0.833	0.276		3.09724e-08	0.418776	HSPCs
27(clustering_res_0.8)	DDX46	0.519	0.138		3.4329e-08	0.25446	HSPCs
27(clustering_res_0.8)	CD164	0.87	0.336		3.48586e-08	0.805807	HSPCs
27(clustering_res_0.8)	SUN1	0.148	0.018		3.54326e-08	0.250998	HSPCs
27(clustering_res_0.8)	UBAP2	0.185	0.027		3.56871e-08	0.267361	HSPCs
27(clustering_res_0.8)	PSMB4	0.667	0.202		3.86437e-08	0.436832	HSPCs
27(clustering_res_0.8)	NDUFB10	0.352	0.078		3.87554e-08	0.343092	HSPCs
27(clustering_res_0.8)	ERAP1	0.296	0.059		3.98135e-08	0.258348	HSPCs
27(clustering_res_0.8)	BCL7B	0.296	0.059		4.21196e-08	0.296035	HSPCs
27(clustering_res_0.8)	CENPB	0.204	0.032		4.43227e-08	0.26506	HSPCs
27(clustering_res_0.8)	VPS35	0.574	0.164		4.50106e-08	0.425158	HSPCs
27(clustering_res_0.8)	VAPB	0.222	0.037		4.52438e-08	0.331354	HSPCs
27(clustering_res_0.8)	TRIP11	0.315	0.065		4.68377e-08	0.295298	HSPCs
27(clustering_res_0.8)	AKR7A2	0.148	0.018		4.74494e-08	0.278323	HSPCs
27(clustering_res_0.8)	ZNF506	0.204	0.032		4.77496e-08	0.253786	HSPCs
27(clustering_res_0.8)	TOP1	0.685	0.211		5.13934e-08	0.390791	HSPCs
27(clustering_res_0.8)	TFDP1	0.37	0.084		5.16989e-08	0.295955	HSPCs
27(clustering_res_0.8)	GALK2	0.148	0.018		5.20121e-08	0.298082	HSPCs
27(clustering_res_0.8)	CSNK2B	0.593	0.167		5.29107e-08	0.288386	HSPCs
27(clustering_res_0.8)	PALLD	0.13	0.015		5.52979e-08	0.381499	HSPCs
27(clustering_res_0.8)	SLC33A1	0.148	0.018		5.8385e-08	0.278158	HSPCs
27(clustering_res_0.8)	CSNK1E	0.167	0.023		6.09099e-08	0.261647	HSPCs
27(clustering_res_0.8)	ANAPC7	0.204	0.033		6.25892e-08	0.453697	HSPCs
27(clustering_res_0.8)	ATF7IP2	0.111	0.011		6.44078e-08	0.300152	HSPCs
27(clustering_res_0.8)	MTA2	0.278	0.054		6.49572e-08	0.273064	HSPCs
27(clustering_res_0.8)	CCDC117	0.185	0.027		6.65954e-08	0.282187	HSPCs
27(clustering_res_0.8)	ZNF254	0.204	0.032		6.83558e-08	0.439744	HSPCs
27(clustering_res_0.8)	TMX3	0.296	0.06		6.84063e-08	0.264592	HSPCs
27(clustering_res_0.8)	D2HGDH	0.111	0.011		7.45392e-08	0.250206	HSPCs
27(clustering_res_0.8)	RNF7	0.37	0.085		7.5133e-08	0.30633	HSPCs
27(clustering_res_0.8)	PSMC4	0.278	0.054		8.35345e-08	0.279452	HSPCs
27(clustering_res_0.8)	SEC23IP	0.241	0.043		8.45016e-08	0.307811	HSPCs
27(clustering_res_0.8)	ERCC4	0.13	0.015		8.4976e-08	0.268273	HSPCs
27(clustering_res_0.8)	FAM222B	0.222	0.038		1.04381e-07	0.319138	HSPCs
27(clustering_res_0.8)	CPSF1	0.148	0.019		1.16896e-07	0.298257	HSPCs
27(clustering_res_0.8)	LEPROT	0.63	0.19		1.17054e-07	0.403469	HSPCs
27(clustering_res_0.8)	CCDC88C	0.278	0.056		1.23812e-07	0.425675	HSPCs
27(clustering_res_0.8)	ASNSD1	0.278	0.055		1.25002e-07	0.297582	HSPCs
27(clustering_res_0.8)	RNF2	0.222	0.038		1.25259e-07	0.352598	HSPCs
27(clustering_res_0.8)	RUFY2	0.13	0.015		1.37151e-07	0.298379	HSPCs
27(clustering_res_0.8)	ANKLE2	0.296	0.061		1.42338e-07	0.365027	HSPCs
27(clustering_res_0.8)	SH3BGRL	0.87	0.292		1.44697e-07	0.410728	HSPCs
27(clustering_res_0.8)	UBE4B	0.333	0.073		1.48327e-07	0.259379	HSPCs
27(clustering_res_0.8)	DRAP1	0.481	0.129		1.49274e-07	0.373406	HSPCs
27(clustering_res_0.8)	KPNA6	0.389	0.094		1.49297e-07	0.351374	HSPCs
27(clustering_res_0.8)	EIF2B4	0.167	0.024		1.57448e-07	0.255956	HSPCs
27(clustering_res_0.8)	ASCC3	0.148	0.019		1.72895e-07	0.324311	HSPCs
27(clustering_res_0.8)	CLPX	0.296	0.062		1.75024e-07	0.34951	HSPCs
27(clustering_res_0.8)	CLIC4	0.204	0.033		1.80988e-07	0.259537	HSPCs
27(clustering_res_0.8)	TLK1	0.407	0.1		1.85108e-07	0.266414	HSPCs
27(clustering_res_0.8)	EIF4EBP1	0.13	0.015		1.91111e-07	0.25359	HSPCs
27(clustering_res_0.8)	MGST3	0.278	0.057		1.94325e-07	0.38931	HSPCs
27(clustering_res_0.8)	SRP14	0.778	0.252		1.9801e-07	0.374863	HSPCs
27(clustering_res_0.8)	DDX42	0.352	0.081		2.00203e-07	0.342015	HSPCs
27(clustering_res_0.8)	VTA1	0.315	0.068		2.02956e-07	0.328376	HSPCs
27(clustering_res_0.8)	RPRD2	0.278	0.055		2.23485e-07	0.270935	HSPCs
27(clustering_res_0.8)	PRPF40A	0.759	0.257		2.24855e-07	0.480912	HSPCs
27(clustering_res_0.8)	TNIK	0.167	0.024		2.2489e-07	0.414962	HSPCs
27(clustering_res_0.8)	MAPK9	0.204	0.034		2.53463e-07	0.359989	HSPCs
27(clustering_res_0.8)	NNT-AS1	0.111	0.012		2.75338e-07	0.260403	HSPCs
27(clustering_res_0.8)	KDM4A	0.185	0.029		2.86652e-07	0.264037	HSPCs
27(clustering_res_0.8)	CLSTN3	0.204	0.033		3.55636e-07	0.254737	HSPCs
27(clustering_res_0.8)	ANP32E	0.37	0.089		3.60741e-07	0.337869	HSPCs
27(clustering_res_0.8)	IER3IP1	0.204	0.034		3.63099e-07	0.254944	HSPCs
27(clustering_res_0.8)	SUPT5H	0.333	0.075		4.21455e-07	0.264708	HSPCs
27(clustering_res_0.8)	POLG	0.204	0.034		4.23655e-07	0.267738	HSPCs
27(clustering_res_0.8)	TGIF1	0.148	0.02		4.23821e-07	0.260988	HSPCs
27(clustering_res_0.8)	PDCD6IP	0.611	0.186		5.37201e-07	0.32825	HSPCs
27(clustering_res_0.8)	C19orf53	0.315	0.07		5.88707e-07	0.302751	HSPCs
27(clustering_res_0.8)	TRAPPC6B	0.241	0.045		6.04427e-07	0.297003	HSPCs
27(clustering_res_0.8)	STT3A	0.167	0.025		6.18635e-07	0.311107	HSPCs
27(clustering_res_0.8)	PRRC2A	0.37	0.089		6.25419e-07	0.294439	HSPCs
27(clustering_res_0.8)	NAA50	0.463	0.125		7.02098e-07	0.277365	HSPCs
27(clustering_res_0.8)	HDAC9	0.111	0.012		7.41132e-07	0.281772	HSPCs
27(clustering_res_0.8)	SUSD1	0.167	0.025		7.49391e-07	0.2639	HSPCs
27(clustering_res_0.8)	GNPAT	0.222	0.04		7.68018e-07	0.29884	HSPCs
27(clustering_res_0.8)	MTIF3	0.5	0.141		8.34216e-07	0.280314	HSPCs
27(clustering_res_0.8)	IDH1	0.259	0.052		8.39018e-07	0.28325	HSPCs
27(clustering_res_0.8)	CNOT1	0.537	0.155		8.4385e-07	0.251503	HSPCs
27(clustering_res_0.8)	HNRNPU	0.944	0.391		8.96978e-07	0.660691	HSPCs
27(clustering_res_0.8)	ANO10	0.185	0.03		9.3496e-07	0.297426	HSPCs
27(clustering_res_0.8)	BPTF	0.704	0.241		1.06287e-06	0.448753	HSPCs
27(clustering_res_0.8)	DPM2	0.167	0.025		1.07237e-06	0.255827	HSPCs
27(clustering_res_0.8)	SETD2	0.5	0.141		1.07592e-06	0.26164	HSPCs
27(clustering_res_0.8)	TAF3	0.204	0.035		1.08364e-06	0.33691	HSPCs
27(clustering_res_0.8)	SNX17	0.37	0.094		1.2015e-06	0.437367	HSPCs
27(clustering_res_0.8)	DPYSL2	0.241	0.047		1.32811e-06	0.386969	HSPCs
27(clustering_res_0.8)	UBE2V2	0.241	0.047		1.34381e-06	0.295147	HSPCs
27(clustering_res_0.8)	MRPS14	0.185	0.03		1.42892e-06	0.257881	HSPCs
27(clustering_res_0.8)	DCAF8	0.352	0.085		1.48352e-06	0.308087	HSPCs
27(clustering_res_0.8)	LRRC8D	0.148	0.021		1.72181e-06	0.313016	HSPCs
27(clustering_res_0.8)	AAAS	0.13	0.016		1.75192e-06	0.277657	HSPCs
27(clustering_res_0.8)	LAPTM4A	0.685	0.219		1.7949e-06	0.301323	HSPCs
27(clustering_res_0.8)	SLTM	0.685	0.227		1.96878e-06	0.337036	HSPCs
27(clustering_res_0.8)	PLPBP	0.333	0.079		2.19682e-06	0.256904	HSPCs
27(clustering_res_0.8)	KATNA1	0.167	0.025		2.20974e-06	0.256194	HSPCs
27(clustering_res_0.8)	ERLEC1	0.222	0.042		2.33325e-06	0.383814	HSPCs
27(clustering_res_0.8)	RBM6	0.333	0.079		2.43176e-06	0.295209	HSPCs
27(clustering_res_0.8)	MMGT1	0.296	0.066		2.46632e-06	0.2712	HSPCs
27(clustering_res_0.8)	EDRF1	0.148	0.021		2.58602e-06	0.268433	HSPCs
27(clustering_res_0.8)	PTPN23	0.204	0.036		2.60128e-06	0.250323	HSPCs
27(clustering_res_0.8)	SLC38A1	0.296	0.067		2.81409e-06	0.501998	HSPCs
27(clustering_res_0.8)	TUBA1B	0.611	0.204		2.88843e-06	0.541079	HSPCs
27(clustering_res_0.8)	ATRX	0.704	0.237		2.90564e-06	0.329899	HSPCs
27(clustering_res_0.8)	CSTF1	0.185	0.031		3.22271e-06	0.283343	HSPCs
27(clustering_res_0.8)	FNBP1	0.815	0.285		3.63695e-06	0.33278	HSPCs
27(clustering_res_0.8)	CBFB	0.296	0.067		3.69951e-06	0.300789	HSPCs
27(clustering_res_0.8)	CHCHD2	0.611	0.19		3.76493e-06	0.275084	HSPCs
27(clustering_res_0.8)	RNH1	0.259	0.054		4.16181e-06	0.272848	HSPCs
27(clustering_res_0.8)	SAP18	0.722	0.238		4.6877e-06	0.259653	HSPCs
27(clustering_res_0.8)	WWP1	0.222	0.042		4.70108e-06	0.256575	HSPCs
27(clustering_res_0.8)	CERS2	0.685	0.225		5.08323e-06	0.322434	HSPCs
27(clustering_res_0.8)	SLF2	0.204	0.037		5.61201e-06	0.307699	HSPCs
27(clustering_res_0.8)	RNF125	0.204	0.037		5.62939e-06	0.280829	HSPCs
27(clustering_res_0.8)	HCFC1R1	0.222	0.043		6.1487e-06	0.259574	HSPCs
27(clustering_res_0.8)	ZNF562	0.13	0.017		7.0686e-06	0.284175	HSPCs
27(clustering_res_0.8)	RAB3GAP2	0.296	0.068		7.37203e-06	0.255234	HSPCs
27(clustering_res_0.8)	ROCK2	0.389	0.103		7.61075e-06	0.266484	HSPCs
27(clustering_res_0.8)	TRAK1	0.241	0.049		7.76308e-06	0.257114	HSPCs
27(clustering_res_0.8)	BRK1	0.667	0.218		8.70429e-06	0.261337	HSPCs
27(clustering_res_0.8)	SLC40A1	0.648	0.243		9.10184e-06	0.779526	HSPCs
27(clustering_res_0.8)	FTX	0.278	0.062		9.69636e-06	0.265763	HSPCs
27(clustering_res_0.8)	ENY2	0.444	0.127		1.03418e-05	0.296735	HSPCs
27(clustering_res_0.8)	HNRNPUL1	0.852	0.334		1.08995e-05	0.516156	HSPCs
27(clustering_res_0.8)	GAPDH	0.963	0.585		1.10773e-05	0.746234	HSPCs
27(clustering_res_0.8)	LDLRAD4	0.148	0.022		1.17552e-05	0.259528	HSPCs
27(clustering_res_0.8)	SSR2	0.741	0.257		1.18803e-05	0.363745	HSPCs
27(clustering_res_0.8)	TPM4	0.741	0.272		1.23204e-05	0.433734	HSPCs
27(clustering_res_0.8)	FAM111A	0.333	0.084		1.34249e-05	0.361475	HSPCs
27(clustering_res_0.8)	ELF1	0.796	0.277		1.5509e-05	0.253845	HSPCs
27(clustering_res_0.8)	TASOR	0.352	0.091		1.8316e-05	0.261862	HSPCs
27(clustering_res_0.8)	ZMYM6	0.148	0.023		1.88836e-05	0.252458	HSPCs
27(clustering_res_0.8)	P2RX1	0.407	0.113		1.95094e-05	0.263178	HSPCs
27(clustering_res_0.8)	ARHGEF3	0.278	0.063		1.97411e-05	0.26459	HSPCs
27(clustering_res_0.8)	MRPL34	0.259	0.057		2.29386e-05	0.251712	HSPCs
27(clustering_res_0.8)	SOCS4	0.185	0.033		2.32776e-05	0.280827	HSPCs
27(clustering_res_0.8)	TPI1	0.833	0.315		2.39499e-05	0.428373	HSPCs
27(clustering_res_0.8)	HMGN2	0.833	0.313		2.44424e-05	0.449007	HSPCs
27(clustering_res_0.8)	UBL7	0.167	0.028		2.65461e-05	0.286742	HSPCs
27(clustering_res_0.8)	EPS15	0.426	0.122		2.67577e-05	0.262392	HSPCs
27(clustering_res_0.8)	FOXJ3	0.259	0.058		3.56264e-05	0.272459	HSPCs
27(clustering_res_0.8)	PPM1K	0.185	0.034		3.88554e-05	0.274299	HSPCs
27(clustering_res_0.8)	CEP104	0.148	0.024		4.64277e-05	0.403807	HSPCs
27(clustering_res_0.8)	RAP1B	0.87	0.315		4.81738e-05	0.26672	HSPCs
27(clustering_res_0.8)	APTX	0.13	0.019		4.85931e-05	0.255708	HSPCs
27(clustering_res_0.8)	C5orf22	0.13	0.019		5.57988e-05	0.259815	HSPCs
27(clustering_res_0.8)	RSU1	0.333	0.087		5.87187e-05	0.311104	HSPCs
27(clustering_res_0.8)	UCP2	0.611	0.206		5.93634e-05	0.271577	HSPCs
27(clustering_res_0.8)	MAPK1IP1L	0.389	0.113		9.17539e-05	0.344965	HSPCs
27(clustering_res_0.8)	ZADH2	0.222	0.047		9.81613e-05	0.258919	HSPCs
27(clustering_res_0.8)	MFSD14C	0.241	0.054		9.96674e-05	0.321552	HSPCs
27(clustering_res_0.8)	HLA-DRB5	0.13	0.019		0.000101035	0.487078	HSPCs
27(clustering_res_0.8)	SNAP29	0.389	0.112		0.000107638	0.281824	HSPCs
27(clustering_res_0.8)	BDP1	0.241	0.054		0.000107938	0.379689	HSPCs
27(clustering_res_0.8)	KCTD9	0.148	0.024		0.000111226	0.298655	HSPCs
27(clustering_res_0.8)	ACADVL	0.389	0.112		0.000142273	0.254399	HSPCs
27(clustering_res_0.8)	PDE7A	0.352	0.096		0.000146681	0.286305	HSPCs
27(clustering_res_0.8)	DEK	0.685	0.258		0.000159089	0.422709	HSPCs
27(clustering_res_0.8)	ANAPC16	0.444	0.139		0.000196362	0.329116	HSPCs
27(clustering_res_0.8)	BTBD1	0.278	0.069		0.000216288	0.283305	HSPCs
27(clustering_res_0.8)	IL27RA	0.185	0.036		0.000243891	0.267209	HSPCs
27(clustering_res_0.8)	EMC8	0.167	0.031		0.0002737	0.262499	HSPCs
27(clustering_res_0.8)	SUB1	0.796	0.304		0.000538655	0.289127	HSPCs
27(clustering_res_0.8)	MAP3K7	0.222	0.051		0.000584422	0.308566	HSPCs
27(clustering_res_0.8)	CAPNS1	0.759	0.286		0.000626625	0.342836	HSPCs
27(clustering_res_0.8)	GSTK1	0.667	0.239		0.000704957	0.256678	HSPCs
27(clustering_res_0.8)	LGALS3BP	0.13	0.021		0.000731977	0.254807	HSPCs
27(clustering_res_0.8)	PCBP2	0.944	0.47		0.000765292	0.556039	HSPCs
27(clustering_res_0.8)	RBM5	0.593	0.213		0.000854682	0.259853	HSPCs
27(clustering_res_0.8)	RPP25L	0.13	0.021		0.000858576	0.285304	HSPCs
27(clustering_res_0.8)	CDC37	0.333	0.095		0.000940911	0.261713	HSPCs
27(clustering_res_0.8)	LDHA	0.759	0.3		0.00119822	0.32038	HSPCs
27(clustering_res_0.8)	PPCS	0.315	0.089		0.00124845	0.2575	HSPCs
27(clustering_res_0.8)	PIGS	0.278	0.074		0.00134121	0.258675	HSPCs
27(clustering_res_0.8)	COX6B1	0.778	0.31		0.00150977	0.365185	HSPCs
27(clustering_res_0.8)	C17orf80	0.111	0.017		0.00180973	0.311418	HSPCs
27(clustering_res_0.8)	ZBTB1	0.185	0.039		0.00196167	0.266157	HSPCs
27(clustering_res_0.8)	DIAPH2	0.241	0.06		0.00322706	0.280985	HSPCs
27(clustering_res_0.8)	ZFHX3	0.111	0.017		0.00338836	0.257065	HSPCs
27(clustering_res_0.8)	TSPAN31	0.148	0.028		0.00341136	0.262362	HSPCs
27(clustering_res_0.8)	ATF1	0.204	0.047		0.00342258	0.254766	HSPCs
27(clustering_res_0.8)	GNAS	1	0.652		0.00371514	0.670709	HSPCs
27(clustering_res_0.8)	ZNF720	0.13	0.023		0.00406572	0.268847	HSPCs
27(clustering_res_0.8)	XRCC5	0.796	0.339		0.0143037	0.328267	HSPCs
27(clustering_res_0.8)	YY1	0.667	0.274		0.0167793	0.255363	HSPCs
27(clustering_res_0.8)	MGAT2	0.167	0.038		0.0344	0.271878	HSPCs
27(clustering_res_0.8)	ANXA1	0.778	0.359		0.0527316	0.529184	HSPCs
27(clustering_res_0.8)	ACTG1	1	0.768		0.148674	0.475682	HSPCs
27(clustering_res_0.8)	RBM39	0.926	0.488		0.229591	0.380958	HSPCs
27(clustering_res_0.8)	DDX17	0.981	0.648		0.300758	0.481274	HSPCs
27(clustering_res_0.8)	CCNI	1	0.672		1	0.261527	HSPCs
27(clustering_res_0.8)	DDIT4	0.111	0.061		1	0.308442	HSPCs
27(clustering_res_0.8)	ID2	0.111	0.146		1	0.59661	HSPCs
28(clustering_res_0.8)	HIF1A-AS3	0.182	0.001		4.31027e-91	0.944368	Apoptosing_neutrophils
28(clustering_res_0.8)	HSPH1	1	0.039		5.78369e-62	6.63324	Apoptosing_neutrophils
28(clustering_res_0.8)	HBEGF	0.364	0.005		7.22476e-55	1.59662	Apoptosing_neutrophils
28(clustering_res_0.8)	HSP90AA2P	0.545	0.015		4.19761e-43	2.61678	Apoptosing_neutrophils
28(clustering_res_0.8)	USPL1	0.636	0.023		4.66916e-38	1.91861	Apoptosing_neutrophils
28(clustering_res_0.8)	HSPA1B	1	0.064		7.0457e-37	7.47548	Apoptosing_neutrophils
28(clustering_res_0.8)	HMOX1	0.909	0.061		6.57394e-31	4.57615	Apoptosing_neutrophils
28(clustering_res_0.8)	DNAJA4	0.364	0.01		1.22695e-28	3.26261	Apoptosing_neutrophils
28(clustering_res_0.8)	HSPE1	0.727	0.042		2.45426e-27	2.48955	Apoptosing_neutrophils
28(clustering_res_0.8)	FKBP4	0.455	0.022		2.88241e-19	2.44294	Apoptosing_neutrophils
28(clustering_res_0.8)	STIP1	0.545	0.031		3.00741e-19	2.8014	Apoptosing_neutrophils
28(clustering_res_0.8)	CACYBP	0.818	0.078		3.74854e-18	3.38039	Apoptosing_neutrophils
28(clustering_res_0.8)	HSPD1	0.818	0.081		2.01661e-17	4.01071	Apoptosing_neutrophils
28(clustering_res_0.8)	DNAJB1	0.909	0.11		4.57912e-17	6.37671	Apoptosing_neutrophils
28(clustering_res_0.8)	HSP90AB1	0.909	0.13		7.08246e-14	5.25886	Apoptosing_neutrophils
28(clustering_res_0.8)	IER5	0.818	0.102		3.73107e-13	3.67324	Apoptosing_neutrophils
28(clustering_res_0.8)	TCP1	0.727	0.084		1.23148e-11	2.66358	Apoptosing_neutrophils
28(clustering_res_0.8)	ALAS1	0.636	0.066		7.20491e-11	2.70846	Apoptosing_neutrophils
28(clustering_res_0.8)	CEACAM1	0.909	0.133		4.64959e-10	2.33418	Apoptosing_neutrophils
28(clustering_res_0.8)	BAG3	0.182	0.006		2.93866e-09	0.87925	Apoptosing_neutrophils
28(clustering_res_0.8)	UBB	1	0.213		4.20967e-09	2.63716	Apoptosing_neutrophils
28(clustering_res_0.8)	CCRL2	0.273	0.015		3.213e-08	1.03848	Apoptosing_neutrophils
28(clustering_res_0.8)	DNAJA1	1	0.26		5.23894e-08	3.02292	Apoptosing_neutrophils
28(clustering_res_0.8)	CCDC117	0.364	0.027		9.01064e-08	1.53226	Apoptosing_neutrophils
28(clustering_res_0.8)	P4HA1	0.545	0.062		1.21893e-07	2.17877	Apoptosing_neutrophils
28(clustering_res_0.8)	KLF10	0.545	0.062		1.96789e-07	1.87443	Apoptosing_neutrophils
28(clustering_res_0.8)	MFAP3	0.182	0.007		4.3684e-07	0.716332	Apoptosing_neutrophils
28(clustering_res_0.8)	HSP90AA1	1	0.373		8.42474e-07	6.56307	Apoptosing_neutrophils
28(clustering_res_0.8)	HSPA8	0.909	0.199		9.35554e-07	3.31368	Apoptosing_neutrophils
28(clustering_res_0.8)	HSPA1A	1	0.454		7.88084e-06	5.96525	Apoptosing_neutrophils
28(clustering_res_0.8)	PLIN2	0.455	0.051		8.46015e-06	1.44041	Apoptosing_neutrophils
28(clustering_res_0.8)	ZC3HAV1	1	0.296		1.33114e-05	2.45311	Apoptosing_neutrophils
28(clustering_res_0.8)	PHACTR1	0.364	0.034		1.5123e-05	1.92048	Apoptosing_neutrophils
28(clustering_res_0.8)	MISP3	0.182	0.009		3.81378e-05	0.663447	Apoptosing_neutrophils
28(clustering_res_0.8)	LAP3	0.455	0.055		5.28475e-05	1.39857	Apoptosing_neutrophils
28(clustering_res_0.8)	CHORDC1	0.455	0.056		6.26214e-05	1.81681	Apoptosing_neutrophils
28(clustering_res_0.8)	XPO1	0.636	0.113		0.0002881	1.70524	Apoptosing_neutrophils
28(clustering_res_0.8)	TENT5A	0.455	0.061		0.000328886	1.89509	Apoptosing_neutrophils
28(clustering_res_0.8)	ST13	0.636	0.115		0.000371814	1.52952	Apoptosing_neutrophils
28(clustering_res_0.8)	GBP1	0.818	0.193		0.00360875	1.64237	Apoptosing_neutrophils
28(clustering_res_0.8)	CREM	0.273	0.026		0.00395884	1.22355	Apoptosing_neutrophils
28(clustering_res_0.8)	ZNF93	0.182	0.013		0.0122397	0.846703	Apoptosing_neutrophils
28(clustering_res_0.8)	HSPB1	0.273	0.028		0.0148155	1.29086	Apoptosing_neutrophils
28(clustering_res_0.8)	TRIM13	0.273	0.028		0.0149805	1.04572	Apoptosing_neutrophils
28(clustering_res_0.8)	NMNAT1	0.273	0.029		0.0263685	0.964931	Apoptosing_neutrophils
28(clustering_res_0.8)	CISD2	0.273	0.029		0.0266699	0.975916	Apoptosing_neutrophils
28(clustering_res_0.8)	MAFF	0.182	0.013		0.0322566	0.680815	Apoptosing_neutrophils
28(clustering_res_0.8)	PTGES3	0.636	0.168		0.0501004	2.15524	Apoptosing_neutrophils
28(clustering_res_0.8)	TREML4	0.182	0.015		0.0993139	0.944017	Apoptosing_neutrophils
28(clustering_res_0.8)	LINC00869	0.182	0.015		0.101344	0.614187	Apoptosing_neutrophils
28(clustering_res_0.8)	NFS1	0.182	0.015		0.105347	0.584566	Apoptosing_neutrophils
28(clustering_res_0.8)	GLUL	1	0.555		0.185299	1.82566	Apoptosing_neutrophils
28(clustering_res_0.8)	MORC3	0.545	0.116		0.24136	1.18714	Apoptosing_neutrophils
28(clustering_res_0.8)	ZNF224	0.273	0.034		0.260077	1.03399	Apoptosing_neutrophils
28(clustering_res_0.8)	HAUS2	0.182	0.016		0.297188	0.59093	Apoptosing_neutrophils
28(clustering_res_0.8)	FCER1G	1	0.742		0.343411	1.35003	Apoptosing_neutrophils
28(clustering_res_0.8)	PXK	0.727	0.205		0.344	1.22126	Apoptosing_neutrophils
28(clustering_res_0.8)	FCGR1A	0.636	0.164		0.434747	1.30855	Apoptosing_neutrophils
28(clustering_res_0.8)	ASPHD2	0.182	0.017		0.514414	0.813718	Apoptosing_neutrophils
28(clustering_res_0.8)	IL1B	0.727	0.212		0.519792	1.15489	Apoptosing_neutrophils
28(clustering_res_0.8)	ICAM1	0.455	0.094		0.663011	1.54328	Apoptosing_neutrophils
28(clustering_res_0.8)	TMOD3	0.636	0.166		0.719117	1.11158	Apoptosing_neutrophils
28(clustering_res_0.8)	VNN1	0.636	0.207		0.818154	1.85079	Apoptosing_neutrophils
28(clustering_res_0.8)	CYP1B1	0.545	0.149		0.845128	2.41821	Apoptosing_neutrophils
28(clustering_res_0.8)	MCEMP1	0.818	0.35		0.901891	1.75029	Apoptosing_neutrophils
28(clustering_res_0.8)	FXR1	0.455	0.106		1	1.66049	Apoptosing_neutrophils
28(clustering_res_0.8)	COL9A2	0.182	0.018		1	0.641367	Apoptosing_neutrophils
28(clustering_res_0.8)	ANKRD50	0.182	0.019		1	1.36795	Apoptosing_neutrophils
28(clustering_res_0.8)	TMEM126B	0.273	0.041		1	0.991409	Apoptosing_neutrophils
28(clustering_res_0.8)	BCL2A1	0.909	0.555		1	1.72362	Apoptosing_neutrophils
28(clustering_res_0.8)	CHMP5	0.636	0.196		1	1.74729	Apoptosing_neutrophils
28(clustering_res_0.8)	MRPL18	0.273	0.042		1	0.89016	Apoptosing_neutrophils
28(clustering_res_0.8)	CYBB	0.727	0.234		1	1.33072	Apoptosing_neutrophils
28(clustering_res_0.8)	ABCD3	0.182	0.02		1	0.761412	Apoptosing_neutrophils
28(clustering_res_0.8)	ST20	0.636	0.177		1	1.27744	Apoptosing_neutrophils
28(clustering_res_0.8)	EML2	0.182	0.02		1	0.542961	Apoptosing_neutrophils
28(clustering_res_0.8)	PLEKHB2	0.636	0.178		1	0.907706	Apoptosing_neutrophils
28(clustering_res_0.8)	TRAF3	0.273	0.043		1	1.39521	Apoptosing_neutrophils
28(clustering_res_0.8)	GBP4	0.455	0.107		1	1.39102	Apoptosing_neutrophils
28(clustering_res_0.8)	EFCAB2	0.182	0.02		1	0.568231	Apoptosing_neutrophils
28(clustering_res_0.8)	RHOH	0.273	0.041		1	0.730393	Apoptosing_neutrophils
28(clustering_res_0.8)	ADK	0.182	0.021		1	0.970189	Apoptosing_neutrophils
28(clustering_res_0.8)	CD63	0.909	0.428		1	1.37989	Apoptosing_neutrophils
28(clustering_res_0.8)	TIFA	0.455	0.11		1	1.36627	Apoptosing_neutrophils
28(clustering_res_0.8)	PIK3CB	0.364	0.078		1	1.42358	Apoptosing_neutrophils
28(clustering_res_0.8)	AP4B1	0.182	0.021		1	0.539633	Apoptosing_neutrophils
28(clustering_res_0.8)	MON2	0.273	0.044		1	0.738463	Apoptosing_neutrophils
28(clustering_res_0.8)	TXNIP	1	0.946		1	1.08361	Apoptosing_neutrophils
28(clustering_res_0.8)	SAMSN1	0.636	0.232		1	1.44481	Apoptosing_neutrophils
28(clustering_res_0.8)	MTHFD2	0.273	0.048		1	0.955623	Apoptosing_neutrophils
28(clustering_res_0.8)	TNFAIP3	0.545	0.175		1	2.01821	Apoptosing_neutrophils
28(clustering_res_0.8)	CAST	0.818	0.386		1	1.25285	Apoptosing_neutrophils
28(clustering_res_0.8)	CXCL16	0.818	0.305		1	0.962065	Apoptosing_neutrophils
28(clustering_res_0.8)	ARL6IP5	0.909	0.425		1	0.979041	Apoptosing_neutrophils
28(clustering_res_0.8)	POFUT2	0.182	0.023		1	0.777209	Apoptosing_neutrophils
28(clustering_res_0.8)	TIMM23	0.182	0.024		1	0.929269	Apoptosing_neutrophils
28(clustering_res_0.8)	TRMO	0.182	0.024		1	0.967178	Apoptosing_neutrophils
28(clustering_res_0.8)	SEC61G	0.364	0.084		1	1.14188	Apoptosing_neutrophils
28(clustering_res_0.8)	PLAC8	0.636	0.239		1	1.89268	Apoptosing_neutrophils
28(clustering_res_0.8)	RAB1A	0.727	0.31		1	1.53257	Apoptosing_neutrophils
28(clustering_res_0.8)	CTSB	0.727	0.273		1	1.09492	Apoptosing_neutrophils
28(clustering_res_0.8)	ERO1A	0.636	0.21		1	1.02473	Apoptosing_neutrophils
28(clustering_res_0.8)	MMUT	0.182	0.023		1	0.513737	Apoptosing_neutrophils
28(clustering_res_0.8)	UBE2A	0.455	0.123		1	1.09297	Apoptosing_neutrophils
28(clustering_res_0.8)	BBX	0.455	0.12		1	1.13146	Apoptosing_neutrophils
28(clustering_res_0.8)	INTS6	0.455	0.114		1	0.86502	Apoptosing_neutrophils
28(clustering_res_0.8)	H4C8	0.182	0.023		1	0.702122	Apoptosing_neutrophils
28(clustering_res_0.8)	SH3BGRL	0.727	0.292		1	1.19172	Apoptosing_neutrophils
28(clustering_res_0.8)	UBC	0.727	0.488		1	2.45495	Apoptosing_neutrophils
28(clustering_res_0.8)	WASHC5	0.273	0.051		1	1.12514	Apoptosing_neutrophils
28(clustering_res_0.8)	TBK1	0.364	0.079		1	0.782088	Apoptosing_neutrophils
28(clustering_res_0.8)	TMED8	0.364	0.08		1	1.04722	Apoptosing_neutrophils
28(clustering_res_0.8)	SERPINB1	1	0.654		1	0.922485	Apoptosing_neutrophils
28(clustering_res_0.8)	UBR1	0.182	0.024		1	0.612096	Apoptosing_neutrophils
28(clustering_res_0.8)	UGCG	0.545	0.155		1	0.981325	Apoptosing_neutrophils
28(clustering_res_0.8)	RSRC2	0.545	0.174		1	1.16334	Apoptosing_neutrophils
28(clustering_res_0.8)	CXCR4	0.909	0.47		1	1.28526	Apoptosing_neutrophils
28(clustering_res_0.8)	LINC00324	0.182	0.025		1	0.561219	Apoptosing_neutrophils
28(clustering_res_0.8)	FGD4	0.455	0.124		1	0.934217	Apoptosing_neutrophils
28(clustering_res_0.8)	HPGD	0.364	0.08		1	0.683144	Apoptosing_neutrophils
28(clustering_res_0.8)	STOM	0.636	0.217		1	0.928388	Apoptosing_neutrophils
28(clustering_res_0.8)	SZRD1	0.364	0.09		1	1.03325	Apoptosing_neutrophils
28(clustering_res_0.8)	HIF1A	0.636	0.228		1	1.02677	Apoptosing_neutrophils
28(clustering_res_0.8)	IPO11	0.182	0.026		1	0.926798	Apoptosing_neutrophils
28(clustering_res_0.8)	PPP1CB	0.727	0.3		1	1.0589	Apoptosing_neutrophils
28(clustering_res_0.8)	ALDOC	0.182	0.026		1	0.716915	Apoptosing_neutrophils
28(clustering_res_0.8)	SNX3	0.818	0.411		1	1.1215	Apoptosing_neutrophils
28(clustering_res_0.8)	DNTTIP2	0.364	0.093		1	1.15016	Apoptosing_neutrophils
28(clustering_res_0.8)	SNX18	0.636	0.207		1	0.741537	Apoptosing_neutrophils
28(clustering_res_0.8)	DAAM2	0.273	0.053		1	0.826201	Apoptosing_neutrophils
28(clustering_res_0.8)	IL18R1	0.545	0.158		1	0.680504	Apoptosing_neutrophils
28(clustering_res_0.8)	CCDC93	0.273	0.056		1	1.03214	Apoptosing_neutrophils
28(clustering_res_0.8)	MS4A6A	0.636	0.24		1	1.14683	Apoptosing_neutrophils
28(clustering_res_0.8)	TRMT1L	0.273	0.055		1	1.00697	Apoptosing_neutrophils
28(clustering_res_0.8)	ARL5B	0.182	0.027		1	0.674417	Apoptosing_neutrophils
28(clustering_res_0.8)	SRP14	0.636	0.252		1	1.04567	Apoptosing_neutrophils
28(clustering_res_0.8)	ELOC	0.364	0.089		1	0.722156	Apoptosing_neutrophils
28(clustering_res_0.8)	FLVCR2	0.182	0.028		1	0.808669	Apoptosing_neutrophils
28(clustering_res_0.8)	CD55	0.909	0.528		1	1.1612	Apoptosing_neutrophils
28(clustering_res_0.8)	UBASH3B	0.273	0.054		1	0.657186	Apoptosing_neutrophils
28(clustering_res_0.8)	METTL23	0.182	0.027		1	0.512852	Apoptosing_neutrophils
28(clustering_res_0.8)	TMEM165	0.455	0.14		1	1.09758	Apoptosing_neutrophils
28(clustering_res_0.8)	UBE2F	0.364	0.1		1	1.2748	Apoptosing_neutrophils
28(clustering_res_0.8)	APOL1	0.364	0.091		1	1.03583	Apoptosing_neutrophils
28(clustering_res_0.8)	ANKRD28	0.182	0.028		1	0.693479	Apoptosing_neutrophils
28(clustering_res_0.8)	CARD16	0.909	0.529		1	1.06228	Apoptosing_neutrophils
28(clustering_res_0.8)	IL1R2	1	0.451		1	0.871895	Apoptosing_neutrophils
28(clustering_res_0.8)	SNIP1	0.182	0.028		1	0.661276	Apoptosing_neutrophils
28(clustering_res_0.8)	NCOA7	0.273	0.058		1	0.71713	Apoptosing_neutrophils
28(clustering_res_0.8)	MED28	0.364	0.096		1	0.899376	Apoptosing_neutrophils
28(clustering_res_0.8)	CREB3L2	0.182	0.029		1	0.567262	Apoptosing_neutrophils
28(clustering_res_0.8)	DIAPH2	0.273	0.061		1	0.888665	Apoptosing_neutrophils
28(clustering_res_0.8)	CCT4	0.273	0.063		1	1.32555	Apoptosing_neutrophils
28(clustering_res_0.8)	RYBP	0.727	0.32		1	1.27312	Apoptosing_neutrophils
28(clustering_res_0.8)	RYBP	0.727	0.32		1	1.27312	Apoptosing_neutrophils
28(clustering_res_0.8)	ZFAND2A	0.182	0.029		1	0.685281	Apoptosing_neutrophils
28(clustering_res_0.8)	STX11	0.727	0.348		1	1.16287	Apoptosing_neutrophils
28(clustering_res_0.8)	ANXA5	0.636	0.257		1	1.05856	Apoptosing_neutrophils
28(clustering_res_0.8)	XAF1	0.545	0.188		1	0.993746	Apoptosing_neutrophils
28(clustering_res_0.8)	DNAJB6	0.545	0.205		1	1.2447	Apoptosing_neutrophils
28(clustering_res_0.8)	CPEB4	0.636	0.277		1	1.02864	Apoptosing_neutrophils
28(clustering_res_0.8)	PSMD9	0.182	0.03		1	0.63375	Apoptosing_neutrophils
28(clustering_res_0.8)	ARL8B	0.455	0.151		1	0.96583	Apoptosing_neutrophils
28(clustering_res_0.8)	C1orf162	0.727	0.313		1	0.82344	Apoptosing_neutrophils
28(clustering_res_0.8)	PHF23	0.364	0.1		1	0.900123	Apoptosing_neutrophils
28(clustering_res_0.8)	MIAT	0.273	0.061		1	0.766957	Apoptosing_neutrophils
28(clustering_res_0.8)	VEGFA	0.182	0.031		1	0.811502	Apoptosing_neutrophils
28(clustering_res_0.8)	YWHAE	0.545	0.199		1	0.872899	Apoptosing_neutrophils
28(clustering_res_0.8)	TMEM183A	0.364	0.101		1	0.815726	Apoptosing_neutrophils
28(clustering_res_0.8)	LYRM1	0.273	0.063		1	1.0174	Apoptosing_neutrophils
28(clustering_res_0.8)	NOP10	1	0.467		1	0.81272	Apoptosing_neutrophils
28(clustering_res_0.8)	HNRNPH3	0.545	0.198		1	1.01915	Apoptosing_neutrophils
28(clustering_res_0.8)	SDCBP	1	0.773		1	0.731764	Apoptosing_neutrophils
28(clustering_res_0.8)	ETS2	0.545	0.206		1	1.26948	Apoptosing_neutrophils
28(clustering_res_0.8)	G0S2	0.545	0.192		1	0.85749	Apoptosing_neutrophils
28(clustering_res_0.8)	GBP5	0.545	0.209		1	1.47888	Apoptosing_neutrophils
28(clustering_res_0.8)	LONRF1	0.182	0.031		1	0.752192	Apoptosing_neutrophils
28(clustering_res_0.8)	GTF2H1	0.182	0.033		1	1.04908	Apoptosing_neutrophils
28(clustering_res_0.8)	GNPDA1	0.182	0.033		1	0.651307	Apoptosing_neutrophils
28(clustering_res_0.8)	PTGER2	0.273	0.068		1	1.01067	Apoptosing_neutrophils
28(clustering_res_0.8)	RNF113A	0.182	0.033		1	0.670036	Apoptosing_neutrophils
28(clustering_res_0.8)	CYSTM1	0.818	0.359		1	0.772636	Apoptosing_neutrophils
28(clustering_res_0.8)	LRRC57	0.182	0.033		1	0.627767	Apoptosing_neutrophils
28(clustering_res_0.8)	CPNE3	0.455	0.17		1	1.09168	Apoptosing_neutrophils
28(clustering_res_0.8)	TMLHE	0.182	0.034		1	1.06991	Apoptosing_neutrophils
28(clustering_res_0.8)	RBM8A	0.455	0.149		1	0.695973	Apoptosing_neutrophils
28(clustering_res_0.8)	MMADHC	0.545	0.215		1	1.05021	Apoptosing_neutrophils
28(clustering_res_0.8)	IFITM1	0.909	0.653		1	0.719592	Apoptosing_neutrophils
28(clustering_res_0.8)	EIF4A2	0.636	0.247		1	0.652805	Apoptosing_neutrophils
28(clustering_res_0.8)	PCBP1	1	0.715		1	0.622174	Apoptosing_neutrophils
28(clustering_res_0.8)	PHF8	0.182	0.034		1	0.627831	Apoptosing_neutrophils
28(clustering_res_0.8)	PTGER4	0.273	0.067		1	0.697304	Apoptosing_neutrophils
28(clustering_res_0.8)	HMGB1	0.818	0.385		1	0.781054	Apoptosing_neutrophils
28(clustering_res_0.8)	MAP3K8	0.273	0.071		1	1.03834	Apoptosing_neutrophils
28(clustering_res_0.8)	RCHY1	0.273	0.07		1	0.793008	Apoptosing_neutrophils
28(clustering_res_0.8)	FAM107B	0.727	0.352		1	1.12566	Apoptosing_neutrophils
28(clustering_res_0.8)	PSTPIP2	0.455	0.165		1	0.925775	Apoptosing_neutrophils
28(clustering_res_0.8)	MYL6	0.909	0.702		1	0.708919	Apoptosing_neutrophils
28(clustering_res_0.8)	PKNOX1	0.182	0.035		1	0.699769	Apoptosing_neutrophils
28(clustering_res_0.8)	PGK1	0.818	0.508		1	0.990029	Apoptosing_neutrophils
28(clustering_res_0.8)	GNS	0.545	0.24		1	0.981105	Apoptosing_neutrophils
28(clustering_res_0.8)	ZNF106	0.727	0.365		1	0.776074	Apoptosing_neutrophils
28(clustering_res_0.8)	PLSCR1	0.636	0.31		1	1.18929	Apoptosing_neutrophils
28(clustering_res_0.8)	BHLHE40	0.273	0.075		1	1.50734	Apoptosing_neutrophils
28(clustering_res_0.8)	ARHGAP18	0.182	0.036		1	0.638457	Apoptosing_neutrophils
28(clustering_res_0.8)	LDHA	0.636	0.3		1	1.44464	Apoptosing_neutrophils
28(clustering_res_0.8)	VPS26A	0.273	0.071		1	0.733716	Apoptosing_neutrophils
28(clustering_res_0.8)	IDI1	0.455	0.17		1	1.18366	Apoptosing_neutrophils
28(clustering_res_0.8)	IFI16	0.909	0.471		1	0.896402	Apoptosing_neutrophils
28(clustering_res_0.8)	ACVR1B	0.273	0.073		1	0.851822	Apoptosing_neutrophils
28(clustering_res_0.8)	ZHX2	0.182	0.035		1	0.623865	Apoptosing_neutrophils
28(clustering_res_0.8)	PFKFB3	0.545	0.22		1	1.16286	Apoptosing_neutrophils
28(clustering_res_0.8)	FGFR1OP2	0.545	0.218		1	0.925466	Apoptosing_neutrophils
28(clustering_res_0.8)	EBPL	0.182	0.037		1	0.78901	Apoptosing_neutrophils
28(clustering_res_0.8)	ATXN1	0.455	0.165		1	1.12284	Apoptosing_neutrophils
28(clustering_res_0.8)	UBE2H	0.636	0.284		1	0.957741	Apoptosing_neutrophils
28(clustering_res_0.8)	SIGLEC10	0.636	0.256		1	0.592942	Apoptosing_neutrophils
28(clustering_res_0.8)	AC015871.3	0.273	0.072		1	0.941364	Apoptosing_neutrophils
28(clustering_res_0.8)	EMC2	0.182	0.037		1	0.724483	Apoptosing_neutrophils
28(clustering_res_0.8)	TPST2	0.545	0.234		1	0.867918	Apoptosing_neutrophils
28(clustering_res_0.8)	MT-RNR2	1	1		1	0.382457	Apoptosing_neutrophils
28(clustering_res_0.8)	U2SURP	0.364	0.124		1	1.01467	Apoptosing_neutrophils
28(clustering_res_0.8)	RRAGD	0.273	0.077		1	1.18826	Apoptosing_neutrophils
28(clustering_res_0.8)	MYL12A	0.909	0.618		1	0.760067	Apoptosing_neutrophils
28(clustering_res_0.8)	HSPA4	0.273	0.075		1	0.924137	Apoptosing_neutrophils
28(clustering_res_0.8)	NDUFAF1	0.182	0.038		1	0.77796	Apoptosing_neutrophils
28(clustering_res_0.8)	HSPA6	0.545	0.311		1	3.1013	Apoptosing_neutrophils
28(clustering_res_0.8)	ARPC5	1	0.804		1	0.704184	Apoptosing_neutrophils
28(clustering_res_0.8)	LAMP1	0.636	0.296		1	0.81448	Apoptosing_neutrophils
28(clustering_res_0.8)	MTMR3	0.545	0.233		1	0.802441	Apoptosing_neutrophils
28(clustering_res_0.8)	CD53	0.909	0.75		1	0.661321	Apoptosing_neutrophils
28(clustering_res_0.8)	TFEC	0.182	0.04		1	1.20607	Apoptosing_neutrophils
28(clustering_res_0.8)	CDC5L	0.364	0.122		1	0.758352	Apoptosing_neutrophils
28(clustering_res_0.8)	PGD	0.818	0.562		1	1.01739	Apoptosing_neutrophils
28(clustering_res_0.8)	WASHC2C	0.273	0.078		1	0.866718	Apoptosing_neutrophils
28(clustering_res_0.8)	TMCO3	0.364	0.116		1	0.616833	Apoptosing_neutrophils
28(clustering_res_0.8)	TRAPPC4	0.182	0.039		1	0.67056	Apoptosing_neutrophils
28(clustering_res_0.8)	GLRX	0.727	0.369		1	0.69176	Apoptosing_neutrophils
28(clustering_res_0.8)	CNIH4	0.455	0.173		1	0.725889	Apoptosing_neutrophils
28(clustering_res_0.8)	MGAT4A	0.273	0.077		1	0.836511	Apoptosing_neutrophils
28(clustering_res_0.8)	APLP2	0.909	0.437		1	0.615629	Apoptosing_neutrophils
28(clustering_res_0.8)	STRN3	0.182	0.038		1	0.4085	Apoptosing_neutrophils
28(clustering_res_0.8)	YIPF1	0.364	0.118		1	0.64585	Apoptosing_neutrophils
28(clustering_res_0.8)	CUL5	0.182	0.041		1	0.904559	Apoptosing_neutrophils
28(clustering_res_0.8)	VCP	0.364	0.127		1	0.869754	Apoptosing_neutrophils
28(clustering_res_0.8)	ATP5PB	0.455	0.183		1	0.789985	Apoptosing_neutrophils
28(clustering_res_0.8)	TPP1	0.545	0.281		1	1.06327	Apoptosing_neutrophils
28(clustering_res_0.8)	SLC30A1	0.182	0.042		1	1.05562	Apoptosing_neutrophils
28(clustering_res_0.8)	C1orf43	0.455	0.176		1	0.667146	Apoptosing_neutrophils
28(clustering_res_0.8)	LIG4	0.182	0.04		1	0.452719	Apoptosing_neutrophils
28(clustering_res_0.8)	ALOX5AP	1	0.695		1	0.736336	Apoptosing_neutrophils
28(clustering_res_0.8)	IL1RAP	0.364	0.116		1	0.562289	Apoptosing_neutrophils
28(clustering_res_0.8)	UVSSA	0.182	0.04		1	0.558304	Apoptosing_neutrophils
28(clustering_res_0.8)	CCP110	0.182	0.042		1	0.71329	Apoptosing_neutrophils
28(clustering_res_0.8)	SERPINA1	1	0.812		1	0.481849	Apoptosing_neutrophils
28(clustering_res_0.8)	RALBP1	0.727	0.339		1	0.481453	Apoptosing_neutrophils
28(clustering_res_0.8)	ACOT9	0.273	0.083		1	0.737789	Apoptosing_neutrophils
28(clustering_res_0.8)	IGFBP7	0.182	0.042		1	0.433804	Apoptosing_neutrophils
28(clustering_res_0.8)	ATP5F1E	1	0.749		1	0.717615	Apoptosing_neutrophils
28(clustering_res_0.8)	CLK1	0.545	0.217		1	0.483909	Apoptosing_neutrophils
28(clustering_res_0.8)	AC007877.1	0.182	0.042		1	0.588893	Apoptosing_neutrophils
28(clustering_res_0.8)	NACA	0.727	0.323		1	0.453498	Apoptosing_neutrophils
28(clustering_res_0.8)	SRP54	0.273	0.084		1	0.909508	Apoptosing_neutrophils
28(clustering_res_0.8)	ZNF776	0.182	0.043		1	0.594183	Apoptosing_neutrophils
28(clustering_res_0.8)	POLR2K	0.182	0.044		1	0.660682	Apoptosing_neutrophils
28(clustering_res_0.8)	TTC32	0.182	0.042		1	0.45559	Apoptosing_neutrophils
28(clustering_res_0.8)	TMEM70	0.273	0.083		1	0.597152	Apoptosing_neutrophils
28(clustering_res_0.8)	TPT1	1	0.845		1	0.356678	Apoptosing_neutrophils
28(clustering_res_0.8)	SSH2	0.818	0.463		1	0.64895	Apoptosing_neutrophils
28(clustering_res_0.8)	RANBP2	0.273	0.082		1	0.49699	Apoptosing_neutrophils
28(clustering_res_0.8)	SF3B1	0.727	0.424		1	0.631011	Apoptosing_neutrophils
28(clustering_res_0.8)	SMIM25	0.636	0.397		1	0.98726	Apoptosing_neutrophils
28(clustering_res_0.8)	CAB39	0.818	0.467		1	0.640054	Apoptosing_neutrophils
28(clustering_res_0.8)	MTHFS	0.273	0.086		1	0.782758	Apoptosing_neutrophils
28(clustering_res_0.8)	MAFG	0.182	0.044		1	0.466301	Apoptosing_neutrophils
28(clustering_res_0.8)	HNRNPK	0.818	0.523		1	0.753386	Apoptosing_neutrophils
28(clustering_res_0.8)	AZIN1	0.364	0.136		1	0.68427	Apoptosing_neutrophils
28(clustering_res_0.8)	JAZF1	0.273	0.088		1	0.808902	Apoptosing_neutrophils
28(clustering_res_0.8)	NDUFB3	0.455	0.19		1	0.627555	Apoptosing_neutrophils
28(clustering_res_0.8)	CD300E	0.182	0.045		1	0.509976	Apoptosing_neutrophils
28(clustering_res_0.8)	CFDP1	0.182	0.046		1	0.754647	Apoptosing_neutrophils
28(clustering_res_0.8)	REPIN1	0.182	0.046		1	0.646251	Apoptosing_neutrophils
28(clustering_res_0.8)	SLC31A2	0.455	0.195		1	1.00404	Apoptosing_neutrophils
28(clustering_res_0.8)	ZNF638	0.364	0.136		1	0.697924	Apoptosing_neutrophils
28(clustering_res_0.8)	OSTF1	0.545	0.319		1	0.95321	Apoptosing_neutrophils
28(clustering_res_0.8)	C2CD5	0.182	0.047		1	0.637999	Apoptosing_neutrophils
28(clustering_res_0.8)	NAMPTP1	0.545	0.223		1	0.483719	Apoptosing_neutrophils
28(clustering_res_0.8)	RRAGC	0.273	0.096		1	1.34609	Apoptosing_neutrophils
28(clustering_res_0.8)	ZADH2	0.182	0.047		1	0.637195	Apoptosing_neutrophils
28(clustering_res_0.8)	C16orf72	0.636	0.306		1	0.561873	Apoptosing_neutrophils
28(clustering_res_0.8)	SETDB1	0.182	0.047		1	0.745256	Apoptosing_neutrophils
28(clustering_res_0.8)	PPA1	0.182	0.049		1	0.745518	Apoptosing_neutrophils
28(clustering_res_0.8)	WASHC2A	0.182	0.047		1	0.587428	Apoptosing_neutrophils
28(clustering_res_0.8)	CEBPB	1	0.771		1	0.552246	Apoptosing_neutrophils
28(clustering_res_0.8)	ELF1	0.545	0.278		1	0.673017	Apoptosing_neutrophils
28(clustering_res_0.8)	IL2RG	0.909	0.519		1	0.521588	Apoptosing_neutrophils
28(clustering_res_0.8)	SUPT4H1	0.273	0.087		1	0.564039	Apoptosing_neutrophils
28(clustering_res_0.8)	HERC4	0.273	0.092		1	0.929124	Apoptosing_neutrophils
28(clustering_res_0.8)	MFAP1	0.182	0.047		1	0.510596	Apoptosing_neutrophils
28(clustering_res_0.8)	UBAP2L	0.273	0.094		1	0.835168	Apoptosing_neutrophils
28(clustering_res_0.8)	COX7B	0.273	0.095		1	0.807624	Apoptosing_neutrophils
28(clustering_res_0.8)	RAB14	0.455	0.213		1	0.782443	Apoptosing_neutrophils
28(clustering_res_0.8)	COPS9	0.182	0.049		1	0.63502	Apoptosing_neutrophils
28(clustering_res_0.8)	ARPC3	0.909	0.691		1	0.529874	Apoptosing_neutrophils
28(clustering_res_0.8)	IER3	0.364	0.138		1	0.55068	Apoptosing_neutrophils
28(clustering_res_0.8)	KLHL6	0.182	0.049		1	0.597306	Apoptosing_neutrophils
28(clustering_res_0.8)	STK38L	0.273	0.091		1	0.632993	Apoptosing_neutrophils
28(clustering_res_0.8)	LILRA5	0.455	0.213		1	0.794031	Apoptosing_neutrophils
28(clustering_res_0.8)	OXSR1	0.273	0.099		1	0.984166	Apoptosing_neutrophils
28(clustering_res_0.8)	STRN	0.273	0.088		1	0.429771	Apoptosing_neutrophils
28(clustering_res_0.8)	SNHG16	0.273	0.091		1	0.53605	Apoptosing_neutrophils
28(clustering_res_0.8)	ACER3	0.273	0.096		1	0.750838	Apoptosing_neutrophils
28(clustering_res_0.8)	ENO1	0.636	0.328		1	0.562701	Apoptosing_neutrophils
28(clustering_res_0.8)	METTL9	0.636	0.349		1	0.753833	Apoptosing_neutrophils
28(clustering_res_0.8)	MAPRE1	0.455	0.203		1	0.654185	Apoptosing_neutrophils
28(clustering_res_0.8)	KMT5A	0.273	0.091		1	0.52008	Apoptosing_neutrophils
28(clustering_res_0.8)	MTPN	0.909	0.523		1	0.55371	Apoptosing_neutrophils
28(clustering_res_0.8)	MLKL	0.364	0.163		1	1.54811	Apoptosing_neutrophils
28(clustering_res_0.8)	SUMO1	0.364	0.161		1	1.07406	Apoptosing_neutrophils
28(clustering_res_0.8)	DR1	0.455	0.2		1	0.562019	Apoptosing_neutrophils
28(clustering_res_0.8)	TMEM59	0.636	0.326		1	0.669342	Apoptosing_neutrophils
28(clustering_res_0.8)	SLPI	0.273	0.091		1	0.951685	Apoptosing_neutrophils
28(clustering_res_0.8)	TRIM22	0.727	0.37		1	0.568753	Apoptosing_neutrophils
28(clustering_res_0.8)	TAF7	0.636	0.339		1	0.569617	Apoptosing_neutrophils
28(clustering_res_0.8)	RSAD2	0.182	0.05		1	0.676091	Apoptosing_neutrophils
28(clustering_res_0.8)	JADE1	0.273	0.089		1	0.408204	Apoptosing_neutrophils
28(clustering_res_0.8)	SLBP	0.182	0.051		1	0.721843	Apoptosing_neutrophils
28(clustering_res_0.8)	TMEM140	0.364	0.134		1	0.448756	Apoptosing_neutrophils
28(clustering_res_0.8)	ANKRD22	0.273	0.097		1	0.758357	Apoptosing_neutrophils
28(clustering_res_0.8)	WNK1	0.545	0.319		1	0.835063	Apoptosing_neutrophils
28(clustering_res_0.8)	ORAI3	0.182	0.05		1	0.529004	Apoptosing_neutrophils
28(clustering_res_0.8)	ANKRD49	0.182	0.049		1	0.384466	Apoptosing_neutrophils
28(clustering_res_0.8)	VPS13B	0.182	0.051		1	0.677322	Apoptosing_neutrophils
28(clustering_res_0.8)	H3-3B	1	0.956		1	0.421357	Apoptosing_neutrophils
28(clustering_res_0.8)	TPR	0.545	0.29		1	0.880933	Apoptosing_neutrophils
28(clustering_res_0.8)	ZNF654	0.182	0.053		1	0.886599	Apoptosing_neutrophils
28(clustering_res_0.8)	AFF1	0.273	0.108		1	1.4694	Apoptosing_neutrophils
28(clustering_res_0.8)	SOCS3	0.545	0.304		1	1.44221	Apoptosing_neutrophils
28(clustering_res_0.8)	KIF1B	0.364	0.163		1	0.951407	Apoptosing_neutrophils
28(clustering_res_0.8)	MAP1LC3B	0.727	0.42		1	0.51584	Apoptosing_neutrophils
28(clustering_res_0.8)	SOS1	0.273	0.094		1	0.420747	Apoptosing_neutrophils
28(clustering_res_0.8)	SNRNP35	0.182	0.053		1	0.654174	Apoptosing_neutrophils
28(clustering_res_0.8)	HIGD1A	0.182	0.053		1	0.65041	Apoptosing_neutrophils
28(clustering_res_0.8)	TET2	0.636	0.3		1	0.310434	Apoptosing_neutrophils
28(clustering_res_0.8)	LAPTM4A	0.455	0.219		1	0.604778	Apoptosing_neutrophils
28(clustering_res_0.8)	SP140	0.182	0.052		1	0.527954	Apoptosing_neutrophils
28(clustering_res_0.8)	TEP1	0.182	0.052		1	0.433794	Apoptosing_neutrophils
28(clustering_res_0.8)	CAPZB	0.818	0.61		1	0.488764	Apoptosing_neutrophils
28(clustering_res_0.8)	SEC22B	0.364	0.161		1	0.809683	Apoptosing_neutrophils
28(clustering_res_0.8)	ACTR2	1	0.756		1	0.351197	Apoptosing_neutrophils
28(clustering_res_0.8)	TMED4	0.273	0.099		1	0.507773	Apoptosing_neutrophils
28(clustering_res_0.8)	SQOR	0.364	0.169		1	0.953818	Apoptosing_neutrophils
28(clustering_res_0.8)	DRAM2	0.182	0.056		1	0.6875	Apoptosing_neutrophils
28(clustering_res_0.8)	UBR2	0.455	0.225		1	0.936857	Apoptosing_neutrophils
28(clustering_res_0.8)	CSTB	0.545	0.305		1	0.710145	Apoptosing_neutrophils
28(clustering_res_0.8)	ANXA3	0.636	0.325		1	0.536672	Apoptosing_neutrophils
28(clustering_res_0.8)	TBC1D2	0.182	0.054		1	0.542571	Apoptosing_neutrophils
28(clustering_res_0.8)	GAPT	0.455	0.203		1	0.442818	Apoptosing_neutrophils
28(clustering_res_0.8)	NUFIP2	0.545	0.302		1	0.559152	Apoptosing_neutrophils
28(clustering_res_0.8)	NFKBID	0.182	0.054		1	0.480061	Apoptosing_neutrophils
28(clustering_res_0.8)	SERPINB6	0.182	0.058		1	1.06921	Apoptosing_neutrophils
28(clustering_res_0.8)	VPS35	0.364	0.164		1	0.785399	Apoptosing_neutrophils
28(clustering_res_0.8)	MIR4435-2HG	0.273	0.102		1	0.625017	Apoptosing_neutrophils
28(clustering_res_0.8)	EPG5	0.182	0.055		1	0.602308	Apoptosing_neutrophils
28(clustering_res_0.8)	PTPN1	0.364	0.173		1	0.784959	Apoptosing_neutrophils
28(clustering_res_0.8)	OXR1	0.182	0.056		1	0.617989	Apoptosing_neutrophils
28(clustering_res_0.8)	SLC3A2	0.182	0.057		1	0.69769	Apoptosing_neutrophils
28(clustering_res_0.8)	IFNGR2	0.727	0.466		1	0.498355	Apoptosing_neutrophils
28(clustering_res_0.8)	RHOA	0.909	0.741		1	0.724948	Apoptosing_neutrophils
28(clustering_res_0.8)	SEPHS2	0.364	0.163		1	1.07305	Apoptosing_neutrophils
28(clustering_res_0.8)	NCSTN	0.455	0.205		1	0.381023	Apoptosing_neutrophils
28(clustering_res_0.8)	TET3	0.273	0.101		1	0.445857	Apoptosing_neutrophils
28(clustering_res_0.8)	C1GALT1C1	0.182	0.055		1	0.416671	Apoptosing_neutrophils
28(clustering_res_0.8)	RBMS1	0.727	0.417		1	0.521601	Apoptosing_neutrophils
28(clustering_res_0.8)	SORT1	0.364	0.155		1	0.433989	Apoptosing_neutrophils
28(clustering_res_0.8)	CCDC47	0.273	0.103		1	0.491789	Apoptosing_neutrophils
28(clustering_res_0.8)	MFF	0.273	0.108		1	0.6148	Apoptosing_neutrophils
28(clustering_res_0.8)	SLC24A4	0.182	0.057		1	0.544784	Apoptosing_neutrophils
28(clustering_res_0.8)	FKBP15	0.364	0.157		1	0.444517	Apoptosing_neutrophils
28(clustering_res_0.8)	RO60	0.273	0.107		1	0.652169	Apoptosing_neutrophils
28(clustering_res_0.8)	HMGN2	0.545	0.313		1	0.607772	Apoptosing_neutrophils
28(clustering_res_0.8)	GBP3	0.182	0.056		1	0.411032	Apoptosing_neutrophils
28(clustering_res_0.8)	HAUS4	0.182	0.058		1	0.710614	Apoptosing_neutrophils
28(clustering_res_0.8)	GPR160	0.364	0.154		1	0.404201	Apoptosing_neutrophils
28(clustering_res_0.8)	PTAR1	0.273	0.109		1	0.659804	Apoptosing_neutrophils
28(clustering_res_0.8)	LPCAT2	0.545	0.308		1	0.652235	Apoptosing_neutrophils
28(clustering_res_0.8)	RAB29	0.273	0.113		1	1.19293	Apoptosing_neutrophils
28(clustering_res_0.8)	MYSM1	0.182	0.057		1	0.471352	Apoptosing_neutrophils
28(clustering_res_0.8)	ESD	0.182	0.063		1	1.05428	Apoptosing_neutrophils
28(clustering_res_0.8)	TLR8	0.455	0.246		1	0.712202	Apoptosing_neutrophils
28(clustering_res_0.8)	ATP6V0E1	0.818	0.606		1	0.558898	Apoptosing_neutrophils
28(clustering_res_0.8)	SLC31A1	0.182	0.059		1	0.509965	Apoptosing_neutrophils
28(clustering_res_0.8)	DHX40	0.182	0.059		1	0.507801	Apoptosing_neutrophils
28(clustering_res_0.8)	GTF2B	0.182	0.058		1	0.46939	Apoptosing_neutrophils
28(clustering_res_0.8)	CDC40	0.273	0.118		1	0.911599	Apoptosing_neutrophils
28(clustering_res_0.8)	RCOR3	0.182	0.061		1	0.683784	Apoptosing_neutrophils
28(clustering_res_0.8)	PPP4R2	0.455	0.245		1	0.604519	Apoptosing_neutrophils
28(clustering_res_0.8)	PAPSS1	0.273	0.113		1	0.605796	Apoptosing_neutrophils
28(clustering_res_0.8)	SOD2	1	0.772		1	0.45576	Apoptosing_neutrophils
28(clustering_res_0.8)	HNRNPH2	0.455	0.236		1	0.658584	Apoptosing_neutrophils
28(clustering_res_0.8)	JAK2	0.364	0.169		1	0.579072	Apoptosing_neutrophils
28(clustering_res_0.8)	SMCO4	0.182	0.063		1	0.863522	Apoptosing_neutrophils
28(clustering_res_0.8)	SENP7	0.182	0.062		1	0.769567	Apoptosing_neutrophils
28(clustering_res_0.8)	SYPL1	0.182	0.062		1	0.580689	Apoptosing_neutrophils
28(clustering_res_0.8)	NKAP	0.182	0.063		1	0.712562	Apoptosing_neutrophils
28(clustering_res_0.8)	COX6B1	0.545	0.31		1	0.555301	Apoptosing_neutrophils
28(clustering_res_0.8)	ATP6V1F	0.273	0.117		1	0.604416	Apoptosing_neutrophils
28(clustering_res_0.8)	IL16	0.455	0.217		1	0.359326	Apoptosing_neutrophils
28(clustering_res_0.8)	TRIM52	0.182	0.061		1	0.501543	Apoptosing_neutrophils
28(clustering_res_0.8)	PAPOLG	0.182	0.06		1	0.467281	Apoptosing_neutrophils
28(clustering_res_0.8)	PJA2	0.545	0.318		1	0.615591	Apoptosing_neutrophils
28(clustering_res_0.8)	SELENOF	0.455	0.25		1	0.804891	Apoptosing_neutrophils
28(clustering_res_0.8)	CD164	0.636	0.337		1	0.32151	Apoptosing_neutrophils
28(clustering_res_0.8)	ANXA1	0.545	0.359		1	0.869318	Apoptosing_neutrophils
28(clustering_res_0.8)	ETF1	0.273	0.114		1	0.496482	Apoptosing_neutrophils
28(clustering_res_0.8)	CNBP	0.818	0.498		1	0.367959	Apoptosing_neutrophils
28(clustering_res_0.8)	STX6	0.182	0.062		1	0.457639	Apoptosing_neutrophils
28(clustering_res_0.8)	SERINC1	0.545	0.348		1	0.601146	Apoptosing_neutrophils
28(clustering_res_0.8)	YTHDF3	0.273	0.118		1	0.605862	Apoptosing_neutrophils
28(clustering_res_0.8)	MICU1	0.273	0.114		1	0.430143	Apoptosing_neutrophils
28(clustering_res_0.8)	PGGT1B	0.182	0.062		1	0.390404	Apoptosing_neutrophils
28(clustering_res_0.8)	RNF135	0.182	0.064		1	0.577097	Apoptosing_neutrophils
28(clustering_res_0.8)	GNAQ	0.636	0.402		1	0.46652	Apoptosing_neutrophils
28(clustering_res_0.8)	ST3GAL1	0.273	0.11		1	0.302176	Apoptosing_neutrophils
28(clustering_res_0.8)	CAP1	1	0.86		1	0.391932	Apoptosing_neutrophils
28(clustering_res_0.8)	BIRC2	0.273	0.118		1	0.538865	Apoptosing_neutrophils
28(clustering_res_0.8)	LACTB	0.273	0.116		1	0.462369	Apoptosing_neutrophils
28(clustering_res_0.8)	UBE3A	0.182	0.066		1	0.505966	Apoptosing_neutrophils
28(clustering_res_0.8)	COX7A2L	0.273	0.12		1	0.777419	Apoptosing_neutrophils
28(clustering_res_0.8)	PPP2R2A	0.273	0.115		1	0.455002	Apoptosing_neutrophils
28(clustering_res_0.8)	ABRACL	0.273	0.116		1	0.390045	Apoptosing_neutrophils
28(clustering_res_0.8)	SLC15A4	0.545	0.298		1	0.489651	Apoptosing_neutrophils
28(clustering_res_0.8)	SNX10	0.818	0.505		1	0.318064	Apoptosing_neutrophils
28(clustering_res_0.8)	GLS	0.182	0.069		1	0.862605	Apoptosing_neutrophils
28(clustering_res_0.8)	H2BC5	0.182	0.067		1	0.934427	Apoptosing_neutrophils
28(clustering_res_0.8)	YIPF5	0.182	0.066		1	0.523301	Apoptosing_neutrophils
28(clustering_res_0.8)	TAP1	0.727	0.482		1	0.531085	Apoptosing_neutrophils
28(clustering_res_0.8)	SCARNA9	0.364	0.169		1	0.333808	Apoptosing_neutrophils
28(clustering_res_0.8)	ATP6V1C1	0.364	0.176		1	0.443871	Apoptosing_neutrophils
28(clustering_res_0.8)	GDI2	0.455	0.239		1	0.396155	Apoptosing_neutrophils
28(clustering_res_0.8)	CREG1	0.273	0.118		1	0.447768	Apoptosing_neutrophils
28(clustering_res_0.8)	FBXO9	0.364	0.185		1	0.721991	Apoptosing_neutrophils
28(clustering_res_0.8)	HMGB2	0.727	0.543		1	0.589638	Apoptosing_neutrophils
28(clustering_res_0.8)	SAFB	0.182	0.066		1	0.558124	Apoptosing_neutrophils
28(clustering_res_0.8)	HNRNPA2B1	0.636	0.441		1	0.665512	Apoptosing_neutrophils
28(clustering_res_0.8)	MT-ND4	0.909	0.953		1	0.31916	Apoptosing_neutrophils
28(clustering_res_0.8)	MALAT1	1	0.994		1	0.295763	Apoptosing_neutrophils
28(clustering_res_0.8)	FNDC3A	0.182	0.065		1	0.43792	Apoptosing_neutrophils
28(clustering_res_0.8)	PCNP	0.273	0.115		1	0.298674	Apoptosing_neutrophils
28(clustering_res_0.8)	SPG11	0.273	0.119		1	0.465346	Apoptosing_neutrophils
28(clustering_res_0.8)	SIPA1L2	0.273	0.113		1	0.351997	Apoptosing_neutrophils
28(clustering_res_0.8)	SKAP2	0.818	0.508		1	0.636943	Apoptosing_neutrophils
28(clustering_res_0.8)	ERH	0.273	0.122		1	0.455126	Apoptosing_neutrophils
28(clustering_res_0.8)	MMGT1	0.182	0.066		1	0.410703	Apoptosing_neutrophils
28(clustering_res_0.8)	ARPC2	1	0.878		1	0.305653	Apoptosing_neutrophils
28(clustering_res_0.8)	KLF7	0.455	0.256		1	0.543801	Apoptosing_neutrophils
28(clustering_res_0.8)	ZDHHC3	0.273	0.124		1	0.538625	Apoptosing_neutrophils
28(clustering_res_0.8)	CCDC82	0.182	0.067		1	0.45944	Apoptosing_neutrophils
28(clustering_res_0.8)	WTAP	0.364	0.207		1	0.964247	Apoptosing_neutrophils
28(clustering_res_0.8)	PCTP	0.182	0.066		1	0.411759	Apoptosing_neutrophils
28(clustering_res_0.8)	SNX2	0.273	0.124		1	0.45191	Apoptosing_neutrophils
28(clustering_res_0.8)	ARID4A	0.455	0.241		1	0.400229	Apoptosing_neutrophils
28(clustering_res_0.8)	PRR14L	0.182	0.067		1	0.381054	Apoptosing_neutrophils
28(clustering_res_0.8)	NEDD8	0.273	0.133		1	0.720507	Apoptosing_neutrophils
28(clustering_res_0.8)	PGM2	0.273	0.121		1	0.412999	Apoptosing_neutrophils
28(clustering_res_0.8)	RAB24	0.273	0.123		1	0.586027	Apoptosing_neutrophils
28(clustering_res_0.8)	SPCS3	0.364	0.182		1	0.415958	Apoptosing_neutrophils
28(clustering_res_0.8)	SASH3	0.455	0.237		1	0.327374	Apoptosing_neutrophils
28(clustering_res_0.8)	KAT7	0.182	0.068		1	0.461195	Apoptosing_neutrophils
28(clustering_res_0.8)	PIP4P1	0.182	0.068		1	0.424979	Apoptosing_neutrophils
28(clustering_res_0.8)	HTATIP2	0.364	0.192		1	0.658806	Apoptosing_neutrophils
28(clustering_res_0.8)	CEP350	0.364	0.177		1	0.260421	Apoptosing_neutrophils
28(clustering_res_0.8)	TSPAN14	0.455	0.271		1	0.482254	Apoptosing_neutrophils
28(clustering_res_0.8)	CLTA	0.273	0.122		1	0.332755	Apoptosing_neutrophils
28(clustering_res_0.8)	LRG1	0.636	0.476		1	0.558541	Apoptosing_neutrophils
28(clustering_res_0.8)	NSF	0.182	0.069		1	0.441966	Apoptosing_neutrophils
28(clustering_res_0.8)	RWDD1	0.182	0.073		1	0.969365	Apoptosing_neutrophils
28(clustering_res_0.8)	ABCA1	0.273	0.127		1	0.594764	Apoptosing_neutrophils
28(clustering_res_0.8)	SLC2A3	0.909	0.642		1	0.426204	Apoptosing_neutrophils
28(clustering_res_0.8)	RNASEL	0.273	0.123		1	0.436716	Apoptosing_neutrophils
28(clustering_res_0.8)	CCNG2	0.364	0.173		1	0.262563	Apoptosing_neutrophils
28(clustering_res_0.8)	ACSL1	0.909	0.645		1	0.362385	Apoptosing_neutrophils
28(clustering_res_0.8)	M6PR	0.273	0.136		1	0.646753	Apoptosing_neutrophils
28(clustering_res_0.8)	RAB20	0.182	0.074		1	0.787787	Apoptosing_neutrophils
28(clustering_res_0.8)	ACAP2	0.636	0.403		1	0.38339	Apoptosing_neutrophils
28(clustering_res_0.8)	PRELID1	0.364	0.19		1	0.4741	Apoptosing_neutrophils
28(clustering_res_0.8)	TERF2IP	0.455	0.278		1	0.618301	Apoptosing_neutrophils
28(clustering_res_0.8)	ARF1	0.727	0.506		1	0.407309	Apoptosing_neutrophils
28(clustering_res_0.8)	HNRNPDL	0.364	0.194		1	0.428605	Apoptosing_neutrophils
28(clustering_res_0.8)	NDUFA2	0.273	0.128		1	0.404173	Apoptosing_neutrophils
28(clustering_res_0.8)	TACC1	0.455	0.256		1	0.506176	Apoptosing_neutrophils
28(clustering_res_0.8)	B4GALT5	0.636	0.389		1	0.775555	Apoptosing_neutrophils
28(clustering_res_0.8)	SBNO1	0.273	0.133		1	0.589693	Apoptosing_neutrophils
28(clustering_res_0.8)	TGFA	0.182	0.072		1	0.648783	Apoptosing_neutrophils
28(clustering_res_0.8)	CD48	0.455	0.318		1	0.827782	Apoptosing_neutrophils
28(clustering_res_0.8)	NAMPT	1	0.853		1	0.347571	Apoptosing_neutrophils
28(clustering_res_0.8)	CAPZA2	0.545	0.374		1	0.526609	Apoptosing_neutrophils
28(clustering_res_0.8)	SEC62	0.455	0.292		1	0.71148	Apoptosing_neutrophils
28(clustering_res_0.8)	PIGS	0.182	0.074		1	0.496449	Apoptosing_neutrophils
28(clustering_res_0.8)	FGR	0.909	0.773		1	0.342482	Apoptosing_neutrophils
28(clustering_res_0.8)	ARPC1A	0.182	0.073		1	0.456038	Apoptosing_neutrophils
28(clustering_res_0.8)	ATP6V1B2	0.818	0.59		1	0.375347	Apoptosing_neutrophils
28(clustering_res_0.8)	COMMD6	0.364	0.202		1	0.487962	Apoptosing_neutrophils
28(clustering_res_0.8)	NPL	0.455	0.256		1	0.367605	Apoptosing_neutrophils
28(clustering_res_0.8)	VIM-AS1	0.182	0.077		1	0.800622	Apoptosing_neutrophils
28(clustering_res_0.8)	HSH2D	0.273	0.125		1	0.376391	Apoptosing_neutrophils
28(clustering_res_0.8)	NDUFA1	0.545	0.342		1	0.635213	Apoptosing_neutrophils
28(clustering_res_0.8)	ACSL3	0.182	0.074		1	0.475152	Apoptosing_neutrophils
28(clustering_res_0.8)	NATD1	0.273	0.125		1	0.330804	Apoptosing_neutrophils
28(clustering_res_0.8)	ACTR3	0.909	0.691		1	0.425301	Apoptosing_neutrophils
28(clustering_res_0.8)	RNF146	0.182	0.073		1	0.385214	Apoptosing_neutrophils
28(clustering_res_0.8)	UQCRFS1	0.182	0.074		1	0.359232	Apoptosing_neutrophils
28(clustering_res_0.8)	UBE2D2	0.455	0.256		1	0.325777	Apoptosing_neutrophils
28(clustering_res_0.8)	DDX6	0.364	0.197		1	0.526127	Apoptosing_neutrophils
28(clustering_res_0.8)	OSER1	0.273	0.144		1	0.990796	Apoptosing_neutrophils
28(clustering_res_0.8)	ING3	0.182	0.076		1	0.833005	Apoptosing_neutrophils
28(clustering_res_0.8)	DTX3L	0.273	0.136		1	0.733752	Apoptosing_neutrophils
28(clustering_res_0.8)	HDAC4	0.182	0.077		1	0.5829	Apoptosing_neutrophils
28(clustering_res_0.8)	SLK	0.364	0.232		1	0.915535	Apoptosing_neutrophils
28(clustering_res_0.8)	NPC2	0.364	0.202		1	0.687731	Apoptosing_neutrophils
28(clustering_res_0.8)	FES	0.182	0.075		1	0.475846	Apoptosing_neutrophils
28(clustering_res_0.8)	PNN	0.364	0.2		1	0.40485	Apoptosing_neutrophils
28(clustering_res_0.8)	PLPBP	0.182	0.079		1	0.66325	Apoptosing_neutrophils
28(clustering_res_0.8)	CR1	0.818	0.493		1	0.347061	Apoptosing_neutrophils
28(clustering_res_0.8)	WAC	0.727	0.503		1	0.36911	Apoptosing_neutrophils
28(clustering_res_0.8)	PAG1	0.545	0.314		1	0.542917	Apoptosing_neutrophils
28(clustering_res_0.8)	SPTLC2	0.364	0.21		1	0.763233	Apoptosing_neutrophils
28(clustering_res_0.8)	AFTPH	0.364	0.193		1	0.31201	Apoptosing_neutrophils
28(clustering_res_0.8)	UBE2K	0.273	0.136		1	0.449056	Apoptosing_neutrophils
28(clustering_res_0.8)	LAMP2	0.727	0.462		1	0.290387	Apoptosing_neutrophils
28(clustering_res_0.8)	ITPRID2	0.273	0.141		1	0.571481	Apoptosing_neutrophils
28(clustering_res_0.8)	CASP1	0.545	0.36		1	0.556123	Apoptosing_neutrophils
28(clustering_res_0.8)	CTBP2	0.273	0.155		1	0.905832	Apoptosing_neutrophils
28(clustering_res_0.8)	AIM2	0.182	0.075		1	0.3829	Apoptosing_neutrophils
28(clustering_res_0.8)	TAX1BP1	0.455	0.329		1	0.791602	Apoptosing_neutrophils
28(clustering_res_0.8)	LSM14A	0.364	0.201		1	0.399203	Apoptosing_neutrophils
28(clustering_res_0.8)	ACSL4	0.455	0.285		1	0.641883	Apoptosing_neutrophils
28(clustering_res_0.8)	RAB18	0.364	0.204		1	0.471636	Apoptosing_neutrophils
28(clustering_res_0.8)	ZNF354A	0.182	0.078		1	0.501342	Apoptosing_neutrophils
28(clustering_res_0.8)	UBE2L3	0.364	0.216		1	0.544049	Apoptosing_neutrophils
28(clustering_res_0.8)	RBM6	0.182	0.079		1	0.484434	Apoptosing_neutrophils
28(clustering_res_0.8)	PPID	0.182	0.075		1	0.339648	Apoptosing_neutrophils
28(clustering_res_0.8)	SPEN	0.364	0.199		1	0.418778	Apoptosing_neutrophils
28(clustering_res_0.8)	ANAPC16	0.273	0.139		1	0.450467	Apoptosing_neutrophils
28(clustering_res_0.8)	CEP170	0.182	0.076		1	0.343872	Apoptosing_neutrophils
28(clustering_res_0.8)	ATP6V1D	0.182	0.077		1	0.384351	Apoptosing_neutrophils
28(clustering_res_0.8)	CYSLTR1	0.182	0.08		1	0.595189	Apoptosing_neutrophils
28(clustering_res_0.8)	ZC3H6	0.182	0.079		1	0.806983	Apoptosing_neutrophils
28(clustering_res_0.8)	GTF2A1	0.182	0.077		1	0.390281	Apoptosing_neutrophils
28(clustering_res_0.8)	C19orf38	0.273	0.144		1	0.634156	Apoptosing_neutrophils
28(clustering_res_0.8)	GOLGA7	0.455	0.301		1	0.590519	Apoptosing_neutrophils
28(clustering_res_0.8)	BRAF	0.182	0.078		1	0.433988	Apoptosing_neutrophils
28(clustering_res_0.8)	VAMP2	0.545	0.337		1	0.277334	Apoptosing_neutrophils
28(clustering_res_0.8)	RAP1A	0.636	0.459		1	0.299215	Apoptosing_neutrophils
28(clustering_res_0.8)	LCP1	1	0.931		1	0.29115	Apoptosing_neutrophils
28(clustering_res_0.8)	HMGN1	0.273	0.139		1	0.402562	Apoptosing_neutrophils
28(clustering_res_0.8)	ADPGK	0.273	0.135		1	0.288914	Apoptosing_neutrophils
28(clustering_res_0.8)	GMFG	0.909	0.709		1	0.339211	Apoptosing_neutrophils
28(clustering_res_0.8)	ITCH	0.273	0.139		1	0.417438	Apoptosing_neutrophils
28(clustering_res_0.8)	GIGYF2	0.182	0.081		1	0.840284	Apoptosing_neutrophils
28(clustering_res_0.8)	HSPA5	0.364	0.23		1	0.481182	Apoptosing_neutrophils
28(clustering_res_0.8)	ERN1	0.182	0.079		1	0.534346	Apoptosing_neutrophils
28(clustering_res_0.8)	TMEM184B	0.182	0.076		1	0.293869	Apoptosing_neutrophils
28(clustering_res_0.8)	CCDC59	0.182	0.082		1	0.692202	Apoptosing_neutrophils
28(clustering_res_0.8)	ZEB2	0.364	0.2		1	0.282231	Apoptosing_neutrophils
28(clustering_res_0.8)	MPP1	0.455	0.255		1	0.2569	Apoptosing_neutrophils
28(clustering_res_0.8)	GBP2	0.727	0.46		1	0.264734	Apoptosing_neutrophils
28(clustering_res_0.8)	ATG3	0.364	0.207		1	0.364959	Apoptosing_neutrophils
28(clustering_res_0.8)	G3BP1	0.182	0.085		1	0.987964	Apoptosing_neutrophils
28(clustering_res_0.8)	MACROH2A1	0.545	0.413		1	0.572682	Apoptosing_neutrophils
28(clustering_res_0.8)	RLF	0.182	0.078		1	0.283567	Apoptosing_neutrophils
28(clustering_res_0.8)	HNRNPC	0.818	0.587		1	0.542405	Apoptosing_neutrophils
28(clustering_res_0.8)	ATP6AP2	0.364	0.22		1	0.438864	Apoptosing_neutrophils
28(clustering_res_0.8)	USP32	0.273	0.152		1	0.601163	Apoptosing_neutrophils
28(clustering_res_0.8)	FLOT1	0.545	0.341		1	0.39477	Apoptosing_neutrophils
28(clustering_res_0.8)	THOC5	0.182	0.08		1	0.389051	Apoptosing_neutrophils
28(clustering_res_0.8)	AP3D1	0.182	0.082		1	0.404436	Apoptosing_neutrophils
28(clustering_res_0.8)	SPINT2	0.182	0.081		1	0.366188	Apoptosing_neutrophils
28(clustering_res_0.8)	PGAM1	0.455	0.286		1	0.417441	Apoptosing_neutrophils
28(clustering_res_0.8)	SLC38A2	0.364	0.208		1	0.387279	Apoptosing_neutrophils
28(clustering_res_0.8)	BICRAL	0.182	0.08		1	0.348393	Apoptosing_neutrophils
28(clustering_res_0.8)	USP33	0.182	0.082		1	0.391298	Apoptosing_neutrophils
28(clustering_res_0.8)	ACTB	1	0.997		1	0.318293	Apoptosing_neutrophils
28(clustering_res_0.8)	LAMTOR3	0.273	0.145		1	0.451772	Apoptosing_neutrophils
28(clustering_res_0.8)	RNF7	0.182	0.086		1	0.468207	Apoptosing_neutrophils
28(clustering_res_0.8)	CEP19	0.273	0.15		1	0.596923	Apoptosing_neutrophils
28(clustering_res_0.8)	ASAH1	0.636	0.492		1	0.567768	Apoptosing_neutrophils
28(clustering_res_0.8)	ZNF267	0.273	0.158		1	1.00374	Apoptosing_neutrophils
28(clustering_res_0.8)	NMI	0.545	0.36		1	0.632433	Apoptosing_neutrophils
28(clustering_res_0.8)	LAMTOR5	0.364	0.22		1	0.439546	Apoptosing_neutrophils
28(clustering_res_0.8)	IGSF6	0.818	0.668		1	0.267703	Apoptosing_neutrophils
28(clustering_res_0.8)	IGSF6	0.818	0.668		1	0.267703	Apoptosing_neutrophils
28(clustering_res_0.8)	GABARAPL1	0.273	0.144		1	0.424964	Apoptosing_neutrophils
28(clustering_res_0.8)	TM9SF4	0.182	0.083		1	0.281825	Apoptosing_neutrophils
28(clustering_res_0.8)	KIF5B	0.455	0.303		1	0.437504	Apoptosing_neutrophils
28(clustering_res_0.8)	CPT1A	0.182	0.088		1	0.499655	Apoptosing_neutrophils
28(clustering_res_0.8)	TRAM1	0.273	0.148		1	0.332662	Apoptosing_neutrophils
28(clustering_res_0.8)	TENT2	0.182	0.082		1	0.276259	Apoptosing_neutrophils
28(clustering_res_0.8)	IK	0.364	0.228		1	0.417496	Apoptosing_neutrophils
28(clustering_res_0.8)	FAM111A	0.182	0.084		1	0.331372	Apoptosing_neutrophils
28(clustering_res_0.8)	IST1	0.273	0.144		1	0.321901	Apoptosing_neutrophils
28(clustering_res_0.8)	NIN	0.545	0.372		1	0.275079	Apoptosing_neutrophils
28(clustering_res_0.8)	ADGRE1	0.182	0.085		1	0.422329	Apoptosing_neutrophils
28(clustering_res_0.8)	COX4I1	0.273	0.156		1	0.619334	Apoptosing_neutrophils
28(clustering_res_0.8)	POLR2G	0.182	0.086		1	0.343223	Apoptosing_neutrophils
28(clustering_res_0.8)	RTN4	0.727	0.512		1	0.307397	Apoptosing_neutrophils
28(clustering_res_0.8)	FNTA	0.182	0.085		1	0.311405	Apoptosing_neutrophils
28(clustering_res_0.8)	UBE2I	0.273	0.158		1	0.778419	Apoptosing_neutrophils
28(clustering_res_0.8)	SERTAD2	0.182	0.087		1	0.429332	Apoptosing_neutrophils
28(clustering_res_0.8)	AC018755.4	0.182	0.091		1	0.867872	Apoptosing_neutrophils
28(clustering_res_0.8)	XBP1	0.182	0.093		1	0.72497	Apoptosing_neutrophils
28(clustering_res_0.8)	SERF2	0.545	0.429		1	0.790668	Apoptosing_neutrophils
28(clustering_res_0.8)	SMIM14	0.273	0.152		1	0.476135	Apoptosing_neutrophils
28(clustering_res_0.8)	SDF2	0.182	0.084		1	0.300811	Apoptosing_neutrophils
28(clustering_res_0.8)	PCM1	0.182	0.093		1	0.781627	Apoptosing_neutrophils
28(clustering_res_0.8)	SNX13	0.182	0.091		1	0.808791	Apoptosing_neutrophils
28(clustering_res_0.8)	CNOT8	0.273	0.154		1	0.423471	Apoptosing_neutrophils
28(clustering_res_0.8)	EIF5	0.364	0.218		1	0.285194	Apoptosing_neutrophils
28(clustering_res_0.8)	CSNK2A1	0.182	0.088		1	0.310262	Apoptosing_neutrophils
28(clustering_res_0.8)	CSNK2B	0.273	0.168		1	0.772173	Apoptosing_neutrophils
28(clustering_res_0.8)	IGBP1	0.182	0.092		1	0.590882	Apoptosing_neutrophils
28(clustering_res_0.8)	GSTO1	0.273	0.153		1	0.322602	Apoptosing_neutrophils
28(clustering_res_0.8)	CHIC2	0.273	0.159		1	0.642657	Apoptosing_neutrophils
28(clustering_res_0.8)	DCAF12	0.182	0.088		1	0.400387	Apoptosing_neutrophils
28(clustering_res_0.8)	COPA	0.364	0.237		1	0.643978	Apoptosing_neutrophils
28(clustering_res_0.8)	EPSTI1	0.182	0.091		1	0.590704	Apoptosing_neutrophils
28(clustering_res_0.8)	CAPZA1	1	0.678		1	0.372531	Apoptosing_neutrophils
28(clustering_res_0.8)	PHF21A	0.455	0.332		1	0.364908	Apoptosing_neutrophils
28(clustering_res_0.8)	RAB8B	0.364	0.223		1	0.38792	Apoptosing_neutrophils
28(clustering_res_0.8)	SPATA13	0.273	0.152		1	0.319561	Apoptosing_neutrophils
28(clustering_res_0.8)	HP	0.182	0.09		1	0.400101	Apoptosing_neutrophils
28(clustering_res_0.8)	FNDC3B	0.364	0.239		1	0.97206	Apoptosing_neutrophils
28(clustering_res_0.8)	UGGT1	0.182	0.09		1	0.405769	Apoptosing_neutrophils
28(clustering_res_0.8)	TMEM258	0.273	0.16		1	0.390278	Apoptosing_neutrophils
28(clustering_res_0.8)	FKBP5	0.545	0.415		1	0.656524	Apoptosing_neutrophils
28(clustering_res_0.8)	NLRC4	0.273	0.161		1	0.511772	Apoptosing_neutrophils
28(clustering_res_0.8)	VAV3	0.182	0.096		1	0.80818	Apoptosing_neutrophils
28(clustering_res_0.8)	FMR1	0.182	0.089		1	0.298732	Apoptosing_neutrophils
28(clustering_res_0.8)	MX1	0.182	0.091		1	0.311829	Apoptosing_neutrophils
28(clustering_res_0.8)	KIAA0513	0.273	0.16		1	0.765873	Apoptosing_neutrophils
28(clustering_res_0.8)	BTBD10	0.182	0.092		1	0.43247	Apoptosing_neutrophils
28(clustering_res_0.8)	GPBP1	0.364	0.23		1	0.344905	Apoptosing_neutrophils
28(clustering_res_0.8)	F11R	0.273	0.155		1	0.592117	Apoptosing_neutrophils
28(clustering_res_0.8)	SDHD	0.182	0.094		1	0.46601	Apoptosing_neutrophils
28(clustering_res_0.8)	MBOAT2	0.273	0.16		1	0.417238	Apoptosing_neutrophils
28(clustering_res_0.8)	SLA	0.636	0.527		1	0.308183	Apoptosing_neutrophils
28(clustering_res_0.8)	FBXW7	0.182	0.091		1	0.346686	Apoptosing_neutrophils
28(clustering_res_0.8)	RBM22	0.273	0.154		1	0.251692	Apoptosing_neutrophils
28(clustering_res_0.8)	CFL1	1	0.903		1	0.265086	Apoptosing_neutrophils
28(clustering_res_0.8)	IFIH1	0.182	0.094		1	0.542833	Apoptosing_neutrophils
28(clustering_res_0.8)	GALNT1	0.273	0.166		1	0.910189	Apoptosing_neutrophils
28(clustering_res_0.8)	COQ10B	0.182	0.098		1	0.632574	Apoptosing_neutrophils
28(clustering_res_0.8)	AMPD3	0.182	0.095		1	0.434279	Apoptosing_neutrophils
28(clustering_res_0.8)	ASB8	0.273	0.161		1	0.350877	Apoptosing_neutrophils
28(clustering_res_0.8)	ORMDL2	0.182	0.102		1	0.952875	Apoptosing_neutrophils
28(clustering_res_0.8)	SSR3	0.182	0.102		1	0.627198	Apoptosing_neutrophils
28(clustering_res_0.8)	RAB2A	0.455	0.321		1	0.308688	Apoptosing_neutrophils
28(clustering_res_0.8)	PPP3R1	0.273	0.161		1	0.341845	Apoptosing_neutrophils
28(clustering_res_0.8)	DIP2B	0.182	0.094		1	0.354911	Apoptosing_neutrophils
28(clustering_res_0.8)	IL6ST	0.182	0.095		1	0.538684	Apoptosing_neutrophils
28(clustering_res_0.8)	UHMK1	0.273	0.169		1	0.48371	Apoptosing_neutrophils
28(clustering_res_0.8)	UBE2D1	0.636	0.459		1	0.312918	Apoptosing_neutrophils
28(clustering_res_0.8)	MCTP2	0.364	0.228		1	0.280682	Apoptosing_neutrophils
28(clustering_res_0.8)	KCTD12	0.273	0.161		1	0.288716	Apoptosing_neutrophils
28(clustering_res_0.8)	COX6A1	0.273	0.163		1	0.285448	Apoptosing_neutrophils
28(clustering_res_0.8)	C1D	0.182	0.094		1	0.251891	Apoptosing_neutrophils
28(clustering_res_0.8)	YWHAZ	0.909	0.765		1	0.291334	Apoptosing_neutrophils
28(clustering_res_0.8)	GATAD2B	0.273	0.169		1	0.60114	Apoptosing_neutrophils
28(clustering_res_0.8)	UBQLN1	0.182	0.101		1	0.479923	Apoptosing_neutrophils
28(clustering_res_0.8)	NDUFC2	0.182	0.103		1	0.481764	Apoptosing_neutrophils
28(clustering_res_0.8)	BIRC6	0.182	0.097		1	0.316934	Apoptosing_neutrophils
28(clustering_res_0.8)	TBL1XR1	0.182	0.101		1	0.571162	Apoptosing_neutrophils
28(clustering_res_0.8)	TPI1	0.364	0.316		1	1.08977	Apoptosing_neutrophils
28(clustering_res_0.8)	CNOT2	0.182	0.099		1	0.264906	Apoptosing_neutrophils
28(clustering_res_0.8)	ANTXR2	0.273	0.165		1	0.252024	Apoptosing_neutrophils
28(clustering_res_0.8)	TM9SF2	0.455	0.324		1	0.436977	Apoptosing_neutrophils
28(clustering_res_0.8)	CSF2RB	0.727	0.678		1	0.529001	Apoptosing_neutrophils
28(clustering_res_0.8)	H2AZ2	0.273	0.174		1	0.499246	Apoptosing_neutrophils
28(clustering_res_0.8)	PCIF1	0.182	0.101		1	0.358721	Apoptosing_neutrophils
28(clustering_res_0.8)	HERC1	0.182	0.106		1	0.487501	Apoptosing_neutrophils
28(clustering_res_0.8)	PLCL2	0.182	0.1		1	0.290505	Apoptosing_neutrophils
28(clustering_res_0.8)	SYNCRIP	0.182	0.108		1	0.505384	Apoptosing_neutrophils
28(clustering_res_0.8)	PIK3AP1	0.455	0.335		1	0.603962	Apoptosing_neutrophils
28(clustering_res_0.8)	SEC61B	0.182	0.107		1	0.456555	Apoptosing_neutrophils
28(clustering_res_0.8)	UBE2D3	0.727	0.626		1	0.459559	Apoptosing_neutrophils
28(clustering_res_0.8)	EVI2A	0.455	0.334		1	0.32981	Apoptosing_neutrophils
28(clustering_res_0.8)	ERP44	0.273	0.173		1	0.262378	Apoptosing_neutrophils
28(clustering_res_0.8)	FOSL2	0.455	0.353		1	0.351824	Apoptosing_neutrophils
28(clustering_res_0.8)	SH3GLB1	0.545	0.485		1	0.318883	Apoptosing_neutrophils
28(clustering_res_0.8)	SCAF11	0.545	0.399		1	0.267248	Apoptosing_neutrophils
28(clustering_res_0.8)	UBE2G1	0.182	0.105		1	0.316694	Apoptosing_neutrophils
28(clustering_res_0.8)	SMG1	0.273	0.178		1	0.382209	Apoptosing_neutrophils
28(clustering_res_0.8)	DAPK2	0.182	0.105		1	0.358976	Apoptosing_neutrophils
28(clustering_res_0.8)	STK24	0.273	0.187		1	0.399109	Apoptosing_neutrophils
28(clustering_res_0.8)	TMED9	0.182	0.106		1	0.282401	Apoptosing_neutrophils
28(clustering_res_0.8)	LEPROT	0.273	0.19		1	0.883525	Apoptosing_neutrophils
28(clustering_res_0.8)	SNX27	0.273	0.18		1	0.479247	Apoptosing_neutrophils
28(clustering_res_0.8)	ZNF438	0.182	0.106		1	0.31436	Apoptosing_neutrophils
28(clustering_res_0.8)	KAT2B	0.182	0.106		1	0.266836	Apoptosing_neutrophils
28(clustering_res_0.8)	NUP98	0.182	0.105		1	0.284559	Apoptosing_neutrophils
28(clustering_res_0.8)	CD300LF	0.182	0.112		1	0.772627	Apoptosing_neutrophils
28(clustering_res_0.8)	MAN2A2	0.273	0.18		1	0.474272	Apoptosing_neutrophils
28(clustering_res_0.8)	RNF13	0.455	0.35		1	0.483831	Apoptosing_neutrophils
28(clustering_res_0.8)	OSGIN2	0.182	0.108		1	0.564588	Apoptosing_neutrophils
28(clustering_res_0.8)	RIT1	0.273	0.183		1	0.564569	Apoptosing_neutrophils
28(clustering_res_0.8)	NCOA3	0.273	0.186		1	0.578621	Apoptosing_neutrophils
28(clustering_res_0.8)	RSBN1	0.182	0.109		1	0.461909	Apoptosing_neutrophils
28(clustering_res_0.8)	STAT1	0.364	0.281		1	0.752618	Apoptosing_neutrophils
28(clustering_res_0.8)	CTSC	0.455	0.333		1	0.385241	Apoptosing_neutrophils
28(clustering_res_0.8)	CSRNP1	0.182	0.11		1	0.557373	Apoptosing_neutrophils
28(clustering_res_0.8)	LRRFIP2	0.182	0.111		1	0.349438	Apoptosing_neutrophils
28(clustering_res_0.8)	CDC42EP3	0.545	0.484		1	0.607139	Apoptosing_neutrophils
28(clustering_res_0.8)	TMA7	0.364	0.27		1	0.250281	Apoptosing_neutrophils
28(clustering_res_0.8)	SMNDC1	0.182	0.113		1	0.361628	Apoptosing_neutrophils
28(clustering_res_0.8)	ANKRD12	0.455	0.375		1	0.286851	Apoptosing_neutrophils
28(clustering_res_0.8)	PPP1R2	0.182	0.111		1	0.256054	Apoptosing_neutrophils
28(clustering_res_0.8)	EIF4E2	0.182	0.117		1	0.528138	Apoptosing_neutrophils
28(clustering_res_0.8)	PRDM1	0.182	0.112		1	0.277218	Apoptosing_neutrophils
28(clustering_res_0.8)	AKAP13	0.545	0.43		1	0.608256	Apoptosing_neutrophils
28(clustering_res_0.8)	CLTC	0.364	0.264		1	0.257869	Apoptosing_neutrophils
28(clustering_res_0.8)	CDK5RAP2	0.182	0.116		1	0.411016	Apoptosing_neutrophils
28(clustering_res_0.8)	MYCBP2	0.182	0.116		1	0.281941	Apoptosing_neutrophils
28(clustering_res_0.8)	PPP1R12A	0.545	0.481		1	0.292965	Apoptosing_neutrophils
28(clustering_res_0.8)	CHURC1	0.273	0.195		1	0.439824	Apoptosing_neutrophils
28(clustering_res_0.8)	DCP2	0.273	0.201		1	0.367407	Apoptosing_neutrophils
28(clustering_res_0.8)	STXBP3	0.273	0.191		1	0.476393	Apoptosing_neutrophils
28(clustering_res_0.8)	RAB10	0.364	0.298		1	0.303795	Apoptosing_neutrophils
28(clustering_res_0.8)	TOX4	0.182	0.12		1	0.334497	Apoptosing_neutrophils
28(clustering_res_0.8)	PSMB9	0.364	0.294		1	0.406767	Apoptosing_neutrophils
28(clustering_res_0.8)	ARHGAP26	0.455	0.353		1	0.556747	Apoptosing_neutrophils
28(clustering_res_0.8)	HACD4	0.273	0.204		1	0.311797	Apoptosing_neutrophils
28(clustering_res_0.8)	ARG1	0.273	0.189		1	0.608686	Apoptosing_neutrophils
28(clustering_res_0.8)	ACTR1A	0.182	0.119		1	0.260583	Apoptosing_neutrophils
28(clustering_res_0.8)	ZC3H15	0.182	0.124		1	0.337234	Apoptosing_neutrophils
28(clustering_res_0.8)	UBXN2B	0.273	0.202		1	0.326768	Apoptosing_neutrophils
28(clustering_res_0.8)	CPD	0.364	0.319		1	0.648281	Apoptosing_neutrophils
28(clustering_res_0.8)	KIAA0232	0.182	0.132		1	0.942241	Apoptosing_neutrophils
28(clustering_res_0.8)	SEMA4A	0.455	0.351		1	0.375146	Apoptosing_neutrophils
28(clustering_res_0.8)	DYNLRB1	0.182	0.127		1	0.344068	Apoptosing_neutrophils
28(clustering_res_0.8)	DDX46	0.182	0.138		1	0.822831	Apoptosing_neutrophils
28(clustering_res_0.8)	VEZF1	0.273	0.211		1	0.284734	Apoptosing_neutrophils
28(clustering_res_0.8)	TRIP12	0.273	0.209		1	0.352085	Apoptosing_neutrophils
28(clustering_res_0.8)	TUBA1B	0.273	0.204		1	0.286988	Apoptosing_neutrophils
28(clustering_res_0.8)	PDK3	0.182	0.124		1	0.536198	Apoptosing_neutrophils
28(clustering_res_0.8)	CLEC4D	0.273	0.216		1	0.302616	Apoptosing_neutrophils
28(clustering_res_0.8)	ELMO2	0.182	0.128		1	0.254438	Apoptosing_neutrophils
28(clustering_res_0.8)	RRAGA	0.182	0.13		1	0.278531	Apoptosing_neutrophils
28(clustering_res_0.8)	NIPBL	0.364	0.307		1	0.49513	Apoptosing_neutrophils
28(clustering_res_0.8)	REL	0.182	0.134		1	0.351185	Apoptosing_neutrophils
28(clustering_res_0.8)	MTND1P23	0.182	0.134		1	0.351328	Apoptosing_neutrophils
28(clustering_res_0.8)	OSCAR	0.273	0.211		1	0.317829	Apoptosing_neutrophils
28(clustering_res_0.8)	TMED2	0.182	0.139		1	0.440876	Apoptosing_neutrophils
28(clustering_res_0.8)	SMG7	0.182	0.135		1	0.273571	Apoptosing_neutrophils
28(clustering_res_0.8)	NFE2L2	0.273	0.23		1	0.282129	Apoptosing_neutrophils
28(clustering_res_0.8)	MLLT6	0.182	0.141		1	0.390874	Apoptosing_neutrophils
28(clustering_res_0.8)	NUAK2	0.273	0.215		1	0.308743	Apoptosing_neutrophils
28(clustering_res_0.8)	TBC1D1	0.182	0.14		1	0.31177	Apoptosing_neutrophils
28(clustering_res_0.8)	STMP1	0.182	0.147		1	0.567343	Apoptosing_neutrophils
28(clustering_res_0.8)	HSBP1	0.182	0.147		1	0.411622	Apoptosing_neutrophils
28(clustering_res_0.8)	NDRG1	0.182	0.15		1	0.470394	Apoptosing_neutrophils
28(clustering_res_0.8)	HAL	0.182	0.146		1	0.327195	Apoptosing_neutrophils
28(clustering_res_0.8)	PLAUR	0.273	0.237		1	0.284489	Apoptosing_neutrophils
28(clustering_res_0.8)	TBC1D14	0.273	0.261		1	0.411937	Apoptosing_neutrophils
28(clustering_res_0.8)	SSR2	0.273	0.258		1	0.416657	Apoptosing_neutrophils
28(clustering_res_0.8)	LYPLA1	0.182	0.15		1	0.41335	Apoptosing_neutrophils
28(clustering_res_0.8)	HINT1	0.182	0.152		1	0.492813	Apoptosing_neutrophils
28(clustering_res_0.8)	CNOT1	0.182	0.155		1	0.500105	Apoptosing_neutrophils
28(clustering_res_0.8)	MLXIP	0.182	0.151		1	0.513947	Apoptosing_neutrophils
28(clustering_res_0.8)	CYTIP	0.273	0.239		1	0.274375	Apoptosing_neutrophils
28(clustering_res_0.8)	CD300A	0.182	0.238		1	0.25731	Apoptosing_neutrophils
28(clustering_res_0.8)	ZFAND6	0.182	0.172		1	0.720246	Apoptosing_neutrophils
28(clustering_res_0.8)	MBD6	0.273	0.326		1	0.323556	Apoptosing_neutrophils
28(clustering_res_0.8)	PATL1	0.182	0.163		1	0.364152	Apoptosing_neutrophils
28(clustering_res_0.8)	SOS2	0.364	0.312		1	0.278199	Apoptosing_neutrophils
28(clustering_res_0.8)	APAF1	0.182	0.158		1	0.374261	Apoptosing_neutrophils
28(clustering_res_0.8)	FNIP1	0.182	0.157		1	0.290489	Apoptosing_neutrophils
28(clustering_res_0.8)	SRP9	0.091	0.13		1	0.863669	Apoptosing_neutrophils
28(clustering_res_0.8)	LIMS1	0.182	0.165		1	0.277716	Apoptosing_neutrophils
28(clustering_res_0.8)	CDC42SE2	0.182	0.232		1	0.510726	Apoptosing_neutrophils
28(clustering_res_0.8)	NAA50	0.091	0.125		1	0.27457	Apoptosing_neutrophils
28(clustering_res_0.8)	STAU1	0.182	0.167		1	0.284886	Apoptosing_neutrophils
28(clustering_res_0.8)	TES	0.182	0.173		1	0.318973	Apoptosing_neutrophils
28(clustering_res_0.8)	MINDY1	0.091	0.125		1	0.385521	Apoptosing_neutrophils
28(clustering_res_0.8)	ZFP91	0.091	0.122		1	0.511288	Apoptosing_neutrophils
28(clustering_res_0.8)	PIK3R5	0.273	0.265		1	0.257681	Apoptosing_neutrophils
28(clustering_res_0.8)	CCT5	0.091	0.119		1	0.592607	Apoptosing_neutrophils
28(clustering_res_0.8)	TBCA	0.091	0.118		1	0.529193	Apoptosing_neutrophils
28(clustering_res_0.8)	IRF2BP2	0.182	0.185		1	0.543742	Apoptosing_neutrophils
28(clustering_res_0.8)	PRCP	0.182	0.186		1	0.297951	Apoptosing_neutrophils
28(clustering_res_0.8)	KIAA2026	0.091	0.111		1	0.654185	Apoptosing_neutrophils
28(clustering_res_0.8)	RHOB	0.364	0.351		1	0.418424	Apoptosing_neutrophils
28(clustering_res_0.8)	CHCHD2	0.182	0.19		1	0.408531	Apoptosing_neutrophils
28(clustering_res_0.8)	ATP6V1G1	0.182	0.211		1	0.454186	Apoptosing_neutrophils
28(clustering_res_0.8)	HPS1	0.091	0.105		1	0.339396	Apoptosing_neutrophils
28(clustering_res_0.8)	DAPP1	0.182	0.198		1	0.468586	Apoptosing_neutrophils
28(clustering_res_0.8)	RNF213	0.273	0.335		1	0.32726	Apoptosing_neutrophils
28(clustering_res_0.8)	SMAD2	0.091	0.103		1	0.313321	Apoptosing_neutrophils
28(clustering_res_0.8)	ZNF292	0.182	0.208		1	0.414979	Apoptosing_neutrophils
28(clustering_res_0.8)	FAM200B	0.182	0.19		1	0.261956	Apoptosing_neutrophils
17(clustering_res_1.1)	BCL2L15	0.378	0.003	0		1.1279	MPO+_immature_neutrophils_or_progenitors
17(clustering_res_1.1)	BCL2L15	0.378	0.003	0		1.1279	MPO+_immature_neutrophils_or_progenitors
17(clustering_res_1.1)	CHIT1	0.422	0.006	0		1.77873	MPO+_immature_neutrophils_or_progenitors
17(clustering_res_1.1)	CHIT1	0.422	0.006	0		1.77873	MPO+_immature_neutrophils_or_progenitors
17(clustering_res_1.1)	LINC02009	0.175	0	0		0.608713	MPO+_immature_neutrophils_or_progenitors
17(clustering_res_1.1)	LINC02009	0.175	0	0		0.608713	MPO+_immature_neutrophils_or_progenitors
17(clustering_res_1.1)	LTF	0.973	0.044	0		7.4137	MPO+_immature_neutrophils_or_progenitors
17(clustering_res_1.1)	LTF	0.973	0.044	0		7.4137	MPO+_immature_neutrophils_or_progenitors
17(clustering_res_1.1)	CRISP3	0.807	0.011	0		4.17462	MPO+_immature_neutrophils_or_progenitors
17(clustering_res_1.1)	CRISP3	0.807	0.011	0		4.17462	MPO+_immature_neutrophils_or_progenitors
17(clustering_res_1.1)	CD24	0.953	0.028	0		4.01646	MPO+_immature_neutrophils_or_progenitors
17(clustering_res_1.1)	CD24	0.953	0.028	0		4.01646	MPO+_immature_neutrophils_or_progenitors
17(clustering_res_1.1)	INHBA	0.335	0.002	0		1.19677	MPO+_immature_neutrophils_or_progenitors
17(clustering_res_1.1)	INHBA	0.335	0.002	0		1.19677	MPO+_immature_neutrophils_or_progenitors
17(clustering_res_1.1)	ABCA13	0.392	0.003	0		1.377	MPO+_immature_neutrophils_or_progenitors
17(clustering_res_1.1)	ABCA13	0.392	0.003	0		1.377	MPO+_immature_neutrophils_or_progenitors
17(clustering_res_1.1)	LCN2	0.963	0.031	0		5.93096	MPO+_immature_neutrophils_or_progenitors
17(clustering_res_1.1)	LCN2	0.963	0.031	0		5.93096	MPO+_immature_neutrophils_or_progenitors
17(clustering_res_1.1)	TCN1	0.854	0.018	0		3.29164	MPO+_immature_neutrophils_or_progenitors
17(clustering_res_1.1)	TCN1	0.854	0.018	0		3.29164	MPO+_immature_neutrophils_or_progenitors
17(clustering_res_1.1)	MMP8	0.983	0.035	0		4.91578	MPO+_immature_neutrophils_or_progenitors
17(clustering_res_1.1)	MMP8	0.983	0.035	0		4.91578	MPO+_immature_neutrophils_or_progenitors
17(clustering_res_1.1)	COL17A1	0.525	0.007	0		1.55728	MPO+_immature_neutrophils_or_progenitors
17(clustering_res_1.1)	COL17A1	0.525	0.007	0		1.55728	MPO+_immature_neutrophils_or_progenitors
17(clustering_res_1.1)	OLR1	0.693	0.002	0		2.79985	MPO+_immature_neutrophils_or_progenitors
17(clustering_res_1.1)	OLR1	0.693	0.002	0		2.79985	MPO+_immature_neutrophils_or_progenitors
17(clustering_res_1.1)	GPR84	0.384	0.046	0		0.876615	MPO+_immature_neutrophils_or_progenitors
17(clustering_res_1.1)	GPR84	0.384	0.046	0		0.876615	MPO+_immature_neutrophils_or_progenitors
17(clustering_res_1.1)	OLFM4	0.596	0.007	0		4.97716	MPO+_immature_neutrophils_or_progenitors
17(clustering_res_1.1)	OLFM4	0.596	0.007	0		4.97716	MPO+_immature_neutrophils_or_progenitors
17(clustering_res_1.1)	HP	0.955	0.086	0		3.69489	MPO+_immature_neutrophils_or_progenitors
17(clustering_res_1.1)	HP	0.955	0.086	0		3.69489	MPO+_immature_neutrophils_or_progenitors
17(clustering_res_1.1)	SERPINB10	0.665	0.008	0		2.31785	MPO+_immature_neutrophils_or_progenitors
17(clustering_res_1.1)	SERPINB10	0.665	0.008	0		2.31785	MPO+_immature_neutrophils_or_progenitors
17(clustering_res_1.1)	BPI	0.974	0.039	0		4.33148	MPO+_immature_neutrophils_or_progenitors
17(clustering_res_1.1)	BPI	0.974	0.039	0		4.33148	MPO+_immature_neutrophils_or_progenitors
17(clustering_res_1.1)	CEACAM8	0.883	0.006	0		4.37081	MPO+_immature_neutrophils_or_progenitors
17(clustering_res_1.1)	CEACAM8	0.883	0.006	0		4.37081	MPO+_immature_neutrophils_or_progenitors
17(clustering_res_1.1)	ERG	0.276	0.002	0		0.820948	MPO+_immature_neutrophils_or_progenitors
17(clustering_res_1.1)	ERG	0.276	0.002	0		0.820948	MPO+_immature_neutrophils_or_progenitors
17(clustering_res_1.1)	CEACAM6	0.421	0.004	0		1.78229	MPO+_immature_neutrophils_or_progenitors
17(clustering_res_1.1)	CEACAM6	0.421	0.004	0		1.78229	MPO+_immature_neutrophils_or_progenitors
17(clustering_res_1.1)	CEBPE	0.344	0.005	0		1.14147	MPO+_immature_neutrophils_or_progenitors
17(clustering_res_1.1)	CEBPE	0.344	0.005	0		1.14147	MPO+_immature_neutrophils_or_progenitors
17(clustering_res_1.1)	ATP2C2	0.212	0.004	0		0.684858	MPO+_immature_neutrophils_or_progenitors
17(clustering_res_1.1)	ATP2C2	0.212	0.004	0		0.684858	MPO+_immature_neutrophils_or_progenitors
17(clustering_res_1.1)	AC008771.1	0.221	0.003	0		0.732886	MPO+_immature_neutrophils_or_progenitors
17(clustering_res_1.1)	AC008771.1	0.221	0.003	0		0.732886	MPO+_immature_neutrophils_or_progenitors
17(clustering_res_1.1)	PTX3	0.406	0.004	0		1.60178	MPO+_immature_neutrophils_or_progenitors
17(clustering_res_1.1)	PTX3	0.406	0.004	0		1.60178	MPO+_immature_neutrophils_or_progenitors
17(clustering_res_1.1)	ARG1	0.95	0.186	0		2.2286	MPO+_immature_neutrophils_or_progenitors
17(clustering_res_1.1)	ARG1	0.95	0.186	0		2.2286	MPO+_immature_neutrophils_or_progenitors
17(clustering_res_1.1)	CLEC5A	0.347	0.025	0		0.954513	MPO+_immature_neutrophils_or_progenitors
17(clustering_res_1.1)	CLEC5A	0.347	0.025	0		0.954513	MPO+_immature_neutrophils_or_progenitors
17(clustering_res_1.1)	RETN	0.698	0.04	0		3.75753	MPO+_immature_neutrophils_or_progenitors
17(clustering_res_1.1)	RETN	0.698	0.04	0		3.75753	MPO+_immature_neutrophils_or_progenitors
17(clustering_res_1.1)	CAMP	0.854	0.049	0		5.5271	MPO+_immature_neutrophils_or_progenitors
17(clustering_res_1.1)	CAMP	0.854	0.049	0		5.5271	MPO+_immature_neutrophils_or_progenitors
17(clustering_res_1.1)	ORM1	0.643	0.066	0		1.85352	MPO+_immature_neutrophils_or_progenitors
17(clustering_res_1.1)	ORM1	0.643	0.066	0		1.85352	MPO+_immature_neutrophils_or_progenitors
17(clustering_res_1.1)	KLF5	0.478	0.026	0		1.24318	MPO+_immature_neutrophils_or_progenitors
17(clustering_res_1.1)	KLF5	0.478	0.026	0		1.24318	MPO+_immature_neutrophils_or_progenitors
17(clustering_res_1.1)	GGTA1P	0.289	0.011	0		0.862331	MPO+_immature_neutrophils_or_progenitors
17(clustering_res_1.1)	GGTA1P	0.289	0.011	0		0.862331	MPO+_immature_neutrophils_or_progenitors
17(clustering_res_1.1)	CITED4	0.488	0.029	0		1.39714	MPO+_immature_neutrophils_or_progenitors
17(clustering_res_1.1)	CITED4	0.488	0.029	0		1.39714	MPO+_immature_neutrophils_or_progenitors
17(clustering_res_1.1)	RNASE3	0.209	0.008	0		0.907489	MPO+_immature_neutrophils_or_progenitors
17(clustering_res_1.1)	RNASE3	0.209	0.008	0		0.907489	MPO+_immature_neutrophils_or_progenitors
17(clustering_res_1.1)	CTDSPL	0.159	0.004	0		0.498279	MPO+_immature_neutrophils_or_progenitors
17(clustering_res_1.1)	CTDSPL	0.159	0.004	0		0.498279	MPO+_immature_neutrophils_or_progenitors
17(clustering_res_1.1)	SUSD3	0.505	0.016	0		1.44508	MPO+_immature_neutrophils_or_progenitors
17(clustering_res_1.1)	SUSD3	0.505	0.016	0		1.44508	MPO+_immature_neutrophils_or_progenitors
17(clustering_res_1.1)	ANXA3	0.976	0.322	0		1.9086	MPO+_immature_neutrophils_or_progenitors
17(clustering_res_1.1)	ANXA3	0.976	0.322	0		1.9086	MPO+_immature_neutrophils_or_progenitors
17(clustering_res_1.1)	PLD1	0.236	0.016	0		0.61627	MPO+_immature_neutrophils_or_progenitors
17(clustering_res_1.1)	PLD1	0.236	0.016	0		0.61627	MPO+_immature_neutrophils_or_progenitors
17(clustering_res_1.1)	PGLYRP1	0.998	0.224	0		4.51203	MPO+_immature_neutrophils_or_progenitors
17(clustering_res_1.1)	PGLYRP1	0.998	0.224	0		4.51203	MPO+_immature_neutrophils_or_progenitors
17(clustering_res_1.1)	UGCG	0.874	0.152	0		2.49198	MPO+_immature_neutrophils_or_progenitors
17(clustering_res_1.1)	UGCG	0.874	0.152	0		2.49198	MPO+_immature_neutrophils_or_progenitors
17(clustering_res_1.1)	H1-0	0.236	0.025	0		1.12015	MPO+_immature_neutrophils_or_progenitors
17(clustering_res_1.1)	H1-0	0.236	0.025	0		1.12015	MPO+_immature_neutrophils_or_progenitors
17(clustering_res_1.1)	CEACAM1	0.929	0.129	0		2.60589	MPO+_immature_neutrophils_or_progenitors
17(clustering_res_1.1)	CEACAM1	0.929	0.129	0		2.60589	MPO+_immature_neutrophils_or_progenitors
17(clustering_res_1.1)	GPI	0.849	0.079	0		2.54021	MPO+_immature_neutrophils_or_progenitors
17(clustering_res_1.1)	GPI	0.849	0.079	0		2.54021	MPO+_immature_neutrophils_or_progenitors
17(clustering_res_1.1)	STOM	0.978	0.213	0		2.75642	MPO+_immature_neutrophils_or_progenitors
17(clustering_res_1.1)	STOM	0.978	0.213	0		2.75642	MPO+_immature_neutrophils_or_progenitors
17(clustering_res_1.1)	FAR2	0.632	0.066	0		1.47386	MPO+_immature_neutrophils_or_progenitors
17(clustering_res_1.1)	FAR2	0.632	0.066	0		1.47386	MPO+_immature_neutrophils_or_progenitors
17(clustering_res_1.1)	GCLM	0.426	0.069	0		0.922016	MPO+_immature_neutrophils_or_progenitors
17(clustering_res_1.1)	GCLM	0.426	0.069	0		0.922016	MPO+_immature_neutrophils_or_progenitors
17(clustering_res_1.1)	NSUN5	0.216	0.021	0		0.548486	MPO+_immature_neutrophils_or_progenitors
17(clustering_res_1.1)	NSUN5	0.216	0.021	0		0.548486	MPO+_immature_neutrophils_or_progenitors
17(clustering_res_1.1)	RGL4	0.643	0.117	0		1.18466	MPO+_immature_neutrophils_or_progenitors
17(clustering_res_1.1)	RGL4	0.643	0.117	0		1.18466	MPO+_immature_neutrophils_or_progenitors
17(clustering_res_1.1)	ATP8B4	0.458	0.021	0		1.26628	MPO+_immature_neutrophils_or_progenitors
17(clustering_res_1.1)	ATP8B4	0.458	0.021	0		1.26628	MPO+_immature_neutrophils_or_progenitors
17(clustering_res_1.1)	CORO2A	0.49	0.046	0		1.23191	MPO+_immature_neutrophils_or_progenitors
17(clustering_res_1.1)	CORO2A	0.49	0.046	0		1.23191	MPO+_immature_neutrophils_or_progenitors
17(clustering_res_1.1)	CDCA7L	0.395	0.014	0		1.1186	MPO+_immature_neutrophils_or_progenitors
17(clustering_res_1.1)	CDCA7L	0.395	0.014	0		1.1186	MPO+_immature_neutrophils_or_progenitors
17(clustering_res_1.1)	GYS1	0.555	0.037	0		1.39461	MPO+_immature_neutrophils_or_progenitors
17(clustering_res_1.1)	GYS1	0.555	0.037	0		1.39461	MPO+_immature_neutrophils_or_progenitors
17(clustering_res_1.1)	CAPG	0.722	0.149	0		1.30255	MPO+_immature_neutrophils_or_progenitors
17(clustering_res_1.1)	CAPG	0.722	0.149	0		1.30255	MPO+_immature_neutrophils_or_progenitors
17(clustering_res_1.1)	SVIP	0.671	0.052	0		1.86898	MPO+_immature_neutrophils_or_progenitors
17(clustering_res_1.1)	SVIP	0.671	0.052	0		1.86898	MPO+_immature_neutrophils_or_progenitors
17(clustering_res_1.1)	ADSS2	0.743	0.078	0		1.91598	MPO+_immature_neutrophils_or_progenitors
17(clustering_res_1.1)	ADSS2	0.743	0.078	0		1.91598	MPO+_immature_neutrophils_or_progenitors
17(clustering_res_1.1)	LGALS12	0.155	0.004	0		0.467545	MPO+_immature_neutrophils_or_progenitors
17(clustering_res_1.1)	LGALS12	0.155	0.004	0		0.467545	MPO+_immature_neutrophils_or_progenitors
17(clustering_res_1.1)	ENPP4	0.411	0.02	0		1.16269	MPO+_immature_neutrophils_or_progenitors
17(clustering_res_1.1)	ENPP4	0.411	0.02	0		1.16269	MPO+_immature_neutrophils_or_progenitors
17(clustering_res_1.1)	CYBB	0.994	0.231	0		2.99593	MPO+_immature_neutrophils_or_progenitors
17(clustering_res_1.1)	CYBB	0.994	0.231	0		2.99593	MPO+_immature_neutrophils_or_progenitors
17(clustering_res_1.1)	CLTCL1	0.187	0.007	0		0.545191	MPO+_immature_neutrophils_or_progenitors
17(clustering_res_1.1)	CLTCL1	0.187	0.007	0		0.545191	MPO+_immature_neutrophils_or_progenitors
17(clustering_res_1.1)	CPNE3	0.919	0.167	0		2.99919	MPO+_immature_neutrophils_or_progenitors
17(clustering_res_1.1)	CPNE3	0.919	0.167	0		2.99919	MPO+_immature_neutrophils_or_progenitors
17(clustering_res_1.1)	PADI4	0.952	0.249	0		2.58292	MPO+_immature_neutrophils_or_progenitors
17(clustering_res_1.1)	PADI4	0.952	0.249	0		2.58292	MPO+_immature_neutrophils_or_progenitors
17(clustering_res_1.1)	CCDC125	0.59	0.055	0		1.48363	MPO+_immature_neutrophils_or_progenitors
17(clustering_res_1.1)	CCDC125	0.59	0.055	0		1.48363	MPO+_immature_neutrophils_or_progenitors
17(clustering_res_1.1)	VSTM1	0.527	0.042	0		1.32627	MPO+_immature_neutrophils_or_progenitors
17(clustering_res_1.1)	VSTM1	0.527	0.042	0		1.32627	MPO+_immature_neutrophils_or_progenitors
17(clustering_res_1.1)	GSN	0.825	0.201	0		1.37762	MPO+_immature_neutrophils_or_progenitors
17(clustering_res_1.1)	GSN	0.825	0.201	0		1.37762	MPO+_immature_neutrophils_or_progenitors
17(clustering_res_1.1)	SPINT2	0.591	0.079	0		1.3401	MPO+_immature_neutrophils_or_progenitors
17(clustering_res_1.1)	SPINT2	0.591	0.079	0		1.3401	MPO+_immature_neutrophils_or_progenitors
17(clustering_res_1.1)	MS4A3	0.325	0.005	0		1.56141	MPO+_immature_neutrophils_or_progenitors
17(clustering_res_1.1)	MS4A3	0.325	0.005	0		1.56141	MPO+_immature_neutrophils_or_progenitors
17(clustering_res_1.1)	ANXA4	0.48	0.048	0		1.13917	MPO+_immature_neutrophils_or_progenitors
17(clustering_res_1.1)	ANXA4	0.48	0.048	0		1.13917	MPO+_immature_neutrophils_or_progenitors
17(clustering_res_1.1)	EMB	0.978	0.398	0		2.06006	MPO+_immature_neutrophils_or_progenitors
17(clustering_res_1.1)	EMB	0.978	0.398	0		2.06006	MPO+_immature_neutrophils_or_progenitors
17(clustering_res_1.1)	LGALS3	0.796	0.106	0		2.07331	MPO+_immature_neutrophils_or_progenitors
17(clustering_res_1.1)	LGALS3	0.796	0.106	0		2.07331	MPO+_immature_neutrophils_or_progenitors
17(clustering_res_1.1)	MYB	0.236	0.005	0		0.709405	MPO+_immature_neutrophils_or_progenitors
17(clustering_res_1.1)	MYB	0.236	0.005	0		0.709405	MPO+_immature_neutrophils_or_progenitors
17(clustering_res_1.1)	DEFA3	0.255	0.008	0		2.07065	MPO+_immature_neutrophils_or_progenitors
17(clustering_res_1.1)	DEFA3	0.255	0.008	0		2.07065	MPO+_immature_neutrophils_or_progenitors
17(clustering_res_1.1)	MAFG	0.382	0.043	0		0.922423	MPO+_immature_neutrophils_or_progenitors
17(clustering_res_1.1)	MAFG	0.382	0.043	0		0.922423	MPO+_immature_neutrophils_or_progenitors
17(clustering_res_1.1)	RFLNB	0.974	0.27	0		2.44513	MPO+_immature_neutrophils_or_progenitors
17(clustering_res_1.1)	RFLNB	0.974	0.27	0		2.44513	MPO+_immature_neutrophils_or_progenitors
17(clustering_res_1.1)	SFXN1	0.393	0.038	0		1.06522	MPO+_immature_neutrophils_or_progenitors
17(clustering_res_1.1)	SFXN1	0.393	0.038	0		1.06522	MPO+_immature_neutrophils_or_progenitors
17(clustering_res_1.1)	ANXA1	0.974	0.356	0		1.98836	MPO+_immature_neutrophils_or_progenitors
17(clustering_res_1.1)	ANXA1	0.974	0.356	0		1.98836	MPO+_immature_neutrophils_or_progenitors
17(clustering_res_1.1)	CKAP4	0.953	0.37	0		1.65977	MPO+_immature_neutrophils_or_progenitors
17(clustering_res_1.1)	CKAP4	0.953	0.37	0		1.65977	MPO+_immature_neutrophils_or_progenitors
17(clustering_res_1.1)	LTA4H	0.912	0.259	0		1.88864	MPO+_immature_neutrophils_or_progenitors
17(clustering_res_1.1)	LTA4H	0.912	0.259	0		1.88864	MPO+_immature_neutrophils_or_progenitors
17(clustering_res_1.1)	FCN1	0.993	0.321	0		2.55698	MPO+_immature_neutrophils_or_progenitors
17(clustering_res_1.1)	FCN1	0.993	0.321	0		2.55698	MPO+_immature_neutrophils_or_progenitors
17(clustering_res_1.1)	AMPD3	0.508	0.093	0		0.823383	MPO+_immature_neutrophils_or_progenitors
17(clustering_res_1.1)	AMPD3	0.508	0.093	0		0.823383	MPO+_immature_neutrophils_or_progenitors
17(clustering_res_1.1)	CDC14B	0.119	0.006	0		0.385853	MPO+_immature_neutrophils_or_progenitors
17(clustering_res_1.1)	CDC14B	0.119	0.006	0		0.385853	MPO+_immature_neutrophils_or_progenitors
17(clustering_res_1.1)	RAB13	0.149	0.007	0		0.449028	MPO+_immature_neutrophils_or_progenitors
17(clustering_res_1.1)	RAB13	0.149	0.007	0		0.449028	MPO+_immature_neutrophils_or_progenitors
17(clustering_res_1.1)	LDHA	0.932	0.297	0		1.88803	MPO+_immature_neutrophils_or_progenitors
17(clustering_res_1.1)	LDHA	0.932	0.297	0		1.88803	MPO+_immature_neutrophils_or_progenitors
17(clustering_res_1.1)	ALDH3B1	0.6	0.119	0		1.07128	MPO+_immature_neutrophils_or_progenitors
17(clustering_res_1.1)	ALDH3B1	0.6	0.119	0		1.07128	MPO+_immature_neutrophils_or_progenitors
17(clustering_res_1.1)	RGCC	0.453	0.026	0		1.57552	MPO+_immature_neutrophils_or_progenitors
17(clustering_res_1.1)	RGCC	0.453	0.026	0		1.57552	MPO+_immature_neutrophils_or_progenitors
17(clustering_res_1.1)	CPNE2	0.524	0.044	0		1.21901	MPO+_immature_neutrophils_or_progenitors
17(clustering_res_1.1)	CPNE2	0.524	0.044	0		1.21901	MPO+_immature_neutrophils_or_progenitors
17(clustering_res_1.1)	QSOX1	0.624	0.129	0		1.11114	MPO+_immature_neutrophils_or_progenitors
17(clustering_res_1.1)	QSOX1	0.624	0.129	0		1.11114	MPO+_immature_neutrophils_or_progenitors
17(clustering_res_1.1)	C20orf27	0.299	0.026	0		0.952586	MPO+_immature_neutrophils_or_progenitors
17(clustering_res_1.1)	C20orf27	0.299	0.026	0		0.952586	MPO+_immature_neutrophils_or_progenitors
17(clustering_res_1.1)	NKG7	0.725	0.088	0		1.7833	MPO+_immature_neutrophils_or_progenitors
17(clustering_res_1.1)	NKG7	0.725	0.088	0		1.7833	MPO+_immature_neutrophils_or_progenitors
17(clustering_res_1.1)	COX7A2L	0.694	0.117	0		1.49584	MPO+_immature_neutrophils_or_progenitors
17(clustering_res_1.1)	COX7A2L	0.694	0.117	0		1.49584	MPO+_immature_neutrophils_or_progenitors
17(clustering_res_1.1)	GCNT1	0.325	0.026	0		0.860573	MPO+_immature_neutrophils_or_progenitors
17(clustering_res_1.1)	GCNT1	0.325	0.026	0		0.860573	MPO+_immature_neutrophils_or_progenitors
17(clustering_res_1.1)	AL121933.2	0.312	0.042	0		0.716941	MPO+_immature_neutrophils_or_progenitors
17(clustering_res_1.1)	AL121933.2	0.312	0.042	0		0.716941	MPO+_immature_neutrophils_or_progenitors
17(clustering_res_1.1)	PRAM1	0.579	0.125	0		1.07141	MPO+_immature_neutrophils_or_progenitors
17(clustering_res_1.1)	PRAM1	0.579	0.125	0		1.07141	MPO+_immature_neutrophils_or_progenitors
17(clustering_res_1.1)	PTPN22	0.479	0.061	0		1.09528	MPO+_immature_neutrophils_or_progenitors
17(clustering_res_1.1)	PTPN22	0.479	0.061	0		1.09528	MPO+_immature_neutrophils_or_progenitors
17(clustering_res_1.1)	TSPAN2	0.712	0.121	0		1.45383	MPO+_immature_neutrophils_or_progenitors
17(clustering_res_1.1)	TSPAN2	0.712	0.121	0		1.45383	MPO+_immature_neutrophils_or_progenitors
17(clustering_res_1.1)	KBTBD6	0.23	0.012	0		0.740616	MPO+_immature_neutrophils_or_progenitors
17(clustering_res_1.1)	KBTBD6	0.23	0.012	0		0.740616	MPO+_immature_neutrophils_or_progenitors
17(clustering_res_1.1)	HSD17B12	0.321	0.034	0		0.776559	MPO+_immature_neutrophils_or_progenitors
17(clustering_res_1.1)	HSD17B12	0.321	0.034	0		0.776559	MPO+_immature_neutrophils_or_progenitors
17(clustering_res_1.1)	S100A8	1	0.924	0		1.83147	MPO+_immature_neutrophils_or_progenitors
17(clustering_res_1.1)	S100A8	1	0.924	0		1.83147	MPO+_immature_neutrophils_or_progenitors
17(clustering_res_1.1)	RNASE2	0.422	0.041	0		1.78163	MPO+_immature_neutrophils_or_progenitors
17(clustering_res_1.1)	RNASE2	0.422	0.041	0		1.78163	MPO+_immature_neutrophils_or_progenitors
17(clustering_res_1.1)	PLBD1	0.887	0.385	0		1.88733	MPO+_immature_neutrophils_or_progenitors
17(clustering_res_1.1)	PLBD1	0.887	0.385	0		1.88733	MPO+_immature_neutrophils_or_progenitors
17(clustering_res_1.1)	CDA	0.918	0.329	0		1.24006	MPO+_immature_neutrophils_or_progenitors
17(clustering_res_1.1)	CDA	0.918	0.329	0		1.24006	MPO+_immature_neutrophils_or_progenitors
17(clustering_res_1.1)	PKM	0.917	0.269	0		1.5563	MPO+_immature_neutrophils_or_progenitors
17(clustering_res_1.1)	PKM	0.917	0.269	0		1.5563	MPO+_immature_neutrophils_or_progenitors
17(clustering_res_1.1)	CLINT1	0.703	0.111	0		1.49996	MPO+_immature_neutrophils_or_progenitors
17(clustering_res_1.1)	CLINT1	0.703	0.111	0		1.49996	MPO+_immature_neutrophils_or_progenitors
17(clustering_res_1.1)	IRF2BP2	0.741	0.182	0		1.56961	MPO+_immature_neutrophils_or_progenitors
17(clustering_res_1.1)	IRF2BP2	0.741	0.182	0		1.56961	MPO+_immature_neutrophils_or_progenitors
17(clustering_res_1.1)	LYZ	0.998	0.612	0		3.11984	MPO+_immature_neutrophils_or_progenitors
17(clustering_res_1.1)	LYZ	0.998	0.612	0		3.11984	MPO+_immature_neutrophils_or_progenitors
17(clustering_res_1.1)	SLC31A1	0.367	0.057	0		0.767952	MPO+_immature_neutrophils_or_progenitors
17(clustering_res_1.1)	SLC31A1	0.367	0.057	0		0.767952	MPO+_immature_neutrophils_or_progenitors
17(clustering_res_1.1)	HMGN1	0.691	0.137	0		1.2993	MPO+_immature_neutrophils_or_progenitors
17(clustering_res_1.1)	HMGN1	0.691	0.137	0		1.2993	MPO+_immature_neutrophils_or_progenitors
17(clustering_res_1.1)	APMAP	0.983	0.444	0		1.57929	MPO+_immature_neutrophils_or_progenitors
17(clustering_res_1.1)	APMAP	0.983	0.444	0		1.57929	MPO+_immature_neutrophils_or_progenitors
17(clustering_res_1.1)	ACTG1	0.998	0.767	0		1.7312	MPO+_immature_neutrophils_or_progenitors
17(clustering_res_1.1)	ACTG1	0.998	0.767	0		1.7312	MPO+_immature_neutrophils_or_progenitors
17(clustering_res_1.1)	PFN1	0.998	0.864	0		1.33143	MPO+_immature_neutrophils_or_progenitors
17(clustering_res_1.1)	PFN1	0.998	0.864	0		1.33143	MPO+_immature_neutrophils_or_progenitors
17(clustering_res_1.1)	APP	0.493	0.073	0		1.13578	MPO+_immature_neutrophils_or_progenitors
17(clustering_res_1.1)	APP	0.493	0.073	0		1.13578	MPO+_immature_neutrophils_or_progenitors
17(clustering_res_1.1)	GAPDH	0.988	0.583	0		1.53627	MPO+_immature_neutrophils_or_progenitors
17(clustering_res_1.1)	GAPDH	0.988	0.583	0		1.53627	MPO+_immature_neutrophils_or_progenitors
17(clustering_res_1.1)	SEC63	0.566	0.088	0		1.24973	MPO+_immature_neutrophils_or_progenitors
17(clustering_res_1.1)	SEC63	0.566	0.088	0		1.24973	MPO+_immature_neutrophils_or_progenitors
17(clustering_res_1.1)	PDHA1	0.384	0.042	0		0.923028	MPO+_immature_neutrophils_or_progenitors
17(clustering_res_1.1)	PDHA1	0.384	0.042	0		0.923028	MPO+_immature_neutrophils_or_progenitors
17(clustering_res_1.1)	TTN-AS1	0.298	0.035	0		0.710919	MPO+_immature_neutrophils_or_progenitors
17(clustering_res_1.1)	TTN-AS1	0.298	0.035	0		0.710919	MPO+_immature_neutrophils_or_progenitors
17(clustering_res_1.1)	HMGN2	0.904	0.31	0		1.69298	MPO+_immature_neutrophils_or_progenitors
17(clustering_res_1.1)	HMGN2	0.904	0.31	0		1.69298	MPO+_immature_neutrophils_or_progenitors
17(clustering_res_1.1)	ACTB	1	0.997	0		0.747408	MPO+_immature_neutrophils_or_progenitors
17(clustering_res_1.1)	ACTB	1	0.997	0		0.747408	MPO+_immature_neutrophils_or_progenitors
17(clustering_res_1.1)	DCTN5	0.303	0.039	0		0.655317	MPO+_immature_neutrophils_or_progenitors
17(clustering_res_1.1)	DCTN5	0.303	0.039	0		0.655317	MPO+_immature_neutrophils_or_progenitors
17(clustering_res_1.1)	FAM107B	0.899	0.349	0		1.29013	MPO+_immature_neutrophils_or_progenitors
17(clustering_res_1.1)	FAM107B	0.899	0.349	0		1.29013	MPO+_immature_neutrophils_or_progenitors
17(clustering_res_1.1)	TNFAIP8	0.738	0.186	0		1.17581	MPO+_immature_neutrophils_or_progenitors
17(clustering_res_1.1)	TNFAIP8	0.738	0.186	0		1.17581	MPO+_immature_neutrophils_or_progenitors
17(clustering_res_1.1)	PHACTR2	0.524	0.08	0		1.16706	MPO+_immature_neutrophils_or_progenitors
17(clustering_res_1.1)	PHACTR2	0.524	0.08	0		1.16706	MPO+_immature_neutrophils_or_progenitors
17(clustering_res_1.1)	VIM	0.994	0.765	0		1.24175	MPO+_immature_neutrophils_or_progenitors
17(clustering_res_1.1)	VIM	0.994	0.765	0		1.24175	MPO+_immature_neutrophils_or_progenitors
17(clustering_res_1.1)	RSU1	0.451	0.086	0		0.816054	MPO+_immature_neutrophils_or_progenitors
17(clustering_res_1.1)	RSU1	0.451	0.086	0		0.816054	MPO+_immature_neutrophils_or_progenitors
17(clustering_res_1.1)	WIPI1	0.458	0.076	0		0.884168	MPO+_immature_neutrophils_or_progenitors
17(clustering_res_1.1)	WIPI1	0.458	0.076	0		0.884168	MPO+_immature_neutrophils_or_progenitors
17(clustering_res_1.1)	PDXK	0.379	0.054	0		0.77075	MPO+_immature_neutrophils_or_progenitors
17(clustering_res_1.1)	PDXK	0.379	0.054	0		0.77075	MPO+_immature_neutrophils_or_progenitors
17(clustering_res_1.1)	ZNF280D	0.208	0.022	0		0.518478	MPO+_immature_neutrophils_or_progenitors
17(clustering_res_1.1)	ZNF280D	0.208	0.022	0		0.518478	MPO+_immature_neutrophils_or_progenitors
17(clustering_res_1.1)	MSRA	0.506	0.08	0		0.948276	MPO+_immature_neutrophils_or_progenitors
17(clustering_res_1.1)	MSRA	0.506	0.08	0		0.948276	MPO+_immature_neutrophils_or_progenitors
17(clustering_res_1.1)	MYL6	0.985	0.701	0		1.20617	MPO+_immature_neutrophils_or_progenitors
17(clustering_res_1.1)	MYL6	0.985	0.701	0		1.20617	MPO+_immature_neutrophils_or_progenitors
17(clustering_res_1.1)	CS	0.557	0.12	0		1.07309	MPO+_immature_neutrophils_or_progenitors
17(clustering_res_1.1)	CS	0.557	0.12	0		1.07309	MPO+_immature_neutrophils_or_progenitors
17(clustering_res_1.1)	RPIA	0.212	0.026	0		0.524493	MPO+_immature_neutrophils_or_progenitors
17(clustering_res_1.1)	RPIA	0.212	0.026	0		0.524493	MPO+_immature_neutrophils_or_progenitors
17(clustering_res_1.1)	CFL1	0.997	0.903	0		0.924096	MPO+_immature_neutrophils_or_progenitors
17(clustering_res_1.1)	CFL1	0.997	0.903	0		0.924096	MPO+_immature_neutrophils_or_progenitors
17(clustering_res_1.1)	GBE1	0.333	0.042	0		0.701644	MPO+_immature_neutrophils_or_progenitors
17(clustering_res_1.1)	GBE1	0.333	0.042	0		0.701644	MPO+_immature_neutrophils_or_progenitors
17(clustering_res_1.1)	ANP32B	0.736	0.223	0		1.16504	MPO+_immature_neutrophils_or_progenitors
17(clustering_res_1.1)	ANP32B	0.736	0.223	0		1.16504	MPO+_immature_neutrophils_or_progenitors
17(clustering_res_1.1)	OIP5-AS1	0.553	0.116	0		0.999342	MPO+_immature_neutrophils_or_progenitors
17(clustering_res_1.1)	OIP5-AS1	0.553	0.116	0		0.999342	MPO+_immature_neutrophils_or_progenitors
17(clustering_res_1.1)	TEX2	0.205	0.013	0		0.533374	MPO+_immature_neutrophils_or_progenitors
17(clustering_res_1.1)	TEX2	0.205	0.013	0		0.533374	MPO+_immature_neutrophils_or_progenitors
17(clustering_res_1.1)	C11orf21	0.359	0.062	0		0.691067	MPO+_immature_neutrophils_or_progenitors
17(clustering_res_1.1)	C11orf21	0.359	0.062	0		0.691067	MPO+_immature_neutrophils_or_progenitors
17(clustering_res_1.1)	TMSB4X	1	0.991	0		0.899656	MPO+_immature_neutrophils_or_progenitors
17(clustering_res_1.1)	TMSB4X	1	0.991	0		0.899656	MPO+_immature_neutrophils_or_progenitors
17(clustering_res_1.1)	CALM1	0.98	0.567	0		1.27999	MPO+_immature_neutrophils_or_progenitors
17(clustering_res_1.1)	CALM1	0.98	0.567	0		1.27999	MPO+_immature_neutrophils_or_progenitors
17(clustering_res_1.1)	MTDH	0.802	0.211	0		1.39971	MPO+_immature_neutrophils_or_progenitors
17(clustering_res_1.1)	MTDH	0.802	0.211	0		1.39971	MPO+_immature_neutrophils_or_progenitors
17(clustering_res_1.1)	CYP4F3	0.895	0.298	0		1.29527	MPO+_immature_neutrophils_or_progenitors
17(clustering_res_1.1)	CYP4F3	0.895	0.298	0		1.29527	MPO+_immature_neutrophils_or_progenitors
17(clustering_res_1.1)	METTL21A	0.209	0.022	0		0.531015	MPO+_immature_neutrophils_or_progenitors
17(clustering_res_1.1)	METTL21A	0.209	0.022	0		0.531015	MPO+_immature_neutrophils_or_progenitors
17(clustering_res_1.1)	TMEM63A	0.273	0.027	0		0.692781	MPO+_immature_neutrophils_or_progenitors
17(clustering_res_1.1)	TMEM63A	0.273	0.027	0		0.692781	MPO+_immature_neutrophils_or_progenitors
17(clustering_res_1.1)	RBM38	0.34	0.048	0		0.760427	MPO+_immature_neutrophils_or_progenitors
17(clustering_res_1.1)	RBM38	0.34	0.048	0		0.760427	MPO+_immature_neutrophils_or_progenitors
17(clustering_res_1.1)	ADAM15	0.181	0.012	0		0.518044	MPO+_immature_neutrophils_or_progenitors
17(clustering_res_1.1)	ADAM15	0.181	0.012	0		0.518044	MPO+_immature_neutrophils_or_progenitors
17(clustering_res_1.1)	YWHAH	0.746	0.144	0		1.74606	MPO+_immature_neutrophils_or_progenitors
17(clustering_res_1.1)	YWHAH	0.746	0.144	0		1.74606	MPO+_immature_neutrophils_or_progenitors
17(clustering_res_1.1)	FBXO9	0.737	0.182	0		1.29536	MPO+_immature_neutrophils_or_progenitors
17(clustering_res_1.1)	FBXO9	0.737	0.182	0		1.29536	MPO+_immature_neutrophils_or_progenitors
17(clustering_res_1.1)	CHI3L1	0.726	0.11	0		2.09922	MPO+_immature_neutrophils_or_progenitors
17(clustering_res_1.1)	CHI3L1	0.726	0.11	0		2.09922	MPO+_immature_neutrophils_or_progenitors
17(clustering_res_1.1)	PRKAA1	0.495	0.101	0		0.882979	MPO+_immature_neutrophils_or_progenitors
17(clustering_res_1.1)	PRKAA1	0.495	0.101	0		0.882979	MPO+_immature_neutrophils_or_progenitors
17(clustering_res_1.1)	AGL	0.263	0.028	0		0.673733	MPO+_immature_neutrophils_or_progenitors
17(clustering_res_1.1)	AGL	0.263	0.028	0		0.673733	MPO+_immature_neutrophils_or_progenitors
17(clustering_res_1.1)	TNFRSF10A	0.2	0.021	0		0.549372	MPO+_immature_neutrophils_or_progenitors
17(clustering_res_1.1)	TNFRSF10A	0.2	0.021	0		0.549372	MPO+_immature_neutrophils_or_progenitors
17(clustering_res_1.1)	CITED2	0.446	0.086	0		1.00554	MPO+_immature_neutrophils_or_progenitors
17(clustering_res_1.1)	CITED2	0.446	0.086	0		1.00554	MPO+_immature_neutrophils_or_progenitors
17(clustering_res_1.1)	DIP2A	0.347	0.052	0		0.706056	MPO+_immature_neutrophils_or_progenitors
17(clustering_res_1.1)	DIP2A	0.347	0.052	0		0.706056	MPO+_immature_neutrophils_or_progenitors
17(clustering_res_1.1)	SPN	0.342	0.079	0		0.787496	MPO+_immature_neutrophils_or_progenitors
17(clustering_res_1.1)	SPN	0.342	0.079	0		0.787496	MPO+_immature_neutrophils_or_progenitors
17(clustering_res_1.1)	FUT4	0.219	0.023	0		0.595609	MPO+_immature_neutrophils_or_progenitors
17(clustering_res_1.1)	FUT4	0.219	0.023	0		0.595609	MPO+_immature_neutrophils_or_progenitors
17(clustering_res_1.1)	MT-CO1	1	0.78	0		1.71591	MPO+_immature_neutrophils_or_progenitors
17(clustering_res_1.1)	MT-CO1	1	0.78	0		1.71591	MPO+_immature_neutrophils_or_progenitors
17(clustering_res_1.1)	TPT1	0.998	0.844	0		1.0689	MPO+_immature_neutrophils_or_progenitors
17(clustering_res_1.1)	TPT1	0.998	0.844	0		1.0689	MPO+_immature_neutrophils_or_progenitors
17(clustering_res_1.1)	TPM1	0.431	0.023	0		1.11311	MPO+_immature_neutrophils_or_progenitors
17(clustering_res_1.1)	TPM1	0.431	0.023	0		1.11311	MPO+_immature_neutrophils_or_progenitors
17(clustering_res_1.1)	MT-CO3	1	0.926	0		1.27877	MPO+_immature_neutrophils_or_progenitors
17(clustering_res_1.1)	MT-CO3	1	0.926	0		1.27877	MPO+_immature_neutrophils_or_progenitors
17(clustering_res_1.1)	VAT1	0.366	0.026	0		0.904602	MPO+_immature_neutrophils_or_progenitors
17(clustering_res_1.1)	VAT1	0.366	0.026	0		0.904602	MPO+_immature_neutrophils_or_progenitors
17(clustering_res_1.1)	ETHE1	0.339	0.031	0		0.908773	MPO+_immature_neutrophils_or_progenitors
17(clustering_res_1.1)	ETHE1	0.339	0.031	0		0.908773	MPO+_immature_neutrophils_or_progenitors
17(clustering_res_1.1)	RPL27	0.879	0.27	0		1.03433	MPO+_immature_neutrophils_or_progenitors
17(clustering_res_1.1)	RPL27	0.879	0.27	0		1.03433	MPO+_immature_neutrophils_or_progenitors
17(clustering_res_1.1)	SNHG29	0.632	0.121	0		1.47634	MPO+_immature_neutrophils_or_progenitors
17(clustering_res_1.1)	SNHG29	0.632	0.121	0		1.47634	MPO+_immature_neutrophils_or_progenitors
17(clustering_res_1.1)	GABBR1	0.264	0.022	0		0.718656	MPO+_immature_neutrophils_or_progenitors
17(clustering_res_1.1)	GABBR1	0.264	0.022	0		0.718656	MPO+_immature_neutrophils_or_progenitors
17(clustering_res_1.1)	ANXA6	0.36	0.077	0		0.690004	MPO+_immature_neutrophils_or_progenitors
17(clustering_res_1.1)	ANXA6	0.36	0.077	0		0.690004	MPO+_immature_neutrophils_or_progenitors
17(clustering_res_1.1)	ZNF770	0.442	0.064	0		0.958339	MPO+_immature_neutrophils_or_progenitors
17(clustering_res_1.1)	ZNF770	0.442	0.064	0		0.958339	MPO+_immature_neutrophils_or_progenitors
17(clustering_res_1.1)	TFDP1	0.485	0.083	0		0.943431	MPO+_immature_neutrophils_or_progenitors
17(clustering_res_1.1)	TFDP1	0.485	0.083	0		0.943431	MPO+_immature_neutrophils_or_progenitors
17(clustering_res_1.1)	MT-ATP6	0.999	0.89	0		0.770148	MPO+_immature_neutrophils_or_progenitors
17(clustering_res_1.1)	MT-ATP6	0.999	0.89	0		0.770148	MPO+_immature_neutrophils_or_progenitors
17(clustering_res_1.1)	PTDSS1	0.367	0.058	0		0.823939	MPO+_immature_neutrophils_or_progenitors
17(clustering_res_1.1)	PTDSS1	0.367	0.058	0		0.823939	MPO+_immature_neutrophils_or_progenitors
17(clustering_res_1.1)	ENY2	0.547	0.126	2.9141e-304		0.907022	MPO+_immature_neutrophils_or_progenitors
17(clustering_res_1.1)	ENY2	0.547	0.126	2.9141e-304		0.907022	MPO+_immature_neutrophils_or_progenitors
17(clustering_res_1.1)	PNPLA2	0.87	0.326	5.8495e-302		1.05061	MPO+_immature_neutrophils_or_progenitors
17(clustering_res_1.1)	PNPLA2	0.87	0.326	5.8495e-302		1.05061	MPO+_immature_neutrophils_or_progenitors
17(clustering_res_1.1)	VCL	0.563	0.141	1.16456e-301		0.78734	MPO+_immature_neutrophils_or_progenitors
17(clustering_res_1.1)	VCL	0.563	0.141	1.16456e-301		0.78734	MPO+_immature_neutrophils_or_progenitors
17(clustering_res_1.1)	PRPSAP1	0.214	0.027	1.51844e-299		0.489696	MPO+_immature_neutrophils_or_progenitors
17(clustering_res_1.1)	PRPSAP1	0.214	0.027	1.51844e-299		0.489696	MPO+_immature_neutrophils_or_progenitors
17(clustering_res_1.1)	S100P	0.952	0.399	1.63005e-297		1.23001	MPO+_immature_neutrophils_or_progenitors
17(clustering_res_1.1)	S100P	0.952	0.399	1.63005e-297		1.23001	MPO+_immature_neutrophils_or_progenitors
17(clustering_res_1.1)	SYNE1	0.694	0.171	2.96104e-296		1.14287	MPO+_immature_neutrophils_or_progenitors
17(clustering_res_1.1)	SYNE1	0.694	0.171	2.96104e-296		1.14287	MPO+_immature_neutrophils_or_progenitors
17(clustering_res_1.1)	NDUFA4	0.627	0.167	4.21835e-295		0.919978	MPO+_immature_neutrophils_or_progenitors
17(clustering_res_1.1)	NDUFA4	0.627	0.167	4.21835e-295		0.919978	MPO+_immature_neutrophils_or_progenitors
17(clustering_res_1.1)	RBX1	0.425	0.091	2.20218e-290		0.792413	MPO+_immature_neutrophils_or_progenitors
17(clustering_res_1.1)	RBX1	0.425	0.091	2.20218e-290		0.792413	MPO+_immature_neutrophils_or_progenitors
17(clustering_res_1.1)	VPS54	0.262	0.035	2.98832e-289		0.616497	MPO+_immature_neutrophils_or_progenitors
17(clustering_res_1.1)	VPS54	0.262	0.035	2.98832e-289		0.616497	MPO+_immature_neutrophils_or_progenitors
17(clustering_res_1.1)	EIF3E	0.403	0.113	1.79207e-286		0.604675	MPO+_immature_neutrophils_or_progenitors
17(clustering_res_1.1)	EIF3E	0.403	0.113	1.79207e-286		0.604675	MPO+_immature_neutrophils_or_progenitors
17(clustering_res_1.1)	CTSD	0.818	0.253	6.99697e-286		1.32501	MPO+_immature_neutrophils_or_progenitors
17(clustering_res_1.1)	CTSD	0.818	0.253	6.99697e-286		1.32501	MPO+_immature_neutrophils_or_progenitors
17(clustering_res_1.1)	MCU	0.398	0.067	3.20809e-285		0.718566	MPO+_immature_neutrophils_or_progenitors
17(clustering_res_1.1)	MCU	0.398	0.067	3.20809e-285		0.718566	MPO+_immature_neutrophils_or_progenitors
17(clustering_res_1.1)	PLAC8	0.865	0.236	1.30063e-283		1.3548	MPO+_immature_neutrophils_or_progenitors
17(clustering_res_1.1)	PLAC8	0.865	0.236	1.30063e-283		1.3548	MPO+_immature_neutrophils_or_progenitors
17(clustering_res_1.1)	RAB27A	0.96	0.498	1.84767e-281		1.28446	MPO+_immature_neutrophils_or_progenitors
17(clustering_res_1.1)	RAB27A	0.96	0.498	1.84767e-281		1.28446	MPO+_immature_neutrophils_or_progenitors
17(clustering_res_1.1)	ALDH2	0.394	0.089	2.12362e-279		0.964635	MPO+_immature_neutrophils_or_progenitors
17(clustering_res_1.1)	ALDH2	0.394	0.089	2.12362e-279		0.964635	MPO+_immature_neutrophils_or_progenitors
17(clustering_res_1.1)	TMEM170B	0.47	0.097	6.59731e-278		0.855224	MPO+_immature_neutrophils_or_progenitors
17(clustering_res_1.1)	TMEM170B	0.47	0.097	6.59731e-278		0.855224	MPO+_immature_neutrophils_or_progenitors
17(clustering_res_1.1)	MIR223HG	0.936	0.439	3.26183e-276		1.34597	MPO+_immature_neutrophils_or_progenitors
17(clustering_res_1.1)	MIR223HG	0.936	0.439	3.26183e-276		1.34597	MPO+_immature_neutrophils_or_progenitors
17(clustering_res_1.1)	ARFGEF1	0.515	0.12	4.07924e-275		0.78677	MPO+_immature_neutrophils_or_progenitors
17(clustering_res_1.1)	ARFGEF1	0.515	0.12	4.07924e-275		0.78677	MPO+_immature_neutrophils_or_progenitors
17(clustering_res_1.1)	CYFIP2	0.689	0.21	7.53107e-272		0.864427	MPO+_immature_neutrophils_or_progenitors
17(clustering_res_1.1)	CYFIP2	0.689	0.21	7.53107e-272		0.864427	MPO+_immature_neutrophils_or_progenitors
17(clustering_res_1.1)	DEGS1	0.444	0.096	1.61809e-268		0.644745	MPO+_immature_neutrophils_or_progenitors
17(clustering_res_1.1)	DEGS1	0.444	0.096	1.61809e-268		0.644745	MPO+_immature_neutrophils_or_progenitors
17(clustering_res_1.1)	NDUFB9	0.383	0.083	8.35671e-266		0.693655	MPO+_immature_neutrophils_or_progenitors
17(clustering_res_1.1)	NDUFB9	0.383	0.083	8.35671e-266		0.693655	MPO+_immature_neutrophils_or_progenitors
17(clustering_res_1.1)	SCP2	0.397	0.09	6.43957e-260		0.741102	MPO+_immature_neutrophils_or_progenitors
17(clustering_res_1.1)	SCP2	0.397	0.09	6.43957e-260		0.741102	MPO+_immature_neutrophils_or_progenitors
17(clustering_res_1.1)	AZIN1	0.534	0.134	3.86626e-255		0.783944	MPO+_immature_neutrophils_or_progenitors
17(clustering_res_1.1)	AZIN1	0.534	0.134	3.86626e-255		0.783944	MPO+_immature_neutrophils_or_progenitors
17(clustering_res_1.1)	UQCRH	0.448	0.115	6.82871e-255		0.67472	MPO+_immature_neutrophils_or_progenitors
17(clustering_res_1.1)	UQCRH	0.448	0.115	6.82871e-255		0.67472	MPO+_immature_neutrophils_or_progenitors
17(clustering_res_1.1)	OST4	0.649	0.21	5.66534e-254		0.770197	MPO+_immature_neutrophils_or_progenitors
17(clustering_res_1.1)	OST4	0.649	0.21	5.66534e-254		0.770197	MPO+_immature_neutrophils_or_progenitors
17(clustering_res_1.1)	LNPK	0.345	0.059	1.35318e-250		0.704276	MPO+_immature_neutrophils_or_progenitors
17(clustering_res_1.1)	LNPK	0.345	0.059	1.35318e-250		0.704276	MPO+_immature_neutrophils_or_progenitors
17(clustering_res_1.1)	LIMS1	0.623	0.163	1.09518e-246		0.921283	MPO+_immature_neutrophils_or_progenitors
17(clustering_res_1.1)	LIMS1	0.623	0.163	1.09518e-246		0.921283	MPO+_immature_neutrophils_or_progenitors
17(clustering_res_1.1)	WAC-AS1	0.449	0.1	3.33837e-246		0.712514	MPO+_immature_neutrophils_or_progenitors
17(clustering_res_1.1)	WAC-AS1	0.449	0.1	3.33837e-246		0.712514	MPO+_immature_neutrophils_or_progenitors
17(clustering_res_1.1)	MRPL51	0.333	0.065	2.60014e-245		0.632695	MPO+_immature_neutrophils_or_progenitors
17(clustering_res_1.1)	MRPL51	0.333	0.065	2.60014e-245		0.632695	MPO+_immature_neutrophils_or_progenitors
17(clustering_res_1.1)	CSTA	0.739	0.235	6.01114e-243		0.850176	MPO+_immature_neutrophils_or_progenitors
17(clustering_res_1.1)	CSTA	0.739	0.235	6.01114e-243		0.850176	MPO+_immature_neutrophils_or_progenitors
17(clustering_res_1.1)	BST1	0.859	0.296	5.31918e-242		1.09976	MPO+_immature_neutrophils_or_progenitors
17(clustering_res_1.1)	BST1	0.859	0.296	5.31918e-242		1.09976	MPO+_immature_neutrophils_or_progenitors
17(clustering_res_1.1)	HDGF	0.663	0.202	1.62757e-240		0.876758	MPO+_immature_neutrophils_or_progenitors
17(clustering_res_1.1)	HDGF	0.663	0.202	1.62757e-240		0.876758	MPO+_immature_neutrophils_or_progenitors
17(clustering_res_1.1)	HIPK2	0.421	0.092	3.40108e-240		0.843638	MPO+_immature_neutrophils_or_progenitors
17(clustering_res_1.1)	HIPK2	0.421	0.092	3.40108e-240		0.843638	MPO+_immature_neutrophils_or_progenitors
17(clustering_res_1.1)	CCDC88C	0.234	0.055	4.68721e-239		0.40577	MPO+_immature_neutrophils_or_progenitors
17(clustering_res_1.1)	CCDC88C	0.234	0.055	4.68721e-239		0.40577	MPO+_immature_neutrophils_or_progenitors
17(clustering_res_1.1)	COX7C	0.475	0.144	5.83897e-238		0.580593	MPO+_immature_neutrophils_or_progenitors
17(clustering_res_1.1)	COX7C	0.475	0.144	5.83897e-238		0.580593	MPO+_immature_neutrophils_or_progenitors
17(clustering_res_1.1)	DNAJC13	0.506	0.118	4.88626e-237		0.892422	MPO+_immature_neutrophils_or_progenitors
17(clustering_res_1.1)	DNAJC13	0.506	0.118	4.88626e-237		0.892422	MPO+_immature_neutrophils_or_progenitors
17(clustering_res_1.1)	UGP2	0.528	0.132	5.41255e-235		0.819414	MPO+_immature_neutrophils_or_progenitors
17(clustering_res_1.1)	UGP2	0.528	0.132	5.41255e-235		0.819414	MPO+_immature_neutrophils_or_progenitors
17(clustering_res_1.1)	VAMP8	0.361	0.103	8.28911e-234		0.561724	MPO+_immature_neutrophils_or_progenitors
17(clustering_res_1.1)	VAMP8	0.361	0.103	8.28911e-234		0.561724	MPO+_immature_neutrophils_or_progenitors
17(clustering_res_1.1)	PCMT1	0.658	0.178	5.05082e-233		0.955238	MPO+_immature_neutrophils_or_progenitors
17(clustering_res_1.1)	PCMT1	0.658	0.178	5.05082e-233		0.955238	MPO+_immature_neutrophils_or_progenitors
17(clustering_res_1.1)	GPD2	0.215	0.029	1.05553e-231		0.517976	MPO+_immature_neutrophils_or_progenitors
17(clustering_res_1.1)	GPD2	0.215	0.029	1.05553e-231		0.517976	MPO+_immature_neutrophils_or_progenitors
17(clustering_res_1.1)	G6PD	0.716	0.216	2.14023e-229		0.970705	MPO+_immature_neutrophils_or_progenitors
17(clustering_res_1.1)	G6PD	0.716	0.216	2.14023e-229		0.970705	MPO+_immature_neutrophils_or_progenitors
17(clustering_res_1.1)	CCND3	0.897	0.39	9.2013e-228		1.07818	MPO+_immature_neutrophils_or_progenitors
17(clustering_res_1.1)	CCND3	0.897	0.39	9.2013e-228		1.07818	MPO+_immature_neutrophils_or_progenitors
17(clustering_res_1.1)	AP3S1	0.648	0.184	2.18455e-220		0.89751	MPO+_immature_neutrophils_or_progenitors
17(clustering_res_1.1)	AP3S1	0.648	0.184	2.18455e-220		0.89751	MPO+_immature_neutrophils_or_progenitors
17(clustering_res_1.1)	MOSPD3	0.271	0.045	3.7101e-219		0.589233	MPO+_immature_neutrophils_or_progenitors
17(clustering_res_1.1)	MOSPD3	0.271	0.045	3.7101e-219		0.589233	MPO+_immature_neutrophils_or_progenitors
17(clustering_res_1.1)	HK3	0.634	0.154	8.49565e-218		0.991852	MPO+_immature_neutrophils_or_progenitors
17(clustering_res_1.1)	HK3	0.634	0.154	8.49565e-218		0.991852	MPO+_immature_neutrophils_or_progenitors
17(clustering_res_1.1)	SUCLG1	0.392	0.089	1.29931e-217		0.653821	MPO+_immature_neutrophils_or_progenitors
17(clustering_res_1.1)	SUCLG1	0.392	0.089	1.29931e-217		0.653821	MPO+_immature_neutrophils_or_progenitors
17(clustering_res_1.1)	GRK6	0.61	0.181	1.23708e-210		0.727802	MPO+_immature_neutrophils_or_progenitors
17(clustering_res_1.1)	GRK6	0.61	0.181	1.23708e-210		0.727802	MPO+_immature_neutrophils_or_progenitors
17(clustering_res_1.1)	TRMT6	0.213	0.031	2.56965e-209		0.576514	MPO+_immature_neutrophils_or_progenitors
17(clustering_res_1.1)	TRMT6	0.213	0.031	2.56965e-209		0.576514	MPO+_immature_neutrophils_or_progenitors
17(clustering_res_1.1)	SLC25A40	0.34	0.063	5.26409e-209		0.654051	MPO+_immature_neutrophils_or_progenitors
17(clustering_res_1.1)	SLC25A40	0.34	0.063	5.26409e-209		0.654051	MPO+_immature_neutrophils_or_progenitors
17(clustering_res_1.1)	PLSCR1	0.851	0.308	3.47681e-205		1.00891	MPO+_immature_neutrophils_or_progenitors
17(clustering_res_1.1)	PLSCR1	0.851	0.308	3.47681e-205		1.00891	MPO+_immature_neutrophils_or_progenitors
17(clustering_res_1.1)	OTULINL	0.354	0.076	4.9674e-204		0.624095	MPO+_immature_neutrophils_or_progenitors
17(clustering_res_1.1)	OTULINL	0.354	0.076	4.9674e-204		0.624095	MPO+_immature_neutrophils_or_progenitors
17(clustering_res_1.1)	H6PD	0.419	0.093	2.26725e-203		0.702009	MPO+_immature_neutrophils_or_progenitors
17(clustering_res_1.1)	H6PD	0.419	0.093	2.26725e-203		0.702009	MPO+_immature_neutrophils_or_progenitors
17(clustering_res_1.1)	BCL2L13	0.242	0.046	1.57184e-202		0.445319	MPO+_immature_neutrophils_or_progenitors
17(clustering_res_1.1)	BCL2L13	0.242	0.046	1.57184e-202		0.445319	MPO+_immature_neutrophils_or_progenitors
17(clustering_res_1.1)	MFSD14C	0.291	0.053	2.84891e-202		0.580429	MPO+_immature_neutrophils_or_progenitors
17(clustering_res_1.1)	MFSD14C	0.291	0.053	2.84891e-202		0.580429	MPO+_immature_neutrophils_or_progenitors
17(clustering_res_1.1)	TSPO	0.803	0.277	3.84326e-200		1.15525	MPO+_immature_neutrophils_or_progenitors
17(clustering_res_1.1)	TSPO	0.803	0.277	3.84326e-200		1.15525	MPO+_immature_neutrophils_or_progenitors
17(clustering_res_1.1)	CD177	0.765	0.273	1.79819e-199		1.63398	MPO+_immature_neutrophils_or_progenitors
17(clustering_res_1.1)	CD177	0.765	0.273	1.79819e-199		1.63398	MPO+_immature_neutrophils_or_progenitors
17(clustering_res_1.1)	GRN	0.95	0.466	1.25468e-198		1.1926	MPO+_immature_neutrophils_or_progenitors
17(clustering_res_1.1)	GRN	0.95	0.466	1.25468e-198		1.1926	MPO+_immature_neutrophils_or_progenitors
17(clustering_res_1.1)	CYSTM1	0.912	0.357	1.41188e-198		0.909819	MPO+_immature_neutrophils_or_progenitors
17(clustering_res_1.1)	CYSTM1	0.912	0.357	1.41188e-198		0.909819	MPO+_immature_neutrophils_or_progenitors
17(clustering_res_1.1)	POGK	0.216	0.041	3.26625e-198		0.48834	MPO+_immature_neutrophils_or_progenitors
17(clustering_res_1.1)	POGK	0.216	0.041	3.26625e-198		0.48834	MPO+_immature_neutrophils_or_progenitors
17(clustering_res_1.1)	CSGALNACT1	0.593	0.149	5.56274e-198		0.833608	MPO+_immature_neutrophils_or_progenitors
17(clustering_res_1.1)	CSGALNACT1	0.593	0.149	5.56274e-198		0.833608	MPO+_immature_neutrophils_or_progenitors
17(clustering_res_1.1)	SORT1	0.625	0.152	2.46697e-196		0.885912	MPO+_immature_neutrophils_or_progenitors
17(clustering_res_1.1)	SORT1	0.625	0.152	2.46697e-196		0.885912	MPO+_immature_neutrophils_or_progenitors
17(clustering_res_1.1)	DCAF10	0.371	0.086	4.5746e-196		0.621794	MPO+_immature_neutrophils_or_progenitors
17(clustering_res_1.1)	DCAF10	0.371	0.086	4.5746e-196		0.621794	MPO+_immature_neutrophils_or_progenitors
17(clustering_res_1.1)	FAM177A1	0.365	0.085	1.2289e-187		0.519739	MPO+_immature_neutrophils_or_progenitors
17(clustering_res_1.1)	FAM177A1	0.365	0.085	1.2289e-187		0.519739	MPO+_immature_neutrophils_or_progenitors
17(clustering_res_1.1)	PAXBP1	0.177	0.028	1.25119e-186		0.445175	MPO+_immature_neutrophils_or_progenitors
17(clustering_res_1.1)	PAXBP1	0.177	0.028	1.25119e-186		0.445175	MPO+_immature_neutrophils_or_progenitors
17(clustering_res_1.1)	RCOR1	0.602	0.187	2.4308e-186		0.691891	MPO+_immature_neutrophils_or_progenitors
17(clustering_res_1.1)	RCOR1	0.602	0.187	2.4308e-186		0.691891	MPO+_immature_neutrophils_or_progenitors
17(clustering_res_1.1)	ERP29	0.354	0.1	7.1534e-186		0.545395	MPO+_immature_neutrophils_or_progenitors
17(clustering_res_1.1)	ERP29	0.354	0.1	7.1534e-186		0.545395	MPO+_immature_neutrophils_or_progenitors
17(clustering_res_1.1)	VPS26B	0.343	0.083	4.74554e-185		0.515215	MPO+_immature_neutrophils_or_progenitors
17(clustering_res_1.1)	VPS26B	0.343	0.083	4.74554e-185		0.515215	MPO+_immature_neutrophils_or_progenitors
17(clustering_res_1.1)	PSMA7	0.501	0.151	8.65486e-185		0.612378	MPO+_immature_neutrophils_or_progenitors
17(clustering_res_1.1)	PSMA7	0.501	0.151	8.65486e-185		0.612378	MPO+_immature_neutrophils_or_progenitors
17(clustering_res_1.1)	RBM17	0.409	0.11	2.0684e-184		0.612228	MPO+_immature_neutrophils_or_progenitors
17(clustering_res_1.1)	RBM17	0.409	0.11	2.0684e-184		0.612228	MPO+_immature_neutrophils_or_progenitors
17(clustering_res_1.1)	TBC1D2B	0.346	0.077	1.30398e-183		0.604141	MPO+_immature_neutrophils_or_progenitors
17(clustering_res_1.1)	TBC1D2B	0.346	0.077	1.30398e-183		0.604141	MPO+_immature_neutrophils_or_progenitors
17(clustering_res_1.1)	S100A9	0.998	0.88	1.66505e-183		1.21728	MPO+_immature_neutrophils_or_progenitors
17(clustering_res_1.1)	S100A9	0.998	0.88	1.66505e-183		1.21728	MPO+_immature_neutrophils_or_progenitors
17(clustering_res_1.1)	KIAA1109	0.493	0.141	3.7254e-183		0.494214	MPO+_immature_neutrophils_or_progenitors
17(clustering_res_1.1)	KIAA1109	0.493	0.141	3.7254e-183		0.494214	MPO+_immature_neutrophils_or_progenitors
17(clustering_res_1.1)	MRTFA	0.294	0.062	8.92497e-183		0.488189	MPO+_immature_neutrophils_or_progenitors
17(clustering_res_1.1)	MRTFA	0.294	0.062	8.92497e-183		0.488189	MPO+_immature_neutrophils_or_progenitors
17(clustering_res_1.1)	WDR1	0.733	0.28	5.56485e-180		0.680445	MPO+_immature_neutrophils_or_progenitors
17(clustering_res_1.1)	WDR1	0.733	0.28	5.56485e-180		0.680445	MPO+_immature_neutrophils_or_progenitors
17(clustering_res_1.1)	MBOAT2	0.577	0.158	1.70153e-177		0.602681	MPO+_immature_neutrophils_or_progenitors
17(clustering_res_1.1)	MBOAT2	0.577	0.158	1.70153e-177		0.602681	MPO+_immature_neutrophils_or_progenitors
17(clustering_res_1.1)	ATP5MF	0.584	0.189	6.67558e-177		0.651699	MPO+_immature_neutrophils_or_progenitors
17(clustering_res_1.1)	ATP5MF	0.584	0.189	6.67558e-177		0.651699	MPO+_immature_neutrophils_or_progenitors
17(clustering_res_1.1)	XRCC5	0.805	0.337	6.38159e-171		0.759804	MPO+_immature_neutrophils_or_progenitors
17(clustering_res_1.1)	XRCC5	0.805	0.337	6.38159e-171		0.759804	MPO+_immature_neutrophils_or_progenitors
17(clustering_res_1.1)	RIOK3	0.545	0.161	1.36743e-170		0.722675	MPO+_immature_neutrophils_or_progenitors
17(clustering_res_1.1)	RIOK3	0.545	0.161	1.36743e-170		0.722675	MPO+_immature_neutrophils_or_progenitors
17(clustering_res_1.1)	HP1BP3	0.525	0.193	2.95218e-169		0.449844	MPO+_immature_neutrophils_or_progenitors
17(clustering_res_1.1)	HP1BP3	0.525	0.193	2.95218e-169		0.449844	MPO+_immature_neutrophils_or_progenitors
17(clustering_res_1.1)	OSCAR	0.68	0.209	7.99618e-167		0.816317	MPO+_immature_neutrophils_or_progenitors
17(clustering_res_1.1)	OSCAR	0.68	0.209	7.99618e-167		0.816317	MPO+_immature_neutrophils_or_progenitors
17(clustering_res_1.1)	SLCO4C1	0.362	0.079	8.81093e-167		0.628579	MPO+_immature_neutrophils_or_progenitors
17(clustering_res_1.1)	SLCO4C1	0.362	0.079	8.81093e-167		0.628579	MPO+_immature_neutrophils_or_progenitors
17(clustering_res_1.1)	SRP9	0.433	0.129	5.41549e-165		0.576378	MPO+_immature_neutrophils_or_progenitors
17(clustering_res_1.1)	SRP9	0.433	0.129	5.41549e-165		0.576378	MPO+_immature_neutrophils_or_progenitors
17(clustering_res_1.1)	MFSD10	0.262	0.057	1.35491e-164		0.443403	MPO+_immature_neutrophils_or_progenitors
17(clustering_res_1.1)	MFSD10	0.262	0.057	1.35491e-164		0.443403	MPO+_immature_neutrophils_or_progenitors
17(clustering_res_1.1)	HM13	0.41	0.11	1.43701e-162		0.520149	MPO+_immature_neutrophils_or_progenitors
17(clustering_res_1.1)	HM13	0.41	0.11	1.43701e-162		0.520149	MPO+_immature_neutrophils_or_progenitors
17(clustering_res_1.1)	B4GALT5	0.894	0.387	2.45457e-161		0.996652	MPO+_immature_neutrophils_or_progenitors
17(clustering_res_1.1)	B4GALT5	0.894	0.387	2.45457e-161		0.996652	MPO+_immature_neutrophils_or_progenitors
17(clustering_res_1.1)	IPCEF1	0.348	0.099	6.69216e-161		0.426349	MPO+_immature_neutrophils_or_progenitors
17(clustering_res_1.1)	IPCEF1	0.348	0.099	6.69216e-161		0.426349	MPO+_immature_neutrophils_or_progenitors
17(clustering_res_1.1)	UBE2L3	0.626	0.214	2.09562e-159		0.65023	MPO+_immature_neutrophils_or_progenitors
17(clustering_res_1.1)	UBE2L3	0.626	0.214	2.09562e-159		0.65023	MPO+_immature_neutrophils_or_progenitors
17(clustering_res_1.1)	NDUFC1	0.273	0.067	2.64218e-157		0.463709	MPO+_immature_neutrophils_or_progenitors
17(clustering_res_1.1)	NDUFC1	0.273	0.067	2.64218e-157		0.463709	MPO+_immature_neutrophils_or_progenitors
17(clustering_res_1.1)	EGR1	0.298	0.053	2.93644e-157		0.729956	MPO+_immature_neutrophils_or_progenitors
17(clustering_res_1.1)	EGR1	0.298	0.053	2.93644e-157		0.729956	MPO+_immature_neutrophils_or_progenitors
17(clustering_res_1.1)	EIF4B	0.554	0.212	1.14903e-156		0.413388	MPO+_immature_neutrophils_or_progenitors
17(clustering_res_1.1)	EIF4B	0.554	0.212	1.14903e-156		0.413388	MPO+_immature_neutrophils_or_progenitors
17(clustering_res_1.1)	NXPE3	0.34	0.081	9.39431e-155		0.561285	MPO+_immature_neutrophils_or_progenitors
17(clustering_res_1.1)	NXPE3	0.34	0.081	9.39431e-155		0.561285	MPO+_immature_neutrophils_or_progenitors
17(clustering_res_1.1)	PECR	0.258	0.043	3.17594e-154		0.508453	MPO+_immature_neutrophils_or_progenitors
17(clustering_res_1.1)	PECR	0.258	0.043	3.17594e-154		0.508453	MPO+_immature_neutrophils_or_progenitors
17(clustering_res_1.1)	C3AR1	0.595	0.143	1.50377e-152		0.869294	MPO+_immature_neutrophils_or_progenitors
17(clustering_res_1.1)	C3AR1	0.595	0.143	1.50377e-152		0.869294	MPO+_immature_neutrophils_or_progenitors
17(clustering_res_1.1)	SNX3	0.919	0.409	7.65299e-151		0.94917	MPO+_immature_neutrophils_or_progenitors
17(clustering_res_1.1)	SNX3	0.919	0.409	7.65299e-151		0.94917	MPO+_immature_neutrophils_or_progenitors
17(clustering_res_1.1)	ITGAM	0.927	0.424	1.45024e-149		1.04237	MPO+_immature_neutrophils_or_progenitors
17(clustering_res_1.1)	ITGAM	0.927	0.424	1.45024e-149		1.04237	MPO+_immature_neutrophils_or_progenitors
17(clustering_res_1.1)	OGDH	0.346	0.098	4.36324e-148		0.483183	MPO+_immature_neutrophils_or_progenitors
17(clustering_res_1.1)	OGDH	0.346	0.098	4.36324e-148		0.483183	MPO+_immature_neutrophils_or_progenitors
17(clustering_res_1.1)	ZRANB2	0.322	0.098	1.24335e-147		0.440086	MPO+_immature_neutrophils_or_progenitors
17(clustering_res_1.1)	ZRANB2	0.322	0.098	1.24335e-147		0.440086	MPO+_immature_neutrophils_or_progenitors
17(clustering_res_1.1)	DLD	0.254	0.056	1.59223e-147		0.437438	MPO+_immature_neutrophils_or_progenitors
17(clustering_res_1.1)	DLD	0.254	0.056	1.59223e-147		0.437438	MPO+_immature_neutrophils_or_progenitors
17(clustering_res_1.1)	NUDT3	0.419	0.131	4.44402e-147		0.514087	MPO+_immature_neutrophils_or_progenitors
17(clustering_res_1.1)	NUDT3	0.419	0.131	4.44402e-147		0.514087	MPO+_immature_neutrophils_or_progenitors
17(clustering_res_1.1)	MAP2K1	0.374	0.106	1.38227e-144		0.534377	MPO+_immature_neutrophils_or_progenitors
17(clustering_res_1.1)	MAP2K1	0.374	0.106	1.38227e-144		0.534377	MPO+_immature_neutrophils_or_progenitors
17(clustering_res_1.1)	CIZ1	0.169	0.036	6.4593e-144		0.323418	MPO+_immature_neutrophils_or_progenitors
17(clustering_res_1.1)	CIZ1	0.169	0.036	6.4593e-144		0.323418	MPO+_immature_neutrophils_or_progenitors
17(clustering_res_1.1)	EIF3H	0.438	0.16	8.83614e-144		0.395438	MPO+_immature_neutrophils_or_progenitors
17(clustering_res_1.1)	EIF3H	0.438	0.16	8.83614e-144		0.395438	MPO+_immature_neutrophils_or_progenitors
17(clustering_res_1.1)	CMTM7	0.403	0.121	3.78221e-143		0.472127	MPO+_immature_neutrophils_or_progenitors
17(clustering_res_1.1)	CMTM7	0.403	0.121	3.78221e-143		0.472127	MPO+_immature_neutrophils_or_progenitors
17(clustering_res_1.1)	AP1S2	0.523	0.175	3.77151e-142		0.40862	MPO+_immature_neutrophils_or_progenitors
17(clustering_res_1.1)	AP1S2	0.523	0.175	3.77151e-142		0.40862	MPO+_immature_neutrophils_or_progenitors
17(clustering_res_1.1)	ANP32E	0.321	0.088	1.21074e-140		0.445502	MPO+_immature_neutrophils_or_progenitors
17(clustering_res_1.1)	ANP32E	0.321	0.088	1.21074e-140		0.445502	MPO+_immature_neutrophils_or_progenitors
17(clustering_res_1.1)	ARHGDIA	0.433	0.139	2.69814e-140		0.488247	MPO+_immature_neutrophils_or_progenitors
17(clustering_res_1.1)	ARHGDIA	0.433	0.139	2.69814e-140		0.488247	MPO+_immature_neutrophils_or_progenitors
17(clustering_res_1.1)	GALNS	0.308	0.068	3.88094e-140		0.471252	MPO+_immature_neutrophils_or_progenitors
17(clustering_res_1.1)	GALNS	0.308	0.068	3.88094e-140		0.471252	MPO+_immature_neutrophils_or_progenitors
17(clustering_res_1.1)	PPIP5K2	0.33	0.086	4.25538e-140		0.49615	MPO+_immature_neutrophils_or_progenitors
17(clustering_res_1.1)	PPIP5K2	0.33	0.086	4.25538e-140		0.49615	MPO+_immature_neutrophils_or_progenitors
17(clustering_res_1.1)	VAMP3	0.5	0.151	4.68439e-140		0.545419	MPO+_immature_neutrophils_or_progenitors
17(clustering_res_1.1)	VAMP3	0.5	0.151	4.68439e-140		0.545419	MPO+_immature_neutrophils_or_progenitors
17(clustering_res_1.1)	KBTBD7	0.345	0.084	4.35383e-138		0.606872	MPO+_immature_neutrophils_or_progenitors
17(clustering_res_1.1)	KBTBD7	0.345	0.084	4.35383e-138		0.606872	MPO+_immature_neutrophils_or_progenitors
17(clustering_res_1.1)	IER3	0.487	0.136	8.65198e-138		0.60968	MPO+_immature_neutrophils_or_progenitors
17(clustering_res_1.1)	IER3	0.487	0.136	8.65198e-138		0.60968	MPO+_immature_neutrophils_or_progenitors
17(clustering_res_1.1)	RBM3	0.437	0.165	3.4847e-136		0.380087	MPO+_immature_neutrophils_or_progenitors
17(clustering_res_1.1)	RBM3	0.437	0.165	3.4847e-136		0.380087	MPO+_immature_neutrophils_or_progenitors
17(clustering_res_1.1)	PABPC1	0.924	0.552	2.01779e-135		0.396517	MPO+_immature_neutrophils_or_progenitors
17(clustering_res_1.1)	PABPC1	0.924	0.552	2.01779e-135		0.396517	MPO+_immature_neutrophils_or_progenitors
17(clustering_res_1.1)	ATF4	0.494	0.178	8.15003e-134		0.422516	MPO+_immature_neutrophils_or_progenitors
17(clustering_res_1.1)	ATF4	0.494	0.178	8.15003e-134		0.422516	MPO+_immature_neutrophils_or_progenitors
17(clustering_res_1.1)	CEBPA	0.315	0.081	1.74232e-132		0.48393	MPO+_immature_neutrophils_or_progenitors
17(clustering_res_1.1)	CEBPA	0.315	0.081	1.74232e-132		0.48393	MPO+_immature_neutrophils_or_progenitors
17(clustering_res_1.1)	CAPNS1	0.731	0.284	3.20353e-132		0.649934	MPO+_immature_neutrophils_or_progenitors
17(clustering_res_1.1)	CAPNS1	0.731	0.284	3.20353e-132		0.649934	MPO+_immature_neutrophils_or_progenitors
17(clustering_res_1.1)	PYURF	0.312	0.097	1.05227e-131		0.461424	MPO+_immature_neutrophils_or_progenitors
17(clustering_res_1.1)	PYURF	0.312	0.097	1.05227e-131		0.461424	MPO+_immature_neutrophils_or_progenitors
17(clustering_res_1.1)	RAB31	0.952	0.544	5.58025e-130		0.831121	MPO+_immature_neutrophils_or_progenitors
17(clustering_res_1.1)	RAB31	0.952	0.544	5.58025e-130		0.831121	MPO+_immature_neutrophils_or_progenitors
17(clustering_res_1.1)	TPP1	0.702	0.279	1.62195e-129		0.756768	MPO+_immature_neutrophils_or_progenitors
17(clustering_res_1.1)	TPP1	0.702	0.279	1.62195e-129		0.756768	MPO+_immature_neutrophils_or_progenitors
17(clustering_res_1.1)	NORAD	0.564	0.211	2.10448e-127		0.53383	MPO+_immature_neutrophils_or_progenitors
17(clustering_res_1.1)	NORAD	0.564	0.211	2.10448e-127		0.53383	MPO+_immature_neutrophils_or_progenitors
17(clustering_res_1.1)	SRSF9	0.569	0.205	2.22025e-127		0.513547	MPO+_immature_neutrophils_or_progenitors
17(clustering_res_1.1)	SRSF9	0.569	0.205	2.22025e-127		0.513547	MPO+_immature_neutrophils_or_progenitors
17(clustering_res_1.1)	TBCA	0.39	0.117	2.63886e-125		0.533089	MPO+_immature_neutrophils_or_progenitors
17(clustering_res_1.1)	TBCA	0.39	0.117	2.63886e-125		0.533089	MPO+_immature_neutrophils_or_progenitors
17(clustering_res_1.1)	SNX17	0.308	0.093	6.19019e-125		0.406897	MPO+_immature_neutrophils_or_progenitors
17(clustering_res_1.1)	SNX17	0.308	0.093	6.19019e-125		0.406897	MPO+_immature_neutrophils_or_progenitors
17(clustering_res_1.1)	SMDT1	0.218	0.067	6.8172e-125		0.339064	MPO+_immature_neutrophils_or_progenitors
17(clustering_res_1.1)	SMDT1	0.218	0.067	6.8172e-125		0.339064	MPO+_immature_neutrophils_or_progenitors
17(clustering_res_1.1)	TMEM123	0.598	0.243	1.86811e-123		0.507518	MPO+_immature_neutrophils_or_progenitors
17(clustering_res_1.1)	TMEM123	0.598	0.243	1.86811e-123		0.507518	MPO+_immature_neutrophils_or_progenitors
17(clustering_res_1.1)	VAMP1	0.223	0.051	1.09654e-121		0.347277	MPO+_immature_neutrophils_or_progenitors
17(clustering_res_1.1)	VAMP1	0.223	0.051	1.09654e-121		0.347277	MPO+_immature_neutrophils_or_progenitors
17(clustering_res_1.1)	TRIQK	0.243	0.054	1.64545e-120		0.388052	MPO+_immature_neutrophils_or_progenitors
17(clustering_res_1.1)	TRIQK	0.243	0.054	1.64545e-120		0.388052	MPO+_immature_neutrophils_or_progenitors
17(clustering_res_1.1)	CHMP4B	0.73	0.29	1.71022e-120		0.587335	MPO+_immature_neutrophils_or_progenitors
17(clustering_res_1.1)	CHMP4B	0.73	0.29	1.71022e-120		0.587335	MPO+_immature_neutrophils_or_progenitors
17(clustering_res_1.1)	CAPN1	0.508	0.169	9.24101e-120		0.516502	MPO+_immature_neutrophils_or_progenitors
17(clustering_res_1.1)	CAPN1	0.508	0.169	9.24101e-120		0.516502	MPO+_immature_neutrophils_or_progenitors
17(clustering_res_1.1)	RCSD1	0.733	0.309	4.25417e-119		0.478557	MPO+_immature_neutrophils_or_progenitors
17(clustering_res_1.1)	RCSD1	0.733	0.309	4.25417e-119		0.478557	MPO+_immature_neutrophils_or_progenitors
17(clustering_res_1.1)	DNAJC5	0.446	0.131	7.69802e-119		0.488666	MPO+_immature_neutrophils_or_progenitors
17(clustering_res_1.1)	DNAJC5	0.446	0.131	7.69802e-119		0.488666	MPO+_immature_neutrophils_or_progenitors
17(clustering_res_1.1)	DHRS9	0.483	0.123	1.43359e-118		0.624539	MPO+_immature_neutrophils_or_progenitors
17(clustering_res_1.1)	DHRS9	0.483	0.123	1.43359e-118		0.624539	MPO+_immature_neutrophils_or_progenitors
17(clustering_res_1.1)	SEC23B	0.251	0.062	2.41374e-118		0.433132	MPO+_immature_neutrophils_or_progenitors
17(clustering_res_1.1)	SEC23B	0.251	0.062	2.41374e-118		0.433132	MPO+_immature_neutrophils_or_progenitors
17(clustering_res_1.1)	NUDT4	0.268	0.066	6.05158e-118		0.417055	MPO+_immature_neutrophils_or_progenitors
17(clustering_res_1.1)	NUDT4	0.268	0.066	6.05158e-118		0.417055	MPO+_immature_neutrophils_or_progenitors
17(clustering_res_1.1)	GYG1	0.87	0.317	8.49937e-118		0.832536	MPO+_immature_neutrophils_or_progenitors
17(clustering_res_1.1)	GYG1	0.87	0.317	8.49937e-118		0.832536	MPO+_immature_neutrophils_or_progenitors
17(clustering_res_1.1)	FOXN2	0.41	0.118	1.90901e-116		0.513241	MPO+_immature_neutrophils_or_progenitors
17(clustering_res_1.1)	FOXN2	0.41	0.118	1.90901e-116		0.513241	MPO+_immature_neutrophils_or_progenitors
17(clustering_res_1.1)	SEC11A	0.515	0.183	3.45173e-114		0.474268	MPO+_immature_neutrophils_or_progenitors
17(clustering_res_1.1)	SEC11A	0.515	0.183	3.45173e-114		0.474268	MPO+_immature_neutrophils_or_progenitors
17(clustering_res_1.1)	ATP5MC2	0.511	0.2	4.95882e-114		0.29041	MPO+_immature_neutrophils_or_progenitors
17(clustering_res_1.1)	ATP5MC2	0.511	0.2	4.95882e-114		0.29041	MPO+_immature_neutrophils_or_progenitors
17(clustering_res_1.1)	GPR160	0.52	0.152	1.00392e-113		0.573488	MPO+_immature_neutrophils_or_progenitors
17(clustering_res_1.1)	GPR160	0.52	0.152	1.00392e-113		0.573488	MPO+_immature_neutrophils_or_progenitors
17(clustering_res_1.1)	NSA2	0.31	0.117	1.26799e-113		0.290704	MPO+_immature_neutrophils_or_progenitors
17(clustering_res_1.1)	NSA2	0.31	0.117	1.26799e-113		0.290704	MPO+_immature_neutrophils_or_progenitors
17(clustering_res_1.1)	ATP5MG	0.546	0.207	5.11746e-112		0.48795	MPO+_immature_neutrophils_or_progenitors
17(clustering_res_1.1)	ATP5MG	0.546	0.207	5.11746e-112		0.48795	MPO+_immature_neutrophils_or_progenitors
17(clustering_res_1.1)	TTPAL	0.169	0.033	2.53276e-111		0.30904	MPO+_immature_neutrophils_or_progenitors
17(clustering_res_1.1)	TTPAL	0.169	0.033	2.53276e-111		0.30904	MPO+_immature_neutrophils_or_progenitors
17(clustering_res_1.1)	PRDX5	0.461	0.146	2.51237e-107		0.499969	MPO+_immature_neutrophils_or_progenitors
17(clustering_res_1.1)	PRDX5	0.461	0.146	2.51237e-107		0.499969	MPO+_immature_neutrophils_or_progenitors
17(clustering_res_1.1)	FOLR3	0.38	0.103	3.65947e-107		0.567865	MPO+_immature_neutrophils_or_progenitors
17(clustering_res_1.1)	FOLR3	0.38	0.103	3.65947e-107		0.567865	MPO+_immature_neutrophils_or_progenitors
17(clustering_res_1.1)	PPP2R5A	0.708	0.309	4.75274e-103		0.494476	MPO+_immature_neutrophils_or_progenitors
17(clustering_res_1.1)	PPP2R5A	0.708	0.309	4.75274e-103		0.494476	MPO+_immature_neutrophils_or_progenitors
17(clustering_res_1.1)	COX8A	0.489	0.18	1.6358e-101		0.476891	MPO+_immature_neutrophils_or_progenitors
17(clustering_res_1.1)	COX8A	0.489	0.18	1.6358e-101		0.476891	MPO+_immature_neutrophils_or_progenitors
17(clustering_res_1.1)	ERO1A	0.573	0.209	4.17829e-101		0.483674	MPO+_immature_neutrophils_or_progenitors
17(clustering_res_1.1)	ERO1A	0.573	0.209	4.17829e-101		0.483674	MPO+_immature_neutrophils_or_progenitors
17(clustering_res_1.1)	WRAP73	0.169	0.035	1.59657e-100		0.294467	MPO+_immature_neutrophils_or_progenitors
17(clustering_res_1.1)	WRAP73	0.169	0.035	1.59657e-100		0.294467	MPO+_immature_neutrophils_or_progenitors
17(clustering_res_1.1)	SSB	0.227	0.082	9.87725e-99		0.325345	MPO+_immature_neutrophils_or_progenitors
17(clustering_res_1.1)	SSB	0.227	0.082	9.87725e-99		0.325345	MPO+_immature_neutrophils_or_progenitors
17(clustering_res_1.1)	SERF2	0.856	0.427	1.227e-98		0.62084	MPO+_immature_neutrophils_or_progenitors
17(clustering_res_1.1)	SERF2	0.856	0.427	1.227e-98		0.62084	MPO+_immature_neutrophils_or_progenitors
17(clustering_res_1.1)	ENO1	0.791	0.326	1.62763e-97		0.704222	MPO+_immature_neutrophils_or_progenitors
17(clustering_res_1.1)	ENO1	0.791	0.326	1.62763e-97		0.704222	MPO+_immature_neutrophils_or_progenitors
17(clustering_res_1.1)	ATP5PO	0.248	0.077	3.2101e-96		0.35356	MPO+_immature_neutrophils_or_progenitors
17(clustering_res_1.1)	ATP5PO	0.248	0.077	3.2101e-96		0.35356	MPO+_immature_neutrophils_or_progenitors
17(clustering_res_1.1)	STMP1	0.436	0.145	2.15295e-94		0.457546	MPO+_immature_neutrophils_or_progenitors
17(clustering_res_1.1)	STMP1	0.436	0.145	2.15295e-94		0.457546	MPO+_immature_neutrophils_or_progenitors
17(clustering_res_1.1)	CES2	0.207	0.058	2.70369e-94		0.312249	MPO+_immature_neutrophils_or_progenitors
17(clustering_res_1.1)	CES2	0.207	0.058	2.70369e-94		0.312249	MPO+_immature_neutrophils_or_progenitors
17(clustering_res_1.1)	DIAPH2	0.254	0.06	4.77247e-94		0.540567	MPO+_immature_neutrophils_or_progenitors
17(clustering_res_1.1)	DIAPH2	0.254	0.06	4.77247e-94		0.540567	MPO+_immature_neutrophils_or_progenitors
17(clustering_res_1.1)	ATP5MD	0.325	0.108	1.0469e-92		0.354237	MPO+_immature_neutrophils_or_progenitors
17(clustering_res_1.1)	ATP5MD	0.325	0.108	1.0469e-92		0.354237	MPO+_immature_neutrophils_or_progenitors
17(clustering_res_1.1)	FAM219B	0.135	0.027	2.59903e-91		0.295388	MPO+_immature_neutrophils_or_progenitors
17(clustering_res_1.1)	FAM219B	0.135	0.027	2.59903e-91		0.295388	MPO+_immature_neutrophils_or_progenitors
17(clustering_res_1.1)	NLRC4	0.521	0.159	1.49265e-90		0.622791	MPO+_immature_neutrophils_or_progenitors
17(clustering_res_1.1)	NLRC4	0.521	0.159	1.49265e-90		0.622791	MPO+_immature_neutrophils_or_progenitors
17(clustering_res_1.1)	FCAR	0.259	0.062	4.56836e-90		0.406935	MPO+_immature_neutrophils_or_progenitors
17(clustering_res_1.1)	FCAR	0.259	0.062	4.56836e-90		0.406935	MPO+_immature_neutrophils_or_progenitors
17(clustering_res_1.1)	KDM1B	0.327	0.1	6.3825e-90		0.330454	MPO+_immature_neutrophils_or_progenitors
17(clustering_res_1.1)	KDM1B	0.327	0.1	6.3825e-90		0.330454	MPO+_immature_neutrophils_or_progenitors
17(clustering_res_1.1)	DARS1	0.2	0.058	3.56664e-89		0.315599	MPO+_immature_neutrophils_or_progenitors
17(clustering_res_1.1)	DARS1	0.2	0.058	3.56664e-89		0.315599	MPO+_immature_neutrophils_or_progenitors
17(clustering_res_1.1)	PLP2	0.961	0.55	4.77013e-89		0.806686	MPO+_immature_neutrophils_or_progenitors
17(clustering_res_1.1)	PLP2	0.961	0.55	4.77013e-89		0.806686	MPO+_immature_neutrophils_or_progenitors
17(clustering_res_1.1)	PNN	0.495	0.199	1.06526e-88		0.345458	MPO+_immature_neutrophils_or_progenitors
17(clustering_res_1.1)	PNN	0.495	0.199	1.06526e-88		0.345458	MPO+_immature_neutrophils_or_progenitors
17(clustering_res_1.1)	AZI2	0.36	0.107	8.09708e-88		0.497474	MPO+_immature_neutrophils_or_progenitors
17(clustering_res_1.1)	AZI2	0.36	0.107	8.09708e-88		0.497474	MPO+_immature_neutrophils_or_progenitors
17(clustering_res_1.1)	MMP9	0.482	0.225	3.18103e-87		2.38401	MPO+_immature_neutrophils_or_progenitors
17(clustering_res_1.1)	MMP9	0.482	0.225	3.18103e-87		2.38401	MPO+_immature_neutrophils_or_progenitors
17(clustering_res_1.1)	TRAPPC1	0.756	0.34	4.8138e-87		0.51965	MPO+_immature_neutrophils_or_progenitors
17(clustering_res_1.1)	TRAPPC1	0.756	0.34	4.8138e-87		0.51965	MPO+_immature_neutrophils_or_progenitors
17(clustering_res_1.1)	THUMPD3-AS1	0.16	0.039	2.08781e-85		0.265546	MPO+_immature_neutrophils_or_progenitors
17(clustering_res_1.1)	THUMPD3-AS1	0.16	0.039	2.08781e-85		0.265546	MPO+_immature_neutrophils_or_progenitors
17(clustering_res_1.1)	SRSF3	0.34	0.141	7.72302e-85		0.240026	MPO+_immature_neutrophils_or_progenitors
17(clustering_res_1.1)	SRSF3	0.34	0.141	7.72302e-85		0.240026	MPO+_immature_neutrophils_or_progenitors
17(clustering_res_1.1)	COMMD6	0.483	0.201	6.54619e-84		0.326859	MPO+_immature_neutrophils_or_progenitors
17(clustering_res_1.1)	COMMD6	0.483	0.201	6.54619e-84		0.326859	MPO+_immature_neutrophils_or_progenitors
17(clustering_res_1.1)	S100A12	0.834	0.521	1.19454e-83		1.74232	MPO+_immature_neutrophils_or_progenitors
17(clustering_res_1.1)	S100A12	0.834	0.521	1.19454e-83		1.74232	MPO+_immature_neutrophils_or_progenitors
17(clustering_res_1.1)	PIK3CB	0.288	0.077	2.98843e-83		0.35642	MPO+_immature_neutrophils_or_progenitors
17(clustering_res_1.1)	PIK3CB	0.288	0.077	2.98843e-83		0.35642	MPO+_immature_neutrophils_or_progenitors
17(clustering_res_1.1)	PPM1B	0.379	0.128	7.10313e-83		0.288582	MPO+_immature_neutrophils_or_progenitors
17(clustering_res_1.1)	PPM1B	0.379	0.128	7.10313e-83		0.288582	MPO+_immature_neutrophils_or_progenitors
17(clustering_res_1.1)	COPZ1	0.276	0.1	1.59287e-80		0.31304	MPO+_immature_neutrophils_or_progenitors
17(clustering_res_1.1)	COPZ1	0.276	0.1	1.59287e-80		0.31304	MPO+_immature_neutrophils_or_progenitors
17(clustering_res_1.1)	HNRNPA2B1	0.831	0.439	3.05623e-79		0.410335	MPO+_immature_neutrophils_or_progenitors
17(clustering_res_1.1)	HNRNPA2B1	0.831	0.439	3.05623e-79		0.410335	MPO+_immature_neutrophils_or_progenitors
17(clustering_res_1.1)	GLRX	0.799	0.367	9.7876e-76		0.594535	MPO+_immature_neutrophils_or_progenitors
17(clustering_res_1.1)	GLRX	0.799	0.367	9.7876e-76		0.594535	MPO+_immature_neutrophils_or_progenitors
17(clustering_res_1.1)	MTCO1P12	0.144	0.04	3.05838e-75		0.295132	MPO+_immature_neutrophils_or_progenitors
17(clustering_res_1.1)	MTCO1P12	0.144	0.04	3.05838e-75		0.295132	MPO+_immature_neutrophils_or_progenitors
17(clustering_res_1.1)	ATP5ME	0.389	0.156	6.69844e-75		0.256707	MPO+_immature_neutrophils_or_progenitors
17(clustering_res_1.1)	ATP5ME	0.389	0.156	6.69844e-75		0.256707	MPO+_immature_neutrophils_or_progenitors
17(clustering_res_1.1)	SSR3	0.284	0.101	9.20863e-74		0.327093	MPO+_immature_neutrophils_or_progenitors
17(clustering_res_1.1)	SSR3	0.284	0.101	9.20863e-74		0.327093	MPO+_immature_neutrophils_or_progenitors
17(clustering_res_1.1)	TKT	0.923	0.568	4.16253e-73		0.522408	MPO+_immature_neutrophils_or_progenitors
17(clustering_res_1.1)	TKT	0.923	0.568	4.16253e-73		0.522408	MPO+_immature_neutrophils_or_progenitors
17(clustering_res_1.1)	FKBP1A	0.936	0.563	3.8985e-72		0.602167	MPO+_immature_neutrophils_or_progenitors
17(clustering_res_1.1)	FKBP1A	0.936	0.563	3.8985e-72		0.602167	MPO+_immature_neutrophils_or_progenitors
17(clustering_res_1.1)	INTS6	0.319	0.113	2.43629e-70		0.247748	MPO+_immature_neutrophils_or_progenitors
17(clustering_res_1.1)	INTS6	0.319	0.113	2.43629e-70		0.247748	MPO+_immature_neutrophils_or_progenitors
17(clustering_res_1.1)	NOL7	0.259	0.086	2.54146e-70		0.320575	MPO+_immature_neutrophils_or_progenitors
17(clustering_res_1.1)	NOL7	0.259	0.086	2.54146e-70		0.320575	MPO+_immature_neutrophils_or_progenitors
17(clustering_res_1.1)	HDLBP	0.328	0.125	1.78931e-69		0.297976	MPO+_immature_neutrophils_or_progenitors
17(clustering_res_1.1)	HDLBP	0.328	0.125	1.78931e-69		0.297976	MPO+_immature_neutrophils_or_progenitors
17(clustering_res_1.1)	CLTA	0.325	0.121	6.26039e-69		0.277591	MPO+_immature_neutrophils_or_progenitors
17(clustering_res_1.1)	CLTA	0.325	0.121	6.26039e-69		0.277591	MPO+_immature_neutrophils_or_progenitors
17(clustering_res_1.1)	ZNF787	0.314	0.102	1.36819e-67		0.345021	MPO+_immature_neutrophils_or_progenitors
17(clustering_res_1.1)	ZNF787	0.314	0.102	1.36819e-67		0.345021	MPO+_immature_neutrophils_or_progenitors
17(clustering_res_1.1)	CERT1	0.704	0.3	1.66567e-67		0.457093	MPO+_immature_neutrophils_or_progenitors
17(clustering_res_1.1)	CERT1	0.704	0.3	1.66567e-67		0.457093	MPO+_immature_neutrophils_or_progenitors
17(clustering_res_1.1)	SNRPD3	0.185	0.062	2.28832e-67		0.270381	MPO+_immature_neutrophils_or_progenitors
17(clustering_res_1.1)	SNRPD3	0.185	0.062	2.28832e-67		0.270381	MPO+_immature_neutrophils_or_progenitors
17(clustering_res_1.1)	MTARC1	0.426	0.148	1.09822e-66		0.415536	MPO+_immature_neutrophils_or_progenitors
17(clustering_res_1.1)	MTARC1	0.426	0.148	1.09822e-66		0.415536	MPO+_immature_neutrophils_or_progenitors
17(clustering_res_1.1)	RAC2	0.985	0.867	1.81722e-66		0.434533	MPO+_immature_neutrophils_or_progenitors
17(clustering_res_1.1)	RAC2	0.985	0.867	1.81722e-66		0.434533	MPO+_immature_neutrophils_or_progenitors
17(clustering_res_1.1)	PAG1	0.773	0.312	3.71093e-65		0.606192	MPO+_immature_neutrophils_or_progenitors
17(clustering_res_1.1)	PAG1	0.773	0.312	3.71093e-65		0.606192	MPO+_immature_neutrophils_or_progenitors
17(clustering_res_1.1)	CORO1A	0.738	0.423	4.38218e-65		0.459984	MPO+_immature_neutrophils_or_progenitors
17(clustering_res_1.1)	CORO1A	0.738	0.423	4.38218e-65		0.459984	MPO+_immature_neutrophils_or_progenitors
17(clustering_res_1.1)	KPNA6	0.271	0.094	6.35578e-64		0.312337	MPO+_immature_neutrophils_or_progenitors
17(clustering_res_1.1)	KPNA6	0.271	0.094	6.35578e-64		0.312337	MPO+_immature_neutrophils_or_progenitors
17(clustering_res_1.1)	LARP4B	0.342	0.124	1.227e-63		0.324448	MPO+_immature_neutrophils_or_progenitors
17(clustering_res_1.1)	LARP4B	0.342	0.124	1.227e-63		0.324448	MPO+_immature_neutrophils_or_progenitors
17(clustering_res_1.1)	P2RX1	0.338	0.112	3.34166e-63		0.356089	MPO+_immature_neutrophils_or_progenitors
17(clustering_res_1.1)	P2RX1	0.338	0.112	3.34166e-63		0.356089	MPO+_immature_neutrophils_or_progenitors
17(clustering_res_1.1)	CD164	0.744	0.335	3.60024e-63		0.503725	MPO+_immature_neutrophils_or_progenitors
17(clustering_res_1.1)	CD164	0.744	0.335	3.60024e-63		0.503725	MPO+_immature_neutrophils_or_progenitors
17(clustering_res_1.1)	METTL9	0.796	0.347	1.74519e-62		0.64036	MPO+_immature_neutrophils_or_progenitors
17(clustering_res_1.1)	METTL9	0.796	0.347	1.74519e-62		0.64036	MPO+_immature_neutrophils_or_progenitors
17(clustering_res_1.1)	MMADHC	0.525	0.214	2.40412e-61		0.391023	MPO+_immature_neutrophils_or_progenitors
17(clustering_res_1.1)	MMADHC	0.525	0.214	2.40412e-61		0.391023	MPO+_immature_neutrophils_or_progenitors
17(clustering_res_1.1)	PGAM1	0.663	0.284	4.4064e-59		0.41415	MPO+_immature_neutrophils_or_progenitors
17(clustering_res_1.1)	PGAM1	0.663	0.284	4.4064e-59		0.41415	MPO+_immature_neutrophils_or_progenitors
17(clustering_res_1.1)	YWHAB	0.96	0.701	5.95248e-59		0.415989	MPO+_immature_neutrophils_or_progenitors
17(clustering_res_1.1)	YWHAB	0.96	0.701	5.95248e-59		0.415989	MPO+_immature_neutrophils_or_progenitors
17(clustering_res_1.1)	CD63	0.84	0.426	9.16649e-59		0.70086	MPO+_immature_neutrophils_or_progenitors
17(clustering_res_1.1)	CD63	0.84	0.426	9.16649e-59		0.70086	MPO+_immature_neutrophils_or_progenitors
17(clustering_res_1.1)	RNH1	0.163	0.054	4.178e-58		0.289707	MPO+_immature_neutrophils_or_progenitors
17(clustering_res_1.1)	RNH1	0.163	0.054	4.178e-58		0.289707	MPO+_immature_neutrophils_or_progenitors
17(clustering_res_1.1)	TM9SF2	0.705	0.322	1.55158e-57		0.361939	MPO+_immature_neutrophils_or_progenitors
17(clustering_res_1.1)	TM9SF2	0.705	0.322	1.55158e-57		0.361939	MPO+_immature_neutrophils_or_progenitors
17(clustering_res_1.1)	ALOX5AP	0.986	0.694	2.55429e-57		0.506947	MPO+_immature_neutrophils_or_progenitors
17(clustering_res_1.1)	ALOX5AP	0.986	0.694	2.55429e-57		0.506947	MPO+_immature_neutrophils_or_progenitors
17(clustering_res_1.1)	LPGAT1	0.692	0.318	9.3727e-55		0.358923	MPO+_immature_neutrophils_or_progenitors
17(clustering_res_1.1)	LPGAT1	0.692	0.318	9.3727e-55		0.358923	MPO+_immature_neutrophils_or_progenitors
17(clustering_res_1.1)	BRI3	0.953	0.638	1.82721e-47		0.419622	MPO+_immature_neutrophils_or_progenitors
17(clustering_res_1.1)	BRI3	0.953	0.638	1.82721e-47		0.419622	MPO+_immature_neutrophils_or_progenitors
17(clustering_res_1.1)	ARPC5	0.976	0.804	2.71609e-39		0.434417	MPO+_immature_neutrophils_or_progenitors
17(clustering_res_1.1)	ARPC5	0.976	0.804	2.71609e-39		0.434417	MPO+_immature_neutrophils_or_progenitors
17(clustering_res_1.1)	MYL12A	0.943	0.616	3.97922e-38		0.536298	MPO+_immature_neutrophils_or_progenitors
17(clustering_res_1.1)	MYL12A	0.943	0.616	3.97922e-38		0.536298	MPO+_immature_neutrophils_or_progenitors
18(clustering_res_1.1)	SLC2A5	0.702	0.002	0		1.90531	PADI4+_immature_neutrophils
18(clustering_res_1.1)	BCL2L15	0.448	0.003	0		1.00485	PADI4+_immature_neutrophils
18(clustering_res_1.1)	PCOLCE2	0.421	0.012	0		1.0019	PADI4+_immature_neutrophils
18(clustering_res_1.1)	MROCKI	0.231	0.001	0		0.586832	PADI4+_immature_neutrophils
18(clustering_res_1.1)	DPY19L1P1	0.252	0	0		0.572192	PADI4+_immature_neutrophils
18(clustering_res_1.1)	INHBA	0.511	0.002	0		1.39484	PADI4+_immature_neutrophils
18(clustering_res_1.1)	ABCA13	0.639	0.003	0		1.5959	PADI4+_immature_neutrophils
18(clustering_res_1.1)	PRRT4	0.506	0.001	0		1.21041	PADI4+_immature_neutrophils
18(clustering_res_1.1)	DEFA4	0.82	0.002	0		5.98639	PADI4+_immature_neutrophils
18(clustering_res_1.1)	DEFA3	0.94	0.007	0		7.79182	PADI4+_immature_neutrophils
18(clustering_res_1.1)	ANKRD18A	0.31	0.002	0		0.799812	PADI4+_immature_neutrophils
18(clustering_res_1.1)	LCN2	0.745	0.033	0		4.2209	PADI4+_immature_neutrophils
18(clustering_res_1.1)	MS4A3	0.959	0.004	0		4.1254	PADI4+_immature_neutrophils
18(clustering_res_1.1)	COL17A1	0.707	0.008	0		1.82416	PADI4+_immature_neutrophils
18(clustering_res_1.1)	OLFM4	0.576	0.008	0		4.52173	PADI4+_immature_neutrophils
18(clustering_res_1.1)	RNASE3	0.909	0.006	0		3.57215	PADI4+_immature_neutrophils
18(clustering_res_1.1)	CTSG	0.363	0	0		2.51385	PADI4+_immature_neutrophils
18(clustering_res_1.1)	SERPINB10	0.77	0.009	0		2.06548	PADI4+_immature_neutrophils
18(clustering_res_1.1)	AZU1	0.694	0.003	0		4.86212	PADI4+_immature_neutrophils
18(clustering_res_1.1)	ELANE	0.617	0.002	0		4.29121	PADI4+_immature_neutrophils
18(clustering_res_1.1)	CEACAM6	0.958	0.003	0		3.9221	PADI4+_immature_neutrophils
18(clustering_res_1.1)	CEACAM8	0.978	0.007	0		4.36223	PADI4+_immature_neutrophils
18(clustering_res_1.1)	ERG	0.443	0.002	0		1.00619	PADI4+_immature_neutrophils
18(clustering_res_1.1)	TYMS	0.665	0.002	0		2.15955	PADI4+_immature_neutrophils
18(clustering_res_1.1)	BPI	0.993	0.04	0		5.40722	PADI4+_immature_neutrophils
18(clustering_res_1.1)	E2F1	0.151	0.001	0		0.351227	PADI4+_immature_neutrophils
18(clustering_res_1.1)	CD24	0.993	0.029	0		4.75737	PADI4+_immature_neutrophils
18(clustering_res_1.1)	SUCNR1	0.451	0.002	0		1.22916	PADI4+_immature_neutrophils
18(clustering_res_1.1)	RAB13	0.451	0.006	0		1.02177	PADI4+_immature_neutrophils
18(clustering_res_1.1)	SCD	0.538	0.004	0		1.32062	PADI4+_immature_neutrophils
18(clustering_res_1.1)	PIWIL4	0.236	0.004	0		0.578227	PADI4+_immature_neutrophils
18(clustering_res_1.1)	CEBPE	0.572	0.005	0		1.40146	PADI4+_immature_neutrophils
18(clustering_res_1.1)	OLR1	0.326	0.004	0		1.07613	PADI4+_immature_neutrophils
18(clustering_res_1.1)	MYB	0.596	0.005	0		1.5285	PADI4+_immature_neutrophils
18(clustering_res_1.1)	MPO	0.737	0.005	0		4.63076	PADI4+_immature_neutrophils
18(clustering_res_1.1)	PRC1	0.388	0.002	0		0.985168	PADI4+_immature_neutrophils
18(clustering_res_1.1)	RAD51	0.297	0.001	0		0.679237	PADI4+_immature_neutrophils
18(clustering_res_1.1)	TACSTD2	0.526	0.004	0		1.47601	PADI4+_immature_neutrophils
18(clustering_res_1.1)	WEE1	0.292	0.005	0		0.609517	PADI4+_immature_neutrophils
18(clustering_res_1.1)	CLSPN	0.373	0.004	0		0.952365	PADI4+_immature_neutrophils
18(clustering_res_1.1)	DOC2B	0.255	0.001	0		0.632063	PADI4+_immature_neutrophils
18(clustering_res_1.1)	FOXM1	0.383	0.001	0		0.95997	PADI4+_immature_neutrophils
18(clustering_res_1.1)	LTF	0.67	0.047	0		4.48546	PADI4+_immature_neutrophils
18(clustering_res_1.1)	CENPU	0.478	0.005	0		1.1683	PADI4+_immature_neutrophils
18(clustering_res_1.1)	CTDSPL	0.417	0.003	0		0.839107	PADI4+_immature_neutrophils
18(clustering_res_1.1)	KIF11	0.411	0.002	0		1.05716	PADI4+_immature_neutrophils
18(clustering_res_1.1)	CDT1	0.328	0.001	0		0.725598	PADI4+_immature_neutrophils
18(clustering_res_1.1)	SPC25	0.233	0	0		0.570728	PADI4+_immature_neutrophils
18(clustering_res_1.1)	RETN	0.715	0.041	0		3.26586	PADI4+_immature_neutrophils
18(clustering_res_1.1)	CITED4	0.73	0.029	0		1.7575	PADI4+_immature_neutrophils
18(clustering_res_1.1)	MKI67	0.704	0.004	0		2.60546	PADI4+_immature_neutrophils
18(clustering_res_1.1)	FUT4	0.704	0.022	0		1.65932	PADI4+_immature_neutrophils
18(clustering_res_1.1)	CHEK1	0.238	0.002	0		0.530981	PADI4+_immature_neutrophils
18(clustering_res_1.1)	TCN1	0.732	0.019	0		2.60375	PADI4+_immature_neutrophils
18(clustering_res_1.1)	ESPL1	0.139	0.001	0		0.283113	PADI4+_immature_neutrophils
18(clustering_res_1.1)	RNASEH2C	0.421	0.02	0		0.916347	PADI4+_immature_neutrophils
18(clustering_res_1.1)	CHIT1	0.316	0.007	0		1.10098	PADI4+_immature_neutrophils
18(clustering_res_1.1)	NCAPG	0.37	0.002	0		0.905539	PADI4+_immature_neutrophils
18(clustering_res_1.1)	RRM2	0.544	0.002	0		2.08652	PADI4+_immature_neutrophils
18(clustering_res_1.1)	CDCA7L	0.669	0.014	0		1.5019	PADI4+_immature_neutrophils
18(clustering_res_1.1)	POLE	0.347	0.005	0		0.752662	PADI4+_immature_neutrophils
18(clustering_res_1.1)	MMP8	0.579	0.037	0		2.74665	PADI4+_immature_neutrophils
18(clustering_res_1.1)	SMIM10	0.189	0.001	0		0.426927	PADI4+_immature_neutrophils
18(clustering_res_1.1)	TK1	0.407	0.002	0		1.15968	PADI4+_immature_neutrophils
18(clustering_res_1.1)	PCLAF	0.608	0.002	0		1.62886	PADI4+_immature_neutrophils
18(clustering_res_1.1)	DIAPH3	0.14	0.001	0		0.457944	PADI4+_immature_neutrophils
18(clustering_res_1.1)	SLC28A3	0.255	0.002	0		0.600521	PADI4+_immature_neutrophils
18(clustering_res_1.1)	GINS2	0.252	0.001	0		0.613683	PADI4+_immature_neutrophils
18(clustering_res_1.1)	RNASE2	0.989	0.04	0		4.5528	PADI4+_immature_neutrophils
18(clustering_res_1.1)	ANKRD33B	0.225	0.012	0		0.478246	PADI4+_immature_neutrophils
18(clustering_res_1.1)	ANLN	0.33	0.001	0		0.793371	PADI4+_immature_neutrophils
18(clustering_res_1.1)	UBE2T	0.271	0.003	0		0.557624	PADI4+_immature_neutrophils
18(clustering_res_1.1)	NSUN5	0.463	0.021	0		0.933189	PADI4+_immature_neutrophils
18(clustering_res_1.1)	SLC22A16	0.164	0.002	0		0.345678	PADI4+_immature_neutrophils
18(clustering_res_1.1)	ARMH1	0.403	0.019	0		0.961155	PADI4+_immature_neutrophils
18(clustering_res_1.1)	M1AP	0.139	0.001	0		0.331284	PADI4+_immature_neutrophils
18(clustering_res_1.1)	MCM4	0.456	0.005	0		1.13648	PADI4+_immature_neutrophils
18(clustering_res_1.1)	SLPI	0.915	0.089	0		1.83111	PADI4+_immature_neutrophils
18(clustering_res_1.1)	FANCI	0.395	0.004	0		0.943304	PADI4+_immature_neutrophils
18(clustering_res_1.1)	MSRB3	0.438	0.014	0		0.891295	PADI4+_immature_neutrophils
18(clustering_res_1.1)	HELLS	0.25	0.003	0		0.701626	PADI4+_immature_neutrophils
18(clustering_res_1.1)	ARHGAP33	0.221	0.005	0		0.477395	PADI4+_immature_neutrophils
18(clustering_res_1.1)	MCM2	0.338	0.003	0		0.815369	PADI4+_immature_neutrophils
18(clustering_res_1.1)	CLEC11A	0.29	0.008	0		1.14972	PADI4+_immature_neutrophils
18(clustering_res_1.1)	GGTA1P	0.491	0.011	0		1.16847	PADI4+_immature_neutrophils
18(clustering_res_1.1)	ATP8B4	0.739	0.021	0		1.73473	PADI4+_immature_neutrophils
18(clustering_res_1.1)	DLGAP5	0.245	0.001	0		0.676852	PADI4+_immature_neutrophils
18(clustering_res_1.1)	GFI1	0.466	0.007	0		1.09906	PADI4+_immature_neutrophils
18(clustering_res_1.1)	KIFC1	0.331	0.001	0		0.776318	PADI4+_immature_neutrophils
18(clustering_res_1.1)	RGL4	0.734	0.117	0		1.19719	PADI4+_immature_neutrophils
18(clustering_res_1.1)	ALDH4A1	0.172	0.004	0		0.357547	PADI4+_immature_neutrophils
18(clustering_res_1.1)	AMPD3	0.694	0.093	0		1.05958	PADI4+_immature_neutrophils
18(clustering_res_1.1)	GEN1	0.191	0.005	0		0.35867	PADI4+_immature_neutrophils
18(clustering_res_1.1)	MYBL2	0.322	0.001	0		0.785531	PADI4+_immature_neutrophils
18(clustering_res_1.1)	UGCG	0.953	0.153	0		2.3902	PADI4+_immature_neutrophils
18(clustering_res_1.1)	NUCB2	0.931	0.069	0		3.21651	PADI4+_immature_neutrophils
18(clustering_res_1.1)	ACSM3	0.135	0.003	0		0.278859	PADI4+_immature_neutrophils
18(clustering_res_1.1)	TIMELESS	0.236	0.004	0		0.513675	PADI4+_immature_neutrophils
18(clustering_res_1.1)	UBE2C	0.29	0.005	0		0.852082	PADI4+_immature_neutrophils
18(clustering_res_1.1)	RMI2	0.404	0.003	0		0.934696	PADI4+_immature_neutrophils
18(clustering_res_1.1)	DTYMK	0.17	0.005	0		0.343162	PADI4+_immature_neutrophils
18(clustering_res_1.1)	NAA80	0.231	0.006	0		0.501065	PADI4+_immature_neutrophils
18(clustering_res_1.1)	NCAPH	0.29	0.002	0		0.678056	PADI4+_immature_neutrophils
18(clustering_res_1.1)	RAB44	0.243	0.003	0		0.560446	PADI4+_immature_neutrophils
18(clustering_res_1.1)	STOM	0.959	0.214	0		2.46947	PADI4+_immature_neutrophils
18(clustering_res_1.1)	CENPF	0.421	0.004	0		1.44857	PADI4+_immature_neutrophils
18(clustering_res_1.1)	GPI	0.963	0.08	0		2.92834	PADI4+_immature_neutrophils
18(clustering_res_1.1)	H1-0	0.583	0.025	0		2.00199	PADI4+_immature_neutrophils
18(clustering_res_1.1)	CLTCL1	0.282	0.007	0		0.545391	PADI4+_immature_neutrophils
18(clustering_res_1.1)	LINC00342	0.237	0.008	0		0.614622	PADI4+_immature_neutrophils
18(clustering_res_1.1)	VAT1	0.672	0.026	0		1.42037	PADI4+_immature_neutrophils
18(clustering_res_1.1)	ZDHHC13	0.286	0.017	0		0.552876	PADI4+_immature_neutrophils
18(clustering_res_1.1)	BRCA1	0.356	0.02	0		0.734664	PADI4+_immature_neutrophils
18(clustering_res_1.1)	APP	0.855	0.072	0		1.93819	PADI4+_immature_neutrophils
18(clustering_res_1.1)	ERLIN1	0.599	0.068	0		1.02655	PADI4+_immature_neutrophils
18(clustering_res_1.1)	CDKN3	0.251	0.002	0		0.568728	PADI4+_immature_neutrophils
18(clustering_res_1.1)	PDHA1	0.634	0.042	0		1.22409	PADI4+_immature_neutrophils
18(clustering_res_1.1)	SVIP	0.688	0.052	0		1.45793	PADI4+_immature_neutrophils
18(clustering_res_1.1)	PRPSAP1	0.436	0.026	0		0.867901	PADI4+_immature_neutrophils
18(clustering_res_1.1)	PLK4	0.221	0.001	0		0.487261	PADI4+_immature_neutrophils
18(clustering_res_1.1)	TENT5A	0.719	0.059	0		2.08196	PADI4+_immature_neutrophils
18(clustering_res_1.1)	KNL1	0.306	0.002	0		0.758727	PADI4+_immature_neutrophils
18(clustering_res_1.1)	CENPN	0.181	0.002	0		0.353865	PADI4+_immature_neutrophils
18(clustering_res_1.1)	RFC3	0.165	0.006	0		0.350907	PADI4+_immature_neutrophils
18(clustering_res_1.1)	SLC44A1	0.564	0.045	0		1.14788	PADI4+_immature_neutrophils
18(clustering_res_1.1)	MFSD10	0.567	0.057	0		1.16464	PADI4+_immature_neutrophils
18(clustering_res_1.1)	FANCG	0.223	0.004	0		0.483419	PADI4+_immature_neutrophils
18(clustering_res_1.1)	CCNA2	0.352	0.002	0		0.931239	PADI4+_immature_neutrophils
18(clustering_res_1.1)	MCU	0.668	0.067	0		1.10038	PADI4+_immature_neutrophils
18(clustering_res_1.1)	ALDH2	0.859	0.088	0		1.94126	PADI4+_immature_neutrophils
18(clustering_res_1.1)	CRISP3	0.233	0.014	0		1.18489	PADI4+_immature_neutrophils
18(clustering_res_1.1)	PTPN7	0.489	0.03	0		0.935651	PADI4+_immature_neutrophils
18(clustering_res_1.1)	GIHCG	0.258	0.009	0		0.503054	PADI4+_immature_neutrophils
18(clustering_res_1.1)	ETHE1	0.548	0.031	0		1.14729	PADI4+_immature_neutrophils
18(clustering_res_1.1)	CORO2A	0.722	0.046	0		1.55292	PADI4+_immature_neutrophils
18(clustering_res_1.1)	ITM2C	0.439	0.009	0		1.26847	PADI4+_immature_neutrophils
18(clustering_res_1.1)	SLC35C2	0.458	0.044	0		0.750428	PADI4+_immature_neutrophils
18(clustering_res_1.1)	KBTBD11	0.423	0.024	0		0.781821	PADI4+_immature_neutrophils
18(clustering_res_1.1)	SYNGR1	0.171	0.004	0		0.369454	PADI4+_immature_neutrophils
18(clustering_res_1.1)	TPX2	0.443	0.003	0		1.39548	PADI4+_immature_neutrophils
18(clustering_res_1.1)	STMN1	0.773	0.013	0		2.66962	PADI4+_immature_neutrophils
18(clustering_res_1.1)	NCOA7	0.436	0.057	0		0.747388	PADI4+_immature_neutrophils
18(clustering_res_1.1)	ALDH3B1	0.702	0.12	0		0.975252	PADI4+_immature_neutrophils
18(clustering_res_1.1)	SKA2	0.488	0.019	0		0.99524	PADI4+_immature_neutrophils
18(clustering_res_1.1)	RPIA	0.372	0.026	0		0.69126	PADI4+_immature_neutrophils
18(clustering_res_1.1)	MAFG	0.456	0.043	0		0.782698	PADI4+_immature_neutrophils
18(clustering_res_1.1)	PGLYRP1	0.849	0.226	0		2.36547	PADI4+_immature_neutrophils
18(clustering_res_1.1)	NKG7	0.96	0.088	0		2.33428	PADI4+_immature_neutrophils
18(clustering_res_1.1)	ATAD2	0.486	0.009	0		1.17702	PADI4+_immature_neutrophils
18(clustering_res_1.1)	SLC39A11	0.292	0.018	0		0.586541	PADI4+_immature_neutrophils
18(clustering_res_1.1)	TESC	0.448	0.035	0		0.801478	PADI4+_immature_neutrophils
18(clustering_res_1.1)	CBX5	0.603	0.027	0		1.28446	PADI4+_immature_neutrophils
18(clustering_res_1.1)	RGCC	0.901	0.025	0		2.6583	PADI4+_immature_neutrophils
18(clustering_res_1.1)	MCM5	0.428	0.018	0		0.943919	PADI4+_immature_neutrophils
18(clustering_res_1.1)	CDCA4	0.29	0.009	0		0.620636	PADI4+_immature_neutrophils
18(clustering_res_1.1)	TMEM106C	0.361	0.006	0		0.756949	PADI4+_immature_neutrophils
18(clustering_res_1.1)	GFOD1	0.251	0.017	0		0.465697	PADI4+_immature_neutrophils
18(clustering_res_1.1)	CENPK	0.418	0.006	0		0.919848	PADI4+_immature_neutrophils
18(clustering_res_1.1)	CENPW	0.231	0.003	0		0.455269	PADI4+_immature_neutrophils
18(clustering_res_1.1)	MGLL	0.191	0.007	0		0.443615	PADI4+_immature_neutrophils
18(clustering_res_1.1)	ATP8A1	0.411	0.027	0		0.787224	PADI4+_immature_neutrophils
18(clustering_res_1.1)	GINS4	0.164	0.002	0		0.368797	PADI4+_immature_neutrophils
18(clustering_res_1.1)	MCM8	0.25	0.005	0		0.549882	PADI4+_immature_neutrophils
18(clustering_res_1.1)	PNP	0.658	0.046	0		1.62404	PADI4+_immature_neutrophils
18(clustering_res_1.1)	GSTP1	0.816	0.077	0		2.2361	PADI4+_immature_neutrophils
18(clustering_res_1.1)	SLC36A4	0.407	0.047	0		0.681203	PADI4+_immature_neutrophils
18(clustering_res_1.1)	GYS1	0.625	0.038	0		1.25596	PADI4+_immature_neutrophils
18(clustering_res_1.1)	MGST1	0.603	0.043	0		1.4315	PADI4+_immature_neutrophils
18(clustering_res_1.1)	SLFN13	0.543	0.016	0		1.38135	PADI4+_immature_neutrophils
18(clustering_res_1.1)	DHFR	0.778	0.041	0		2.24645	PADI4+_immature_neutrophils
18(clustering_res_1.1)	IL18	0.308	0.023	0		0.518168	PADI4+_immature_neutrophils
18(clustering_res_1.1)	TOP2A	0.526	0.004	0		1.85837	PADI4+_immature_neutrophils
18(clustering_res_1.1)	PSMB7	0.603	0.056	0		1.24271	PADI4+_immature_neutrophils
18(clustering_res_1.1)	CITED2	0.704	0.086	0		1.54461	PADI4+_immature_neutrophils
18(clustering_res_1.1)	CCDC88A	0.376	0.056	0		0.66502	PADI4+_immature_neutrophils
18(clustering_res_1.1)	SMC4	0.664	0.06	0		1.53768	PADI4+_immature_neutrophils
18(clustering_res_1.1)	SREBF2	0.518	0.046	0		0.915729	PADI4+_immature_neutrophils
18(clustering_res_1.1)	GYPC	0.306	0.029	0		0.535264	PADI4+_immature_neutrophils
18(clustering_res_1.1)	KIF23	0.225	0.003	0		0.562531	PADI4+_immature_neutrophils
18(clustering_res_1.1)	SMC2	0.528	0.013	0		1.39128	PADI4+_immature_neutrophils
18(clustering_res_1.1)	SNHG29	0.916	0.121	0		2.52752	PADI4+_immature_neutrophils
18(clustering_res_1.1)	CPNE2	0.633	0.044	0		1.16637	PADI4+_immature_neutrophils
18(clustering_res_1.1)	PHF19	0.335	0.018	0		0.658494	PADI4+_immature_neutrophils
18(clustering_res_1.1)	DUT	0.846	0.076	0		2.67561	PADI4+_immature_neutrophils
18(clustering_res_1.1)	RRM1	0.537	0.016	0		1.32281	PADI4+_immature_neutrophils
18(clustering_res_1.1)	YWHAH	0.933	0.144	0		2.0278	PADI4+_immature_neutrophils
18(clustering_res_1.1)	LDHA	0.96	0.298	0		1.7532	PADI4+_immature_neutrophils
18(clustering_res_1.1)	GMNN	0.34	0.009	0		0.751584	PADI4+_immature_neutrophils
18(clustering_res_1.1)	PAXBP1	0.337	0.028	0		0.579879	PADI4+_immature_neutrophils
18(clustering_res_1.1)	PRR11	0.508	0.031	0		1.49405	PADI4+_immature_neutrophils
18(clustering_res_1.1)	PRDX5	0.819	0.146	0		1.19971	PADI4+_immature_neutrophils
18(clustering_res_1.1)	CS	0.723	0.12	0		1.1368	PADI4+_immature_neutrophils
18(clustering_res_1.1)	MMS22L	0.221	0.007	0		0.48389	PADI4+_immature_neutrophils
18(clustering_res_1.1)	CHAF1A	0.375	0.015	0		0.770891	PADI4+_immature_neutrophils
18(clustering_res_1.1)	FAR2	0.697	0.067	0		1.2367	PADI4+_immature_neutrophils
18(clustering_res_1.1)	SLC29A1	0.247	0.008	0		0.647451	PADI4+_immature_neutrophils
18(clustering_res_1.1)	EGR1	0.488	0.052	0		0.977599	PADI4+_immature_neutrophils
18(clustering_res_1.1)	ATAD5	0.325	0.006	0		0.883217	PADI4+_immature_neutrophils
18(clustering_res_1.1)	CPNE3	0.904	0.168	0		2.06832	PADI4+_immature_neutrophils
18(clustering_res_1.1)	ANKRD36C	0.246	0.012	0		0.589236	PADI4+_immature_neutrophils
18(clustering_res_1.1)	SLC4A2	0.273	0.031	0		0.428533	PADI4+_immature_neutrophils
18(clustering_res_1.1)	KMT5A	0.625	0.09	0		0.967755	PADI4+_immature_neutrophils
18(clustering_res_1.1)	GPAA1	0.468	0.049	0		0.833717	PADI4+_immature_neutrophils
18(clustering_res_1.1)	FBXO9	0.886	0.183	0		1.57131	PADI4+_immature_neutrophils
18(clustering_res_1.1)	RABL6	0.345	0.034	0		0.588689	PADI4+_immature_neutrophils
18(clustering_res_1.1)	DNAJC9	0.481	0.019	0		1.03998	PADI4+_immature_neutrophils
18(clustering_res_1.1)	GCNT1	0.315	0.027	0		0.527007	PADI4+_immature_neutrophils
18(clustering_res_1.1)	C20orf27	0.589	0.026	0		1.47117	PADI4+_immature_neutrophils
18(clustering_res_1.1)	AURKA	0.292	0.005	0		0.730132	PADI4+_immature_neutrophils
18(clustering_res_1.1)	MRPL51	0.639	0.064	0		1.15774	PADI4+_immature_neutrophils
18(clustering_res_1.1)	PKM	0.966	0.27	0		1.7079	PADI4+_immature_neutrophils
18(clustering_res_1.1)	HEXA	0.367	0.035	0		0.655132	PADI4+_immature_neutrophils
18(clustering_res_1.1)	HMGN1	0.936	0.137	0		2.03724	PADI4+_immature_neutrophils
18(clustering_res_1.1)	PIGC	0.352	0.036	0		0.544224	PADI4+_immature_neutrophils
18(clustering_res_1.1)	APPL1	0.511	0.063	0		0.839366	PADI4+_immature_neutrophils
18(clustering_res_1.1)	P4HB	0.775	0.106	0		1.66639	PADI4+_immature_neutrophils
18(clustering_res_1.1)	SLC43A3	0.331	0.025	0		0.613081	PADI4+_immature_neutrophils
18(clustering_res_1.1)	H4C3	0.516	0.026	0		1.65256	PADI4+_immature_neutrophils
18(clustering_res_1.1)	TEX2	0.34	0.013	0		0.653037	PADI4+_immature_neutrophils
18(clustering_res_1.1)	SLC1A4	0.427	0.007	0		0.922987	PADI4+_immature_neutrophils
18(clustering_res_1.1)	MAD2L1	0.263	0.003	0		0.502595	PADI4+_immature_neutrophils
18(clustering_res_1.1)	ZCCHC17	0.37	0.035	0		0.643436	PADI4+_immature_neutrophils
18(clustering_res_1.1)	SPN	0.92	0.078	0		2.36034	PADI4+_immature_neutrophils
18(clustering_res_1.1)	SEC63	0.617	0.089	0		0.935753	PADI4+_immature_neutrophils
18(clustering_res_1.1)	RFC4	0.342	0.007	0		0.735246	PADI4+_immature_neutrophils
18(clustering_res_1.1)	ANXA1	0.976	0.357	0		1.7648	PADI4+_immature_neutrophils
18(clustering_res_1.1)	RFLNB	0.951	0.271	0		1.73064	PADI4+_immature_neutrophils
18(clustering_res_1.1)	LNPK	0.523	0.058	0		1.00913	PADI4+_immature_neutrophils
18(clustering_res_1.1)	TCEAL4	0.161	0.012	0		0.337804	PADI4+_immature_neutrophils
18(clustering_res_1.1)	TRGC2	0.483	0.022	0		0.958079	PADI4+_immature_neutrophils
18(clustering_res_1.1)	HDGF	0.969	0.202	0		2.13852	PADI4+_immature_neutrophils
18(clustering_res_1.1)	NSD2	0.448	0.015	0		0.978256	PADI4+_immature_neutrophils
18(clustering_res_1.1)	VSTM1	0.647	0.042	0		1.29465	PADI4+_immature_neutrophils
18(clustering_res_1.1)	MESD	0.433	0.057	0		0.694066	PADI4+_immature_neutrophils
18(clustering_res_1.1)	NECTIN1	0.398	0.013	0		0.822315	PADI4+_immature_neutrophils
18(clustering_res_1.1)	CENPE	0.403	0.006	0		1.32899	PADI4+_immature_neutrophils
18(clustering_res_1.1)	AGPS	0.464	0.032	0		0.914903	PADI4+_immature_neutrophils
18(clustering_res_1.1)	TMEM256	0.226	0.023	0		0.42028	PADI4+_immature_neutrophils
18(clustering_res_1.1)	ERP29	0.683	0.1	0		1.11688	PADI4+_immature_neutrophils
18(clustering_res_1.1)	ANP32E	0.775	0.087	0		1.61842	PADI4+_immature_neutrophils
18(clustering_res_1.1)	PCNA	0.659	0.026	0		2.09558	PADI4+_immature_neutrophils
18(clustering_res_1.1)	TCF19	0.365	0.003	0		0.773739	PADI4+_immature_neutrophils
18(clustering_res_1.1)	CPSF6	0.337	0.038	0		0.566786	PADI4+_immature_neutrophils
18(clustering_res_1.1)	ATP23	0.366	0.013	0		0.714252	PADI4+_immature_neutrophils
18(clustering_res_1.1)	MCM6	0.423	0.009	0		1.05743	PADI4+_immature_neutrophils
18(clustering_res_1.1)	TM7SF3	0.486	0.05	0		0.902859	PADI4+_immature_neutrophils
18(clustering_res_1.1)	HMGN2	0.991	0.311	0		3.37568	PADI4+_immature_neutrophils
18(clustering_res_1.1)	AK2	0.683	0.074	0		1.24129	PADI4+_immature_neutrophils
18(clustering_res_1.1)	BRI3BP	0.563	0.045	0		1.15119	PADI4+_immature_neutrophils
18(clustering_res_1.1)	APEX1	0.402	0.049	0		0.891964	PADI4+_immature_neutrophils
18(clustering_res_1.1)	KIF22	0.271	0.01	0		0.557657	PADI4+_immature_neutrophils
18(clustering_res_1.1)	BAZ1B	0.554	0.079	0		0.936648	PADI4+_immature_neutrophils
18(clustering_res_1.1)	ANP32B	0.964	0.224	0		2.43549	PADI4+_immature_neutrophils
18(clustering_res_1.1)	NHLRC3	0.336	0.024	0		0.682678	PADI4+_immature_neutrophils
18(clustering_res_1.1)	COX8A	0.861	0.179	0		1.34522	PADI4+_immature_neutrophils
18(clustering_res_1.1)	SNRPF	0.437	0.03	0		0.81532	PADI4+_immature_neutrophils
18(clustering_res_1.1)	GUSB	0.588	0.059	0		1.10552	PADI4+_immature_neutrophils
18(clustering_res_1.1)	CERS6	0.305	0.029	0		0.534891	PADI4+_immature_neutrophils
18(clustering_res_1.1)	PYCR2	0.317	0.03	0		0.530746	PADI4+_immature_neutrophils
18(clustering_res_1.1)	H2AZ2	0.925	0.172	0		2.0633	PADI4+_immature_neutrophils
18(clustering_res_1.1)	SNRPG	0.725	0.102	0		1.1646	PADI4+_immature_neutrophils
18(clustering_res_1.1)	NCAPG2	0.322	0.005	0		0.760297	PADI4+_immature_neutrophils
18(clustering_res_1.1)	EZH2	0.443	0.011	0		1.03313	PADI4+_immature_neutrophils
18(clustering_res_1.1)	UQCRFS1	0.617	0.072	0		1.08537	PADI4+_immature_neutrophils
18(clustering_res_1.1)	MTDH	0.934	0.212	0		1.75207	PADI4+_immature_neutrophils
18(clustering_res_1.1)	RCC2	0.526	0.035	0		1.0369	PADI4+_immature_neutrophils
18(clustering_res_1.1)	BCL11A	0.317	0.015	0		0.662513	PADI4+_immature_neutrophils
18(clustering_res_1.1)	MIS18A	0.283	0.008	0		0.595726	PADI4+_immature_neutrophils
18(clustering_res_1.1)	PTDSS1	0.594	0.057	0		1.04628	PADI4+_immature_neutrophils
18(clustering_res_1.1)	TUBB	0.73	0.113	0		2.52542	PADI4+_immature_neutrophils
18(clustering_res_1.1)	CENPJ	0.196	0.004	0		0.418663	PADI4+_immature_neutrophils
18(clustering_res_1.1)	PPIA	0.94	0.162	0		2.16491	PADI4+_immature_neutrophils
18(clustering_res_1.1)	VAMP8	0.811	0.102	0		1.74095	PADI4+_immature_neutrophils
18(clustering_res_1.1)	PTMAP2	0.32	0.041	0		0.553065	PADI4+_immature_neutrophils
18(clustering_res_1.1)	MIS18BP1	0.588	0.093	0		0.919446	PADI4+_immature_neutrophils
18(clustering_res_1.1)	EIF2S2	0.694	0.136	0		0.892733	PADI4+_immature_neutrophils
18(clustering_res_1.1)	GAPDH	0.991	0.584	0		1.82048	PADI4+_immature_neutrophils
18(clustering_res_1.1)	NASP	0.618	0.086	0		0.980737	PADI4+_immature_neutrophils
18(clustering_res_1.1)	RFWD3	0.328	0.021	0		0.583634	PADI4+_immature_neutrophils
18(clustering_res_1.1)	RNF217	0.223	0.009	0		0.456862	PADI4+_immature_neutrophils
18(clustering_res_1.1)	HCFC1	0.385	0.048	0		0.629055	PADI4+_immature_neutrophils
18(clustering_res_1.1)	TTF2	0.237	0.01	0		0.581637	PADI4+_immature_neutrophils
18(clustering_res_1.1)	AIG1	0.463	0.028	0		0.861638	PADI4+_immature_neutrophils
18(clustering_res_1.1)	MDC1	0.247	0.01	0		0.509198	PADI4+_immature_neutrophils
18(clustering_res_1.1)	SPTBN1	0.638	0.055	0		1.13519	PADI4+_immature_neutrophils
18(clustering_res_1.1)	MLH1	0.308	0.022	0		0.590527	PADI4+_immature_neutrophils
18(clustering_res_1.1)	IRF2BP2	0.929	0.183	0		2.14178	PADI4+_immature_neutrophils
18(clustering_res_1.1)	CSE1L	0.236	0.018	0		0.401945	PADI4+_immature_neutrophils
18(clustering_res_1.1)	EAF2	0.452	0.024	0		0.930134	PADI4+_immature_neutrophils
18(clustering_res_1.1)	MDH1	0.484	0.059	0		0.762005	PADI4+_immature_neutrophils
18(clustering_res_1.1)	YEATS4	0.218	0.013	0		0.447173	PADI4+_immature_neutrophils
18(clustering_res_1.1)	ROMO1	0.454	0.052	0		0.701678	PADI4+_immature_neutrophils
18(clustering_res_1.1)	ANXA6	0.541	0.077	0		0.812821	PADI4+_immature_neutrophils
18(clustering_res_1.1)	DIS3L	0.262	0.018	0		0.510587	PADI4+_immature_neutrophils
18(clustering_res_1.1)	ATP5MF	0.823	0.189	0		1.08968	PADI4+_immature_neutrophils
18(clustering_res_1.1)	H2AX	0.348	0.007	0		0.806263	PADI4+_immature_neutrophils
18(clustering_res_1.1)	LYZ	1	0.613	0		3.05421	PADI4+_immature_neutrophils
18(clustering_res_1.1)	STING1	0.543	0.068	0		0.973357	PADI4+_immature_neutrophils
18(clustering_res_1.1)	TRGC1	0.437	0.017	0		0.797858	PADI4+_immature_neutrophils
18(clustering_res_1.1)	ATP5IF1	0.614	0.102	0		0.816111	PADI4+_immature_neutrophils
18(clustering_res_1.1)	DOP1B	0.397	0.034	0		0.687014	PADI4+_immature_neutrophils
18(clustering_res_1.1)	FEN1	0.383	0.005	0		0.962369	PADI4+_immature_neutrophils
18(clustering_res_1.1)	LSM5	0.448	0.03	0		0.817506	PADI4+_immature_neutrophils
18(clustering_res_1.1)	ICA1	0.32	0.011	0		0.646442	PADI4+_immature_neutrophils
18(clustering_res_1.1)	NUDT1	0.271	0.013	0		0.553293	PADI4+_immature_neutrophils
18(clustering_res_1.1)	TPP1	0.951	0.279	0		1.55154	PADI4+_immature_neutrophils
18(clustering_res_1.1)	RPN2	0.702	0.104	0		1.1632	PADI4+_immature_neutrophils
18(clustering_res_1.1)	CANX	0.909	0.188	0		1.78998	PADI4+_immature_neutrophils
18(clustering_res_1.1)	GMPS	0.331	0.021	0		0.652816	PADI4+_immature_neutrophils
18(clustering_res_1.1)	CKS2	0.404	0.014	0		1.0835	PADI4+_immature_neutrophils
18(clustering_res_1.1)	BANF1	0.539	0.059	0		0.888017	PADI4+_immature_neutrophils
18(clustering_res_1.1)	RPLP1	0.968	0.22	0		2.00168	PADI4+_immature_neutrophils
18(clustering_res_1.1)	TTN-AS1	0.388	0.035	0		0.659992	PADI4+_immature_neutrophils
18(clustering_res_1.1)	SUMO3	0.571	0.083	0		0.888406	PADI4+_immature_neutrophils
18(clustering_res_1.1)	TECR	0.536	0.053	0		0.960279	PADI4+_immature_neutrophils
18(clustering_res_1.1)	UQCRH	0.789	0.114	0		1.3562	PADI4+_immature_neutrophils
18(clustering_res_1.1)	ILF2	0.37	0.038	0		0.5989	PADI4+_immature_neutrophils
18(clustering_res_1.1)	IDH2	0.375	0.025	0		0.746006	PADI4+_immature_neutrophils
18(clustering_res_1.1)	SSRP1	0.403	0.043	0		0.70232	PADI4+_immature_neutrophils
18(clustering_res_1.1)	SNRPD1	0.433	0.034	0		0.802288	PADI4+_immature_neutrophils
18(clustering_res_1.1)	OIP5-AS1	0.707	0.117	0		1.09702	PADI4+_immature_neutrophils
18(clustering_res_1.1)	EIF3E	0.563	0.113	0		0.769184	PADI4+_immature_neutrophils
18(clustering_res_1.1)	MT-CO3	0.998	0.926	0		2.04888	PADI4+_immature_neutrophils
18(clustering_res_1.1)	RBBP4	0.461	0.076	0		0.654052	PADI4+_immature_neutrophils
18(clustering_res_1.1)	CDK6	0.26	0.024	0		0.56642	PADI4+_immature_neutrophils
18(clustering_res_1.1)	ATP5MC1	0.287	0.034	0		0.487943	PADI4+_immature_neutrophils
18(clustering_res_1.1)	HNRNPA1	0.846	0.157	0		1.21597	PADI4+_immature_neutrophils
18(clustering_res_1.1)	NRM	0.391	0.039	0		0.662968	PADI4+_immature_neutrophils
18(clustering_res_1.1)	EXOSC6	0.248	0.031	0		0.420252	PADI4+_immature_neutrophils
18(clustering_res_1.1)	COX7A2L	0.733	0.118	0		1.18803	PADI4+_immature_neutrophils
18(clustering_res_1.1)	MRPL16	0.26	0.027	0		0.461581	PADI4+_immature_neutrophils
18(clustering_res_1.1)	MAT2A	0.423	0.046	0		0.727842	PADI4+_immature_neutrophils
18(clustering_res_1.1)	CKAP2	0.358	0.016	0		0.79869	PADI4+_immature_neutrophils
18(clustering_res_1.1)	RPE	0.212	0.016	0		0.421046	PADI4+_immature_neutrophils
18(clustering_res_1.1)	TTC39C	0.262	0.022	0		0.436304	PADI4+_immature_neutrophils
18(clustering_res_1.1)	HNRNPAB	0.717	0.058	0		1.58134	PADI4+_immature_neutrophils
18(clustering_res_1.1)	RPS17	0.617	0.129	0		0.662312	PADI4+_immature_neutrophils
18(clustering_res_1.1)	RAN	0.81	0.119	0		1.53477	PADI4+_immature_neutrophils
18(clustering_res_1.1)	PTMA	0.994	0.303	0		2.37694	PADI4+_immature_neutrophils
18(clustering_res_1.1)	RBM17	0.652	0.11	0		0.918643	PADI4+_immature_neutrophils
18(clustering_res_1.1)	CCDC14	0.311	0.014	0		0.655828	PADI4+_immature_neutrophils
18(clustering_res_1.1)	CENPQ	0.19	0.008	0		0.418005	PADI4+_immature_neutrophils
18(clustering_res_1.1)	ENPP4	0.295	0.021	0		0.528399	PADI4+_immature_neutrophils
18(clustering_res_1.1)	HNRNPH1	0.765	0.133	0		1.07869	PADI4+_immature_neutrophils
18(clustering_res_1.1)	POGLUT3	0.17	0.006	0		0.344755	PADI4+_immature_neutrophils
18(clustering_res_1.1)	MAZ	0.698	0.094	0		1.17684	PADI4+_immature_neutrophils
18(clustering_res_1.1)	DAZAP1	0.416	0.045	0		0.661265	PADI4+_immature_neutrophils
18(clustering_res_1.1)	GPSM2	0.35	0.016	0		0.705197	PADI4+_immature_neutrophils
18(clustering_res_1.1)	ASF1B	0.438	0.032	0		0.797241	PADI4+_immature_neutrophils
18(clustering_res_1.1)	CENPC	0.255	0.029	0		0.39368	PADI4+_immature_neutrophils
18(clustering_res_1.1)	RAD51C	0.194	0.008	0		0.367647	PADI4+_immature_neutrophils
18(clustering_res_1.1)	EXOSC3	0.308	0.024	0		0.560357	PADI4+_immature_neutrophils
18(clustering_res_1.1)	RPLP2	0.945	0.223	0		1.27441	PADI4+_immature_neutrophils
18(clustering_res_1.1)	RPS26	0.894	0.209	0		1.21827	PADI4+_immature_neutrophils
18(clustering_res_1.1)	KIF20B	0.33	0.018	0		0.780822	PADI4+_immature_neutrophils
18(clustering_res_1.1)	SNHG6	0.412	0.07	0		0.490847	PADI4+_immature_neutrophils
18(clustering_res_1.1)	RPL7	0.821	0.182	0		0.905048	PADI4+_immature_neutrophils
18(clustering_res_1.1)	TMEM258	0.765	0.158	0		1.09751	PADI4+_immature_neutrophils
18(clustering_res_1.1)	MT-CO1	0.998	0.781	0		2.19148	PADI4+_immature_neutrophils
18(clustering_res_1.1)	ZNF280D	0.251	0.022	0		0.478945	PADI4+_immature_neutrophils
18(clustering_res_1.1)	ATP5MC3	0.652	0.106	0		0.978957	PADI4+_immature_neutrophils
18(clustering_res_1.1)	ATP5MC2	0.813	0.199	0		0.916534	PADI4+_immature_neutrophils
18(clustering_res_1.1)	RNH1	0.464	0.053	0		0.800938	PADI4+_immature_neutrophils
18(clustering_res_1.1)	PDIA6	0.508	0.081	0		0.840138	PADI4+_immature_neutrophils
18(clustering_res_1.1)	HNRNPA3	0.757	0.188	0		0.902211	PADI4+_immature_neutrophils
18(clustering_res_1.1)	PKP4	0.427	0.025	0		0.817942	PADI4+_immature_neutrophils
18(clustering_res_1.1)	SLC25A5	0.652	0.103	0		0.955287	PADI4+_immature_neutrophils
18(clustering_res_1.1)	PA2G4	0.618	0.086	0		1.05843	PADI4+_immature_neutrophils
18(clustering_res_1.1)	MCM7	0.443	0.017	0		0.948777	PADI4+_immature_neutrophils
18(clustering_res_1.1)	ASRGL1	0.277	0.01	0		0.535059	PADI4+_immature_neutrophils
18(clustering_res_1.1)	CALU	0.325	0.034	0		0.610585	PADI4+_immature_neutrophils
18(clustering_res_1.1)	NDUFB8	0.573	0.073	0		0.863822	PADI4+_immature_neutrophils
18(clustering_res_1.1)	CAMTA1	0.327	0.038	0		0.507606	PADI4+_immature_neutrophils
18(clustering_res_1.1)	TOPBP1	0.521	0.072	0		0.766551	PADI4+_immature_neutrophils
18(clustering_res_1.1)	UQCC2	0.171	0.008	0		0.334707	PADI4+_immature_neutrophils
18(clustering_res_1.1)	CDK2	0.346	0.01	0		0.711427	PADI4+_immature_neutrophils
18(clustering_res_1.1)	SNORD3A	0.512	0.077	0		0.693936	PADI4+_immature_neutrophils
18(clustering_res_1.1)	RPLP0	0.799	0.126	0		1.36545	PADI4+_immature_neutrophils
18(clustering_res_1.1)	POLR2D	0.205	0.018	0		0.381919	PADI4+_immature_neutrophils
18(clustering_res_1.1)	LSM2	0.373	0.037	0		0.543859	PADI4+_immature_neutrophils
18(clustering_res_1.1)	PCNT	0.223	0.018	0		0.376845	PADI4+_immature_neutrophils
18(clustering_res_1.1)	CDK2AP2	0.578	0.082	0		0.915865	PADI4+_immature_neutrophils
18(clustering_res_1.1)	COX4I1	0.699	0.154	0		0.841846	PADI4+_immature_neutrophils
18(clustering_res_1.1)	SRSF10	0.573	0.094	0		0.804059	PADI4+_immature_neutrophils
18(clustering_res_1.1)	YBX1	0.935	0.218	0		1.5097	PADI4+_immature_neutrophils
18(clustering_res_1.1)	SRSF6	0.422	0.068	0		0.574276	PADI4+_immature_neutrophils
18(clustering_res_1.1)	DYNLL1	0.566	0.08	0		0.858964	PADI4+_immature_neutrophils
18(clustering_res_1.1)	CREG1	0.649	0.116	0		0.852244	PADI4+_immature_neutrophils
18(clustering_res_1.1)	TFDP2	0.296	0.019	0		0.587632	PADI4+_immature_neutrophils
18(clustering_res_1.1)	SYNCRIP	0.542	0.106	0		0.681237	PADI4+_immature_neutrophils
18(clustering_res_1.1)	SRSF2	0.848	0.196	0		1.23854	PADI4+_immature_neutrophils
18(clustering_res_1.1)	TMPO	0.532	0.05	0		1.10493	PADI4+_immature_neutrophils
18(clustering_res_1.1)	POLR2K	0.395	0.043	0		0.592518	PADI4+_immature_neutrophils
18(clustering_res_1.1)	RPL15	0.896	0.198	0		1.37963	PADI4+_immature_neutrophils
18(clustering_res_1.1)	HMGB1	0.955	0.383	0		1.49601	PADI4+_immature_neutrophils
18(clustering_res_1.1)	KHSRP	0.543	0.077	0		0.69436	PADI4+_immature_neutrophils
18(clustering_res_1.1)	ATF4	0.787	0.178	0		1.05005	PADI4+_immature_neutrophils
18(clustering_res_1.1)	COMT	0.38	0.057	0		0.739019	PADI4+_immature_neutrophils
18(clustering_res_1.1)	GPD2	0.287	0.029	0		0.473891	PADI4+_immature_neutrophils
18(clustering_res_1.1)	NDUFS5	0.622	0.087	0		1.0532	PADI4+_immature_neutrophils
18(clustering_res_1.1)	RPL13	0.801	0.177	0		0.636457	PADI4+_immature_neutrophils
18(clustering_res_1.1)	RPL29	0.855	0.217	0		0.866044	PADI4+_immature_neutrophils
18(clustering_res_1.1)	RPS19	0.903	0.207	0		0.969363	PADI4+_immature_neutrophils
18(clustering_res_1.1)	RPL35	0.73	0.127	0		1.04537	PADI4+_immature_neutrophils
18(clustering_res_1.1)	HCST	0.724	0.161	0		1.04912	PADI4+_immature_neutrophils
18(clustering_res_1.1)	HNRNPA0	0.624	0.114	0		0.761972	PADI4+_immature_neutrophils
18(clustering_res_1.1)	EIF1AX	0.602	0.084	0		1.02325	PADI4+_immature_neutrophils
18(clustering_res_1.1)	LRRC58	0.427	0.059	0		0.708644	PADI4+_immature_neutrophils
18(clustering_res_1.1)	ANAPC11	0.411	0.05	0		0.625978	PADI4+_immature_neutrophils
18(clustering_res_1.1)	RPS14	0.883	0.251	0		0.945937	PADI4+_immature_neutrophils
18(clustering_res_1.1)	AKR7A2	0.189	0.018	0		0.332671	PADI4+_immature_neutrophils
18(clustering_res_1.1)	RPS8	0.949	0.218	0		1.16404	PADI4+_immature_neutrophils
18(clustering_res_1.1)	NUCKS1	0.785	0.094	0		1.49054	PADI4+_immature_neutrophils
18(clustering_res_1.1)	SLC25A39	0.268	0.034	0		0.438289	PADI4+_immature_neutrophils
18(clustering_res_1.1)	PTBP1	0.699	0.142	0		0.86704	PADI4+_immature_neutrophils
18(clustering_res_1.1)	ANKRD36	0.131	0.01	0		0.270912	PADI4+_immature_neutrophils
18(clustering_res_1.1)	MT-ND1	0.998	0.929	0		1.22046	PADI4+_immature_neutrophils
18(clustering_res_1.1)	SSBP1	0.472	0.08	0		0.673417	PADI4+_immature_neutrophils
18(clustering_res_1.1)	ATP1B3	0.411	0.062	0		0.62393	PADI4+_immature_neutrophils
18(clustering_res_1.1)	CSRP1	0.366	0.047	0		0.597143	PADI4+_immature_neutrophils
18(clustering_res_1.1)	RPS12	0.894	0.2	0		0.652524	PADI4+_immature_neutrophils
18(clustering_res_1.1)	NCBP3	0.566	0.091	0		0.693532	PADI4+_immature_neutrophils
18(clustering_res_1.1)	RPL10A	0.765	0.149	0		0.683756	PADI4+_immature_neutrophils
18(clustering_res_1.1)	RPL22	0.821	0.147	0		1.03516	PADI4+_immature_neutrophils
18(clustering_res_1.1)	ILF3	0.543	0.068	0		0.9076	PADI4+_immature_neutrophils
18(clustering_res_1.1)	MT-CO2	0.998	0.875	0		1.7665	PADI4+_immature_neutrophils
18(clustering_res_1.1)	RNASEH2B	0.373	0.03	0		0.677865	PADI4+_immature_neutrophils
18(clustering_res_1.1)	RPA3	0.416	0.026	0		0.73321	PADI4+_immature_neutrophils
18(clustering_res_1.1)	RPA1	0.448	0.036	0		0.761087	PADI4+_immature_neutrophils
18(clustering_res_1.1)	SNX5	0.362	0.053	0		0.564511	PADI4+_immature_neutrophils
18(clustering_res_1.1)	MT-ND3	0.996	0.897	0		1.30161	PADI4+_immature_neutrophils
18(clustering_res_1.1)	RPS28	0.949	0.254	0		1.01366	PADI4+_immature_neutrophils
18(clustering_res_1.1)	RPS24	0.975	0.317	0		1.59979	PADI4+_immature_neutrophils
18(clustering_res_1.1)	NIT2	0.237	0.009	0		0.531209	PADI4+_immature_neutrophils
18(clustering_res_1.1)	RPS23	0.895	0.197	0		0.85219	PADI4+_immature_neutrophils
18(clustering_res_1.1)	RPS15	0.561	0.132	0		0.556751	PADI4+_immature_neutrophils
18(clustering_res_1.1)	RPS4X	0.904	0.177	0		1.24928	PADI4+_immature_neutrophils
18(clustering_res_1.1)	ZNF395	0.217	0.018	0		0.403939	PADI4+_immature_neutrophils
18(clustering_res_1.1)	SMC3	0.615	0.106	0		0.881001	PADI4+_immature_neutrophils
18(clustering_res_1.1)	RPL7A	0.737	0.171	0		0.782772	PADI4+_immature_neutrophils
18(clustering_res_1.1)	RPL6	0.934	0.25	0		1.02368	PADI4+_immature_neutrophils
18(clustering_res_1.1)	RPL8	0.875	0.201	0		1.07509	PADI4+_immature_neutrophils
18(clustering_res_1.1)	IGFBP7	0.503	0.041	0		0.987668	PADI4+_immature_neutrophils
18(clustering_res_1.1)	LSM3	0.518	0.074	0		0.707947	PADI4+_immature_neutrophils
18(clustering_res_1.1)	CCND2	0.467	0.052	0		0.790434	PADI4+_immature_neutrophils
18(clustering_res_1.1)	MT-ATP6	0.998	0.89	0		1.43819	PADI4+_immature_neutrophils
18(clustering_res_1.1)	MRPL37	0.257	0.023	0		0.45364	PADI4+_immature_neutrophils
18(clustering_res_1.1)	RBX1	0.659	0.09	0		1.01517	PADI4+_immature_neutrophils
18(clustering_res_1.1)	SSR4	0.593	0.085	0		1.12403	PADI4+_immature_neutrophils
18(clustering_res_1.1)	XBP1	0.539	0.092	0		0.800433	PADI4+_immature_neutrophils
18(clustering_res_1.1)	TRAPPC6A	0.182	0.01	0		0.347824	PADI4+_immature_neutrophils
18(clustering_res_1.1)	HMGA1	0.487	0.046	0		1.06256	PADI4+_immature_neutrophils
18(clustering_res_1.1)	POLE4	0.434	0.053	0		0.753468	PADI4+_immature_neutrophils
18(clustering_res_1.1)	HSP90B1	0.805	0.155	0		1.36118	PADI4+_immature_neutrophils
18(clustering_res_1.1)	RPSA	0.782	0.144	0		0.952406	PADI4+_immature_neutrophils
18(clustering_res_1.1)	RPS13	0.946	0.251	0		0.915531	PADI4+_immature_neutrophils
18(clustering_res_1.1)	DNMT1	0.586	0.054	0		1.23707	PADI4+_immature_neutrophils
18(clustering_res_1.1)	EIF5B	0.392	0.063	0		0.617105	PADI4+_immature_neutrophils
18(clustering_res_1.1)	NCAPD3	0.28	0.01	0		0.58276	PADI4+_immature_neutrophils
18(clustering_res_1.1)	NDUFA4	0.793	0.167	0		1.16001	PADI4+_immature_neutrophils
18(clustering_res_1.1)	COMMD4	0.202	0.014	0		0.384721	PADI4+_immature_neutrophils
18(clustering_res_1.1)	HSPD1	0.544	0.08	0		0.883829	PADI4+_immature_neutrophils
18(clustering_res_1.1)	FUBP1	0.403	0.064	0		0.51414	PADI4+_immature_neutrophils
18(clustering_res_1.1)	NPM1	0.762	0.139	0		0.974578	PADI4+_immature_neutrophils
18(clustering_res_1.1)	RPS20	0.974	0.235	0		1.42134	PADI4+_immature_neutrophils
18(clustering_res_1.1)	TRIM28	0.436	0.072	0		0.627911	PADI4+_immature_neutrophils
18(clustering_res_1.1)	SRP9	0.698	0.128	0		1.02917	PADI4+_immature_neutrophils
18(clustering_res_1.1)	PCYOX1	0.247	0.028	0		0.469548	PADI4+_immature_neutrophils
18(clustering_res_1.1)	NUDT21	0.363	0.051	0		0.507796	PADI4+_immature_neutrophils
18(clustering_res_1.1)	RPL23	0.94	0.296	0		0.872507	PADI4+_immature_neutrophils
18(clustering_res_1.1)	MLEC	0.462	0.042	0		0.885278	PADI4+_immature_neutrophils
18(clustering_res_1.1)	H1-10	0.197	0.011	0		0.44415	PADI4+_immature_neutrophils
18(clustering_res_1.1)	HNRNPR	0.597	0.119	0		0.853553	PADI4+_immature_neutrophils
18(clustering_res_1.1)	SNRPD2	0.648	0.093	0		0.974837	PADI4+_immature_neutrophils
18(clustering_res_1.1)	RPS6	0.965	0.313	0		0.875994	PADI4+_immature_neutrophils
18(clustering_res_1.1)	NUP210	0.223	0.022	0		0.373617	PADI4+_immature_neutrophils
18(clustering_res_1.1)	TUBA1B	0.804	0.203	0		2.15456	PADI4+_immature_neutrophils
18(clustering_res_1.1)	CNTRL	0.506	0.084	0		0.785396	PADI4+_immature_neutrophils
18(clustering_res_1.1)	RPL4	0.859	0.169	0		0.876103	PADI4+_immature_neutrophils
18(clustering_res_1.1)	EEF1A1	0.99	0.414	0		1.05913	PADI4+_immature_neutrophils
18(clustering_res_1.1)	DNM1L	0.316	0.029	0		0.558467	PADI4+_immature_neutrophils
18(clustering_res_1.1)	PPDPF	0.64	0.127	0		0.976172	PADI4+_immature_neutrophils
18(clustering_res_1.1)	SRSF3	0.673	0.14	0		0.85169	PADI4+_immature_neutrophils
18(clustering_res_1.1)	PYURF	0.596	0.097	0		0.886896	PADI4+_immature_neutrophils
18(clustering_res_1.1)	TCERG1	0.341	0.04	0		0.621981	PADI4+_immature_neutrophils
18(clustering_res_1.1)	AK3	0.32	0.031	0		0.53566	PADI4+_immature_neutrophils
18(clustering_res_1.1)	CENPB	0.285	0.031	0		0.464355	PADI4+_immature_neutrophils
18(clustering_res_1.1)	NAP1L1	0.873	0.183	0		1.09576	PADI4+_immature_neutrophils
18(clustering_res_1.1)	CDK4	0.162	0.011	0		0.340531	PADI4+_immature_neutrophils
18(clustering_res_1.1)	SNRPA	0.301	0.027	0		0.51271	PADI4+_immature_neutrophils
18(clustering_res_1.1)	EXOSC9	0.338	0.029	0		0.671854	PADI4+_immature_neutrophils
18(clustering_res_1.1)	IPO9	0.28	0.025	0		0.508165	PADI4+_immature_neutrophils
18(clustering_res_1.1)	MT-ATP8	0.98	0.41	0		1.37369	PADI4+_immature_neutrophils
18(clustering_res_1.1)	RPL11	0.879	0.246	0		0.552751	PADI4+_immature_neutrophils
18(clustering_res_1.1)	RPL31	0.973	0.302	0		1.06858	PADI4+_immature_neutrophils
18(clustering_res_1.1)	DNAJC21	0.416	0.049	0		0.656442	PADI4+_immature_neutrophils
18(clustering_res_1.1)	RUVBL2	0.211	0.015	0		0.404419	PADI4+_immature_neutrophils
18(clustering_res_1.1)	EEF1B2	0.753	0.15	0		0.998623	PADI4+_immature_neutrophils
18(clustering_res_1.1)	INSR	0.301	0.023	0		0.647108	PADI4+_immature_neutrophils
18(clustering_res_1.1)	TMED9	0.593	0.105	0		0.776973	PADI4+_immature_neutrophils
18(clustering_res_1.1)	RPS27L	0.461	0.057	0		0.738831	PADI4+_immature_neutrophils
18(clustering_res_1.1)	RPS3A	0.851	0.232	0		0.76963	PADI4+_immature_neutrophils
18(clustering_res_1.1)	RPL21	0.951	0.335	0		0.719724	PADI4+_immature_neutrophils
18(clustering_res_1.1)	COX6C	0.718	0.128	0		1.02595	PADI4+_immature_neutrophils
18(clustering_res_1.1)	AARS1	0.217	0.013	0		0.503607	PADI4+_immature_neutrophils
18(clustering_res_1.1)	M6PR	0.659	0.135	0		0.737644	PADI4+_immature_neutrophils
18(clustering_res_1.1)	SSR3	0.618	0.101	0		0.892356	PADI4+_immature_neutrophils
18(clustering_res_1.1)	GGCT	0.232	0.014	0		0.426251	PADI4+_immature_neutrophils
18(clustering_res_1.1)	GABBR1	0.424	0.022	0		0.890738	PADI4+_immature_neutrophils
18(clustering_res_1.1)	SCP2	0.735	0.09	0		1.36505	PADI4+_immature_neutrophils
18(clustering_res_1.1)	PABPC4	0.443	0.065	0		0.649982	PADI4+_immature_neutrophils
18(clustering_res_1.1)	PSMG2	0.428	0.059	0		0.67576	PADI4+_immature_neutrophils
18(clustering_res_1.1)	IER3IP1	0.32	0.033	0		0.553998	PADI4+_immature_neutrophils
18(clustering_res_1.1)	SEM1	0.458	0.053	0		0.771293	PADI4+_immature_neutrophils
18(clustering_res_1.1)	ACAT1	0.278	0.019	0		0.521993	PADI4+_immature_neutrophils
18(clustering_res_1.1)	POLE3	0.418	0.053	0		0.704402	PADI4+_immature_neutrophils
18(clustering_res_1.1)	SET	0.869	0.256	0		0.964867	PADI4+_immature_neutrophils
18(clustering_res_1.1)	MTCH2	0.323	0.037	0		0.521672	PADI4+_immature_neutrophils
18(clustering_res_1.1)	RPL37A	0.9	0.237	0		0.961424	PADI4+_immature_neutrophils
18(clustering_res_1.1)	POLH	0.281	0.017	0		0.602119	PADI4+_immature_neutrophils
18(clustering_res_1.1)	RPL5	0.87	0.183	0		0.818745	PADI4+_immature_neutrophils
18(clustering_res_1.1)	RPL12	0.876	0.213	0		0.868384	PADI4+_immature_neutrophils
18(clustering_res_1.1)	NDUFB2	0.605	0.073	0		1.0898	PADI4+_immature_neutrophils
18(clustering_res_1.1)	PSMB2	0.558	0.101	0		0.684477	PADI4+_immature_neutrophils
18(clustering_res_1.1)	RPS5	0.704	0.157	0		0.567906	PADI4+_immature_neutrophils
18(clustering_res_1.1)	METTL17	0.317	0.03	0		0.536169	PADI4+_immature_neutrophils
18(clustering_res_1.1)	ZNF22	0.282	0.027	0		0.479607	PADI4+_immature_neutrophils
18(clustering_res_1.1)	RPL27	0.925	0.271	0		1.09889	PADI4+_immature_neutrophils
18(clustering_res_1.1)	HSP90AB1	0.553	0.129	0		0.809285	PADI4+_immature_neutrophils
18(clustering_res_1.1)	RPS2	0.89	0.257	0		0.876867	PADI4+_immature_neutrophils
18(clustering_res_1.1)	TMEM214	0.362	0.039	0		0.630645	PADI4+_immature_neutrophils
18(clustering_res_1.1)	ADSS2	0.632	0.08	0		1.1302	PADI4+_immature_neutrophils
18(clustering_res_1.1)	CPSF3	0.247	0.023	0		0.418602	PADI4+_immature_neutrophils
18(clustering_res_1.1)	MRPL57	0.395	0.038	0		0.728038	PADI4+_immature_neutrophils
18(clustering_res_1.1)	RPL26	0.723	0.171	0		0.682672	PADI4+_immature_neutrophils
18(clustering_res_1.1)	RACK1	0.86	0.234	0		0.851078	PADI4+_immature_neutrophils
18(clustering_res_1.1)	RPL35A	0.84	0.21	0		0.675774	PADI4+_immature_neutrophils
18(clustering_res_1.1)	EIF2AK4	0.208	0.021	0		0.378505	PADI4+_immature_neutrophils
18(clustering_res_1.1)	COX7C	0.693	0.143	0		0.846645	PADI4+_immature_neutrophils
18(clustering_res_1.1)	NONO	0.722	0.162	0		0.870359	PADI4+_immature_neutrophils
18(clustering_res_1.1)	FBXO45	0.272	0.025	0		0.457246	PADI4+_immature_neutrophils
18(clustering_res_1.1)	SRSF7	0.633	0.109	0		0.886387	PADI4+_immature_neutrophils
18(clustering_res_1.1)	ZRANB2	0.536	0.098	0		0.676213	PADI4+_immature_neutrophils
18(clustering_res_1.1)	ACADM	0.253	0.024	0		0.408483	PADI4+_immature_neutrophils
18(clustering_res_1.1)	MTF2	0.396	0.059	0		0.510347	PADI4+_immature_neutrophils
18(clustering_res_1.1)	COX5A	0.597	0.074	0		0.948711	PADI4+_immature_neutrophils
18(clustering_res_1.1)	RPS3	0.86	0.256	0		0.630048	PADI4+_immature_neutrophils
18(clustering_res_1.1)	SFXN1	0.357	0.039	0		0.608152	PADI4+_immature_neutrophils
18(clustering_res_1.1)	METTL21A	0.295	0.022	0		0.50467	PADI4+_immature_neutrophils
18(clustering_res_1.1)	MCM3	0.439	0.018	0		1.04173	PADI4+_immature_neutrophils
18(clustering_res_1.1)	RBBP7	0.499	0.046	0		0.901727	PADI4+_immature_neutrophils
18(clustering_res_1.1)	NDUFS8	0.265	0.026	0		0.473625	PADI4+_immature_neutrophils
18(clustering_res_1.1)	HSD17B12	0.472	0.034	0		0.848312	PADI4+_immature_neutrophils
18(clustering_res_1.1)	PDXDC1	0.291	0.027	0		0.503822	PADI4+_immature_neutrophils
18(clustering_res_1.1)	NCL	0.669	0.131	0		0.870006	PADI4+_immature_neutrophils
18(clustering_res_1.1)	RAD23A	0.458	0.06	0		0.726382	PADI4+_immature_neutrophils
18(clustering_res_1.1)	TPRKB	0.276	0.031	0		0.465766	PADI4+_immature_neutrophils
18(clustering_res_1.1)	TRA2B	0.652	0.106	0		1.0028	PADI4+_immature_neutrophils
18(clustering_res_1.1)	NCAPD2	0.538	0.042	0		1.01183	PADI4+_immature_neutrophils
18(clustering_res_1.1)	CDK2AP1	0.439	0.038	0		0.85986	PADI4+_immature_neutrophils
18(clustering_res_1.1)	SNRPD3	0.428	0.062	0		0.583716	PADI4+_immature_neutrophils
18(clustering_res_1.1)	PSMC5	0.411	0.067	0		0.528032	PADI4+_immature_neutrophils
18(clustering_res_1.1)	GGA2	0.238	0.028	0		0.389586	PADI4+_immature_neutrophils
18(clustering_res_1.1)	CALR	0.693	0.145	0		1.0125	PADI4+_immature_neutrophils
18(clustering_res_1.1)	ATP5F1A	0.554	0.104	0		0.743336	PADI4+_immature_neutrophils
18(clustering_res_1.1)	HP1BP3	0.814	0.193	0		1.11657	PADI4+_immature_neutrophils
18(clustering_res_1.1)	DDOST	0.358	0.049	0		0.52071	PADI4+_immature_neutrophils
18(clustering_res_1.1)	USP14	0.302	0.041	0		0.46657	PADI4+_immature_neutrophils
18(clustering_res_1.1)	SSB	0.451	0.082	0		0.633854	PADI4+_immature_neutrophils
18(clustering_res_1.1)	UQCRQ	0.553	0.103	1.22893e-304		0.720299	PADI4+_immature_neutrophils
18(clustering_res_1.1)	RPL39	0.956	0.351	3.22875e-304		1.01158	PADI4+_immature_neutrophils
18(clustering_res_1.1)	MT-CYB	0.996	0.899	4.49629e-304		1.08626	PADI4+_immature_neutrophils
18(clustering_res_1.1)	PPM1G	0.458	0.077	1.72572e-303		0.53468	PADI4+_immature_neutrophils
18(clustering_res_1.1)	VAMP1	0.381	0.051	6.03297e-302		0.535061	PADI4+_immature_neutrophils
18(clustering_res_1.1)	ELAVL1	0.317	0.043	2.27207e-300		0.454789	PADI4+_immature_neutrophils
18(clustering_res_1.1)	CLINT1	0.612	0.112	3.34209e-300		0.84041	PADI4+_immature_neutrophils
18(clustering_res_1.1)	CNPY2	0.218	0.022	7.09395e-300		0.375011	PADI4+_immature_neutrophils
18(clustering_res_1.1)	ATP5PD	0.732	0.157	5.58194e-299		0.867624	PADI4+_immature_neutrophils
18(clustering_res_1.1)	RPL27A	0.938	0.331	1.07568e-297		0.94815	PADI4+_immature_neutrophils
18(clustering_res_1.1)	ALAS1	0.484	0.065	5.97533e-296		0.929485	PADI4+_immature_neutrophils
18(clustering_res_1.1)	DNAJC13	0.672	0.118	1.20314e-294		0.928693	PADI4+_immature_neutrophils
18(clustering_res_1.1)	DOT1L	0.192	0.015	1.25667e-294		0.353824	PADI4+_immature_neutrophils
18(clustering_res_1.1)	TOR2A	0.39	0.056	5.87389e-294		0.535223	PADI4+_immature_neutrophils
18(clustering_res_1.1)	GLRX5	0.25	0.029	1.41827e-293		0.379252	PADI4+_immature_neutrophils
18(clustering_res_1.1)	CYB5B	0.336	0.051	1.61656e-293		0.429246	PADI4+_immature_neutrophils
18(clustering_res_1.1)	BTF3	0.76	0.202	1.94771e-292		0.770968	PADI4+_immature_neutrophils
18(clustering_res_1.1)	NDUFV3	0.291	0.037	2.31138e-292		0.449547	PADI4+_immature_neutrophils
18(clustering_res_1.1)	EDEM1	0.491	0.08	2.7201e-292		0.614969	PADI4+_immature_neutrophils
18(clustering_res_1.1)	CIZ1	0.267	0.036	1.24167e-291		0.407744	PADI4+_immature_neutrophils
18(clustering_res_1.1)	SUCO	0.331	0.042	1.85643e-291		0.500803	PADI4+_immature_neutrophils
18(clustering_res_1.1)	SEC31A	0.454	0.087	4.79668e-291		0.52546	PADI4+_immature_neutrophils
18(clustering_res_1.1)	SRRT	0.302	0.043	5.98747e-291		0.397131	PADI4+_immature_neutrophils
18(clustering_res_1.1)	RAB3IP	0.266	0.024	1.0396e-290		0.492179	PADI4+_immature_neutrophils
18(clustering_res_1.1)	XRCC6	0.376	0.061	3.72114e-290		0.490166	PADI4+_immature_neutrophils
18(clustering_res_1.1)	CLTA	0.614	0.12	8.23708e-290		0.724991	PADI4+_immature_neutrophils
18(clustering_res_1.1)	ANXA3	0.97	0.323	1.06148e-289		1.64495	PADI4+_immature_neutrophils
18(clustering_res_1.1)	OSTC	0.318	0.05	6.71487e-289		0.473041	PADI4+_immature_neutrophils
18(clustering_res_1.1)	ABRACL	0.602	0.114	5.34968e-288		0.785911	PADI4+_immature_neutrophils
18(clustering_res_1.1)	ATXN2L	0.665	0.15	3.69693e-287		0.78353	PADI4+_immature_neutrophils
18(clustering_res_1.1)	ENY2	0.643	0.126	4.61391e-287		0.86059	PADI4+_immature_neutrophils
18(clustering_res_1.1)	MT-ND4	0.998	0.953	5.76351e-287		1.05404	PADI4+_immature_neutrophils
18(clustering_res_1.1)	TBC1D9B	0.277	0.036	1.75577e-286		0.477019	PADI4+_immature_neutrophils
18(clustering_res_1.1)	LAIR1	0.787	0.127	1.76195e-286		1.2116	PADI4+_immature_neutrophils
18(clustering_res_1.1)	ENO1	0.959	0.326	1.80393e-285		1.60651	PADI4+_immature_neutrophils
18(clustering_res_1.1)	SERPINB6	0.386	0.057	1.07267e-283		0.559889	PADI4+_immature_neutrophils
18(clustering_res_1.1)	NDUFB11	0.326	0.05	1.43874e-283		0.45283	PADI4+_immature_neutrophils
18(clustering_res_1.1)	MRPS33	0.215	0.026	1.45009e-283		0.349071	PADI4+_immature_neutrophils
18(clustering_res_1.1)	H2AZ1	0.898	0.344	2.34533e-283		1.4279	PADI4+_immature_neutrophils
18(clustering_res_1.1)	H6PD	0.577	0.093	4.89473e-283		0.793258	PADI4+_immature_neutrophils
18(clustering_res_1.1)	CSTA	0.885	0.236	5.76025e-283		1.0942	PADI4+_immature_neutrophils
18(clustering_res_1.1)	SFPQ	0.74	0.179	2.27994e-282		0.817643	PADI4+_immature_neutrophils
18(clustering_res_1.1)	RIF1	0.351	0.055	4.25849e-282		0.479334	PADI4+_immature_neutrophils
18(clustering_res_1.1)	SF3A3	0.361	0.059	4.52961e-281		0.434145	PADI4+_immature_neutrophils
18(clustering_res_1.1)	RPL18	0.521	0.131	6.48394e-281		0.371058	PADI4+_immature_neutrophils
18(clustering_res_1.1)	SRP72	0.426	0.086	2.19355e-279		0.557127	PADI4+_immature_neutrophils
18(clustering_res_1.1)	MTATP6P1	0.956	0.395	4.64383e-278		1.13072	PADI4+_immature_neutrophils
18(clustering_res_1.1)	LUC7L2	0.337	0.053	2.68655e-277		0.473808	PADI4+_immature_neutrophils
18(clustering_res_1.1)	ZNF770	0.422	0.065	5.83282e-277		0.549033	PADI4+_immature_neutrophils
18(clustering_res_1.1)	ALG3	0.2	0.022	3.61005e-276		0.361092	PADI4+_immature_neutrophils
18(clustering_res_1.1)	OGG1	0.179	0.016	5.99698e-276		0.335683	PADI4+_immature_neutrophils
18(clustering_res_1.1)	STARD7	0.378	0.067	1.72724e-275		0.559175	PADI4+_immature_neutrophils
18(clustering_res_1.1)	PSMC3	0.241	0.03	2.44901e-275		0.363058	PADI4+_immature_neutrophils
18(clustering_res_1.1)	HPRT1	0.217	0.021	1.10355e-274		0.329197	PADI4+_immature_neutrophils
18(clustering_res_1.1)	MT-ND2	0.998	0.885	4.6647e-274		0.930132	PADI4+_immature_neutrophils
18(clustering_res_1.1)	MED8	0.357	0.049	8.15688e-274		0.464689	PADI4+_immature_neutrophils
18(clustering_res_1.1)	DDB1	0.358	0.06	7.23716e-273		0.468333	PADI4+_immature_neutrophils
18(clustering_res_1.1)	GABPB2	0.24	0.029	2.94185e-272		0.378451	PADI4+_immature_neutrophils
18(clustering_res_1.1)	ERH	0.592	0.121	7.35954e-272		0.708801	PADI4+_immature_neutrophils
18(clustering_res_1.1)	CCT2	0.263	0.042	1.02754e-271		0.36709	PADI4+_immature_neutrophils
18(clustering_res_1.1)	RFC1	0.371	0.062	2.32893e-270		0.525725	PADI4+_immature_neutrophils
18(clustering_res_1.1)	GSN	0.871	0.202	2.70621e-268		1.20024	PADI4+_immature_neutrophils
18(clustering_res_1.1)	XPO1	0.556	0.112	2.82984e-268		0.584242	PADI4+_immature_neutrophils
18(clustering_res_1.1)	ZCRB1	0.396	0.063	3.8725e-268		0.491542	PADI4+_immature_neutrophils
18(clustering_res_1.1)	TMC8	0.403	0.076	1.77003e-266		0.431005	PADI4+_immature_neutrophils
18(clustering_res_1.1)	ATRAID	0.376	0.06	2.82448e-266		0.458751	PADI4+_immature_neutrophils
18(clustering_res_1.1)	SEC61G	0.467	0.083	1.30924e-265		0.616748	PADI4+_immature_neutrophils
18(clustering_res_1.1)	PFN1	0.996	0.864	2.44194e-265		1.1277	PADI4+_immature_neutrophils
18(clustering_res_1.1)	MRPS5	0.29	0.041	5.6436e-265		0.422361	PADI4+_immature_neutrophils
18(clustering_res_1.1)	HNRNPA2B1	0.965	0.439	2.54102e-264		1.20096	PADI4+_immature_neutrophils
18(clustering_res_1.1)	RPS15A	0.948	0.323	1.49245e-263		0.641321	PADI4+_immature_neutrophils
18(clustering_res_1.1)	TAF9	0.252	0.031	7.00545e-263		0.405492	PADI4+_immature_neutrophils
18(clustering_res_1.1)	GPN1	0.194	0.021	1.8258e-261		0.32483	PADI4+_immature_neutrophils
18(clustering_res_1.1)	MAVS	0.521	0.093	4.46844e-261		0.620215	PADI4+_immature_neutrophils
18(clustering_res_1.1)	HDLBP	0.598	0.124	1.85331e-259		0.660605	PADI4+_immature_neutrophils
18(clustering_res_1.1)	SEC11A	0.769	0.183	2.39448e-259		0.840594	PADI4+_immature_neutrophils
18(clustering_res_1.1)	DEK	0.848	0.257	1.96569e-257		1.17814	PADI4+_immature_neutrophils
18(clustering_res_1.1)	PHACTR4	0.268	0.038	6.03651e-257		0.381077	PADI4+_immature_neutrophils
18(clustering_res_1.1)	COPS6	0.341	0.056	7.61967e-257		0.410544	PADI4+_immature_neutrophils
18(clustering_res_1.1)	PLAC8	0.955	0.237	4.02361e-255		1.53081	PADI4+_immature_neutrophils
18(clustering_res_1.1)	FDFT1	0.526	0.101	1.45053e-254		0.638799	PADI4+_immature_neutrophils
18(clustering_res_1.1)	FDFT1	0.526	0.101	1.45053e-254		0.638799	PADI4+_immature_neutrophils
18(clustering_res_1.1)	CCAR1	0.441	0.082	1.47199e-254		0.54001	PADI4+_immature_neutrophils
18(clustering_res_1.1)	RNPS1	0.421	0.078	6.10583e-254		0.482341	PADI4+_immature_neutrophils
18(clustering_res_1.1)	ALG5	0.161	0.016	7.96272e-252		0.294735	PADI4+_immature_neutrophils
18(clustering_res_1.1)	TMSB4X	0.999	0.991	2.25612e-250		1.00356	PADI4+_immature_neutrophils
18(clustering_res_1.1)	CHCHD2	0.748	0.189	2.71769e-249		0.794144	PADI4+_immature_neutrophils
18(clustering_res_1.1)	AC004687.1	0.448	0.072	6.60278e-249		0.624245	PADI4+_immature_neutrophils
18(clustering_res_1.1)	OTULINL	0.463	0.076	2.12715e-248		0.641519	PADI4+_immature_neutrophils
18(clustering_res_1.1)	DCAF7	0.642	0.15	2.96401e-248		0.705531	PADI4+_immature_neutrophils
18(clustering_res_1.1)	ROGDI	0.276	0.03	2.61095e-247		0.45341	PADI4+_immature_neutrophils
18(clustering_res_1.1)	TMEM123	0.821	0.243	1.55387e-246		0.908591	PADI4+_immature_neutrophils
18(clustering_res_1.1)	TMX1	0.479	0.086	1.90364e-246		0.646946	PADI4+_immature_neutrophils
18(clustering_res_1.1)	RPL37	0.976	0.443	2.05859e-246		1.00488	PADI4+_immature_neutrophils
18(clustering_res_1.1)	CALM1	0.98	0.568	8.72638e-246		1.20605	PADI4+_immature_neutrophils
18(clustering_res_1.1)	TPT1	0.998	0.845	7.50893e-245		0.968525	PADI4+_immature_neutrophils
18(clustering_res_1.1)	ENSA	0.67	0.153	1.00203e-244		0.713825	PADI4+_immature_neutrophils
18(clustering_res_1.1)	GFOD2	0.275	0.031	2.61927e-244		0.414116	PADI4+_immature_neutrophils
18(clustering_res_1.1)	CLNS1A	0.27	0.046	4.63743e-244		0.402734	PADI4+_immature_neutrophils
18(clustering_res_1.1)	HSP90AA1	0.915	0.371	1.79586e-243		1.23121	PADI4+_immature_neutrophils
18(clustering_res_1.1)	STT3B	0.497	0.101	3.08417e-242		0.578948	PADI4+_immature_neutrophils
18(clustering_res_1.1)	VPS29	0.504	0.093	3.16525e-242		0.577905	PADI4+_immature_neutrophils
18(clustering_res_1.1)	HNRNPM	0.588	0.136	2.80628e-239		0.619564	PADI4+_immature_neutrophils
18(clustering_res_1.1)	HDAC2	0.419	0.071	2.93494e-239		0.52293	PADI4+_immature_neutrophils
18(clustering_res_1.1)	TBCA	0.586	0.117	5.31004e-239		0.719244	PADI4+_immature_neutrophils
18(clustering_res_1.1)	CEACAM1	0.699	0.131	6.74199e-239		1.2251	PADI4+_immature_neutrophils
18(clustering_res_1.1)	KRTCAP2	0.433	0.083	9.22666e-239		0.564364	PADI4+_immature_neutrophils
18(clustering_res_1.1)	EIF3H	0.615	0.16	5.8982e-238		0.555591	PADI4+_immature_neutrophils
18(clustering_res_1.1)	TAZ	0.333	0.049	6.92895e-238		0.464282	PADI4+_immature_neutrophils
18(clustering_res_1.1)	ADI1	0.372	0.061	1.27935e-237		0.490513	PADI4+_immature_neutrophils
18(clustering_res_1.1)	CYBB	0.876	0.233	1.925e-236		1.61008	PADI4+_immature_neutrophils
18(clustering_res_1.1)	CD47	0.795	0.206	4.03821e-236		0.858971	PADI4+_immature_neutrophils
18(clustering_res_1.1)	UPF3B	0.208	0.023	5.09758e-236		0.388248	PADI4+_immature_neutrophils
18(clustering_res_1.1)	POLR2L	0.303	0.045	1.99098e-235		0.466536	PADI4+_immature_neutrophils
18(clustering_res_1.1)	SLC35B2	0.192	0.02	6.19751e-235		0.32746	PADI4+_immature_neutrophils
18(clustering_res_1.1)	ARHGDIA	0.604	0.139	7.06759e-235		0.615807	PADI4+_immature_neutrophils
18(clustering_res_1.1)	EMB	0.97	0.399	2.70776e-234		1.46065	PADI4+_immature_neutrophils
18(clustering_res_1.1)	G6PC3	0.199	0.026	5.80246e-234		0.353947	PADI4+_immature_neutrophils
18(clustering_res_1.1)	MIR223HG	0.97	0.44	7.51852e-234		1.56747	PADI4+_immature_neutrophils
18(clustering_res_1.1)	ZNF207	0.712	0.182	1.14944e-232		0.682278	PADI4+_immature_neutrophils
18(clustering_res_1.1)	WAC-AS1	0.539	0.101	1.46201e-232		0.640834	PADI4+_immature_neutrophils
18(clustering_res_1.1)	C14orf119	0.467	0.081	1.5991e-232		0.539428	PADI4+_immature_neutrophils
18(clustering_res_1.1)	FAM107B	0.95	0.35	5.92866e-232		1.32695	PADI4+_immature_neutrophils
18(clustering_res_1.1)	MFSD14C	0.372	0.053	1.96636e-230		0.540177	PADI4+_immature_neutrophils
18(clustering_res_1.1)	HNRNPD	0.774	0.223	1.40931e-229		0.832213	PADI4+_immature_neutrophils
18(clustering_res_1.1)	UBE2I	0.635	0.157	4.24459e-228		0.609461	PADI4+_immature_neutrophils
18(clustering_res_1.1)	GSTO1	0.725	0.151	2.69585e-227		0.90031	PADI4+_immature_neutrophils
18(clustering_res_1.1)	HERC2P2	0.197	0.026	2.01714e-226		0.378364	PADI4+_immature_neutrophils
18(clustering_res_1.1)	SERBP1	0.667	0.17	7.94439e-226		0.699184	PADI4+_immature_neutrophils
18(clustering_res_1.1)	SLC25A40	0.416	0.063	2.80993e-225		0.549578	PADI4+_immature_neutrophils
18(clustering_res_1.1)	UFC1	0.368	0.068	1.09117e-224		0.526407	PADI4+_immature_neutrophils
18(clustering_res_1.1)	SUZ12	0.502	0.105	6.66383e-223		0.490103	PADI4+_immature_neutrophils
18(clustering_res_1.1)	KHDRBS1	0.74	0.209	8.2935e-222		0.625383	PADI4+_immature_neutrophils
18(clustering_res_1.1)	ADIPOR2	0.413	0.072	8.78101e-222		0.499246	PADI4+_immature_neutrophils
18(clustering_res_1.1)	TMEM87A	0.432	0.076	1.20364e-221		0.521729	PADI4+_immature_neutrophils
18(clustering_res_1.1)	RPL7P9	0.322	0.067	3.97707e-221		0.37316	PADI4+_immature_neutrophils
18(clustering_res_1.1)	UBB	0.729	0.212	1.23327e-220		0.782125	PADI4+_immature_neutrophils
18(clustering_res_1.1)	CD63	0.976	0.426	1.74899e-220		1.46359	PADI4+_immature_neutrophils
18(clustering_res_1.1)	HGSNAT	0.347	0.057	1.46699e-219		0.454007	PADI4+_immature_neutrophils
18(clustering_res_1.1)	PDXK	0.353	0.054	1.84266e-219		0.457501	PADI4+_immature_neutrophils
18(clustering_res_1.1)	TOP2B	0.488	0.109	3.49517e-219		0.482519	PADI4+_immature_neutrophils
18(clustering_res_1.1)	EIF3F	0.426	0.101	8.4157e-219		0.385391	PADI4+_immature_neutrophils
18(clustering_res_1.1)	MAP2K1	0.513	0.106	2.92534e-217		0.572334	PADI4+_immature_neutrophils
18(clustering_res_1.1)	QARS1	0.28	0.047	2.51513e-216		0.420409	PADI4+_immature_neutrophils
18(clustering_res_1.1)	ARSD	0.312	0.043	6.11226e-215		0.435297	PADI4+_immature_neutrophils
18(clustering_res_1.1)	BRD7	0.39	0.075	7.18983e-215		0.404842	PADI4+_immature_neutrophils
18(clustering_res_1.1)	CASP10	0.346	0.051	1.09834e-213		0.462065	PADI4+_immature_neutrophils
18(clustering_res_1.1)	TMEM138	0.186	0.023	4.74071e-213		0.292745	PADI4+_immature_neutrophils
18(clustering_res_1.1)	PRAM1	0.603	0.126	6.8051e-212		0.924274	PADI4+_immature_neutrophils
18(clustering_res_1.1)	ATP5PF	0.591	0.133	2.8216e-211		0.547739	PADI4+_immature_neutrophils
18(clustering_res_1.1)	RPL34	0.969	0.432	4.73058e-211		0.447586	PADI4+_immature_neutrophils
18(clustering_res_1.1)	ORAI3	0.318	0.049	1.35901e-209		0.370475	PADI4+_immature_neutrophils
18(clustering_res_1.1)	HM13	0.527	0.11	4.56516e-209		0.578758	PADI4+_immature_neutrophils
18(clustering_res_1.1)	PPA1	0.26	0.048	8.82825e-209		0.380089	PADI4+_immature_neutrophils
18(clustering_res_1.1)	PABPN1	0.615	0.155	5.53057e-208		0.563276	PADI4+_immature_neutrophils
18(clustering_res_1.1)	BDP1	0.306	0.054	5.41158e-207		0.432728	PADI4+_immature_neutrophils
18(clustering_res_1.1)	ACADVL	0.514	0.111	6.9168e-207		0.588124	PADI4+_immature_neutrophils
18(clustering_res_1.1)	VDAC3	0.391	0.075	7.90835e-207		0.417983	PADI4+_immature_neutrophils
18(clustering_res_1.1)	PNN	0.73	0.199	5.34105e-205		0.677171	PADI4+_immature_neutrophils
18(clustering_res_1.1)	HNRNPA1P48	0.187	0.03	4.60291e-203		0.279897	PADI4+_immature_neutrophils
18(clustering_res_1.1)	RBM3	0.604	0.165	5.92927e-203		0.455664	PADI4+_immature_neutrophils
18(clustering_res_1.1)	CCT4	0.308	0.063	1.82622e-202		0.387529	PADI4+_immature_neutrophils
18(clustering_res_1.1)	CNOT6	0.277	0.041	7.80539e-202		0.406177	PADI4+_immature_neutrophils
18(clustering_res_1.1)	TNFAIP8	0.73	0.187	4.7006e-201		0.781893	PADI4+_immature_neutrophils
18(clustering_res_1.1)	SGK3	0.291	0.046	1.01972e-200		0.418247	PADI4+_immature_neutrophils
18(clustering_res_1.1)	PABPC1	0.981	0.553	1.32795e-200		0.830218	PADI4+_immature_neutrophils
18(clustering_res_1.1)	NUDT3	0.568	0.131	1.51041e-200		0.59638	PADI4+_immature_neutrophils
18(clustering_res_1.1)	THOC2	0.458	0.102	2.56929e-200		0.575931	PADI4+_immature_neutrophils
18(clustering_res_1.1)	PLAGL2	0.327	0.048	4.33006e-199		0.436847	PADI4+_immature_neutrophils
18(clustering_res_1.1)	RPL28	0.861	0.297	3.00613e-197		0.786652	PADI4+_immature_neutrophils
18(clustering_res_1.1)	UBA52	0.946	0.42	9.696e-197		0.86148	PADI4+_immature_neutrophils
18(clustering_res_1.1)	REV1	0.213	0.029	1.30166e-196		0.291787	PADI4+_immature_neutrophils
18(clustering_res_1.1)	TARS1	0.192	0.024	3.05126e-196		0.333692	PADI4+_immature_neutrophils
18(clustering_res_1.1)	GLA	0.252	0.033	5.51119e-196		0.320152	PADI4+_immature_neutrophils
18(clustering_res_1.1)	LARP1	0.479	0.098	3.81044e-194		0.562962	PADI4+_immature_neutrophils
18(clustering_res_1.1)	TTC14	0.377	0.069	8.26078e-194		0.479447	PADI4+_immature_neutrophils
18(clustering_res_1.1)	FAM98B	0.146	0.017	1.08416e-193		0.261742	PADI4+_immature_neutrophils
18(clustering_res_1.1)	HSD17B10	0.189	0.025	5.05377e-193		0.316754	PADI4+_immature_neutrophils
18(clustering_res_1.1)	MIEF1	0.243	0.039	6.0831e-193		0.348757	PADI4+_immature_neutrophils
18(clustering_res_1.1)	RNF5	0.322	0.059	3.37708e-191		0.38597	PADI4+_immature_neutrophils
18(clustering_res_1.1)	PSMA7	0.603	0.151	9.07659e-191		0.574092	PADI4+_immature_neutrophils
18(clustering_res_1.1)	GTF2A2	0.383	0.073	4.45479e-188		0.445092	PADI4+_immature_neutrophils
18(clustering_res_1.1)	ACTG1	0.995	0.768	6.10203e-187		1.02502	PADI4+_immature_neutrophils
18(clustering_res_1.1)	NDUFB10	0.39	0.077	1.34322e-184		0.393849	PADI4+_immature_neutrophils
18(clustering_res_1.1)	SERF2	0.96	0.427	2.91608e-184		1.11793	PADI4+_immature_neutrophils
18(clustering_res_1.1)	AP3S1	0.738	0.184	4.27418e-183		0.802452	PADI4+_immature_neutrophils
18(clustering_res_1.1)	FBXO22	0.154	0.016	8.08309e-182		0.353359	PADI4+_immature_neutrophils
18(clustering_res_1.1)	G3BP1	0.38	0.085	1.00643e-181		0.375246	PADI4+_immature_neutrophils
18(clustering_res_1.1)	TSTD1	0.377	0.069	6.44154e-181		0.309787	PADI4+_immature_neutrophils
18(clustering_res_1.1)	PRPF38A	0.357	0.07	7.89681e-181		0.406177	PADI4+_immature_neutrophils
18(clustering_res_1.1)	NUDT4	0.367	0.066	2.09907e-179		0.452555	PADI4+_immature_neutrophils
18(clustering_res_1.1)	DYNLRB1	0.549	0.126	2.71027e-179		0.542	PADI4+_immature_neutrophils
18(clustering_res_1.1)	MRPL52	0.282	0.049	9.14776e-179		0.373392	PADI4+_immature_neutrophils
18(clustering_res_1.1)	RPL22P1	0.174	0.03	8.2628e-178		0.257058	PADI4+_immature_neutrophils
18(clustering_res_1.1)	MRPL13	0.175	0.021	1.05001e-176		0.264597	PADI4+_immature_neutrophils
18(clustering_res_1.1)	AGL	0.217	0.029	1.90895e-176		0.333376	PADI4+_immature_neutrophils
18(clustering_res_1.1)	UXT	0.285	0.051	7.90367e-176		0.367677	PADI4+_immature_neutrophils
18(clustering_res_1.1)	NDUFA3	0.318	0.057	1.32102e-175		0.398997	PADI4+_immature_neutrophils
18(clustering_res_1.1)	SRSF9	0.729	0.205	2.84396e-175		0.656493	PADI4+_immature_neutrophils
18(clustering_res_1.1)	MRPL35	0.169	0.022	1.14275e-174		0.288412	PADI4+_immature_neutrophils
18(clustering_res_1.1)	THOC7	0.387	0.078	4.3209e-174		0.4677	PADI4+_immature_neutrophils
18(clustering_res_1.1)	YWHAE	0.724	0.198	9.80698e-174		0.681596	PADI4+_immature_neutrophils
18(clustering_res_1.1)	TFRC	0.206	0.024	2.2174e-173		0.36254	PADI4+_immature_neutrophils
18(clustering_res_1.1)	PPA2	0.316	0.053	9.73758e-172		0.431838	PADI4+_immature_neutrophils
18(clustering_res_1.1)	TUFM	0.411	0.092	1.3171e-171		0.364307	PADI4+_immature_neutrophils
18(clustering_res_1.1)	CMTM7	0.517	0.121	4.78125e-171		0.437442	PADI4+_immature_neutrophils
18(clustering_res_1.1)	IER3	0.607	0.137	2.25849e-170		0.693605	PADI4+_immature_neutrophils
18(clustering_res_1.1)	SETD3	0.35	0.066	5.80921e-169		0.372443	PADI4+_immature_neutrophils
18(clustering_res_1.1)	DARS1	0.315	0.058	1.10633e-168		0.380801	PADI4+_immature_neutrophils
18(clustering_res_1.1)	IQCB1	0.146	0.016	4.29368e-168		0.26391	PADI4+_immature_neutrophils
18(clustering_res_1.1)	SNX17	0.412	0.093	1.98904e-167		0.395283	PADI4+_immature_neutrophils
18(clustering_res_1.1)	ESD	0.312	0.062	5.0143e-167		0.406522	PADI4+_immature_neutrophils
18(clustering_res_1.1)	RRAGD	0.419	0.076	8.89109e-167		0.412315	PADI4+_immature_neutrophils
18(clustering_res_1.1)	EIF2B1	0.208	0.032	3.32936e-165		0.300837	PADI4+_immature_neutrophils
18(clustering_res_1.1)	PSMD7	0.514	0.124	7.21764e-165		0.463096	PADI4+_immature_neutrophils
18(clustering_res_1.1)	TMEM205	0.352	0.062	8.61761e-165		0.457722	PADI4+_immature_neutrophils
18(clustering_res_1.1)	OXA1L	0.499	0.124	1.03823e-162		0.407408	PADI4+_immature_neutrophils
18(clustering_res_1.1)	FXR1	0.457	0.105	1.09595e-162		0.462636	PADI4+_immature_neutrophils
18(clustering_res_1.1)	MRE11	0.189	0.028	7.64335e-162		0.276911	PADI4+_immature_neutrophils
18(clustering_res_1.1)	VHL	0.603	0.16	1.43132e-161		0.439698	PADI4+_immature_neutrophils
18(clustering_res_1.1)	ATP1A1	0.446	0.109	1.74742e-161		0.442006	PADI4+_immature_neutrophils
18(clustering_res_1.1)	CEBPZOS	0.35	0.068	2.00875e-161		0.348721	PADI4+_immature_neutrophils
18(clustering_res_1.1)	MACROH2A1	0.949	0.411	2.18586e-160		0.965694	PADI4+_immature_neutrophils
18(clustering_res_1.1)	FXYD5	0.543	0.152	5.9005e-159		0.401657	PADI4+_immature_neutrophils
18(clustering_res_1.1)	CYC1	0.268	0.047	1.0856e-158		0.327571	PADI4+_immature_neutrophils
18(clustering_res_1.1)	EP400	0.212	0.036	2.32057e-157		0.250702	PADI4+_immature_neutrophils
18(clustering_res_1.1)	TRIM14	0.345	0.073	4.68046e-157		0.449583	PADI4+_immature_neutrophils
18(clustering_res_1.1)	SPCS3	0.642	0.181	9.86249e-156		0.487288	PADI4+_immature_neutrophils
18(clustering_res_1.1)	ATP5F1B	0.649	0.187	2.57578e-154		0.475299	PADI4+_immature_neutrophils
18(clustering_res_1.1)	FCN1	0.864	0.323	2.68316e-154		1.24466	PADI4+_immature_neutrophils
18(clustering_res_1.1)	PNPLA2	0.881	0.327	2.6633e-153		0.737067	PADI4+_immature_neutrophils
18(clustering_res_1.1)	IRAK1	0.322	0.064	1.42892e-152		0.349554	PADI4+_immature_neutrophils
18(clustering_res_1.1)	NAP1L4	0.258	0.049	2.77593e-151		0.330048	PADI4+_immature_neutrophils
18(clustering_res_1.1)	UBE2L3	0.732	0.215	3.97182e-151		0.635017	PADI4+_immature_neutrophils
18(clustering_res_1.1)	CHCHD7	0.346	0.063	1.01845e-150		0.45261	PADI4+_immature_neutrophils
18(clustering_res_1.1)	CCP110	0.256	0.041	1.55585e-150		0.262751	PADI4+_immature_neutrophils
18(clustering_res_1.1)	ARG1	0.773	0.188	2.06918e-150		0.828018	PADI4+_immature_neutrophils
18(clustering_res_1.1)	CFL1	0.995	0.903	5.89902e-150		0.716312	PADI4+_immature_neutrophils
18(clustering_res_1.1)	SYTL1	0.338	0.068	1.85775e-148		0.342654	PADI4+_immature_neutrophils
18(clustering_res_1.1)	CPT1A	0.407	0.087	2.36335e-147		0.468614	PADI4+_immature_neutrophils
18(clustering_res_1.1)	ORMDL2	0.444	0.101	4.51916e-147		0.375072	PADI4+_immature_neutrophils
18(clustering_res_1.1)	COMMD6	0.662	0.2	8.15561e-147		0.475596	PADI4+_immature_neutrophils
18(clustering_res_1.1)	SNX14	0.292	0.052	6.50366e-145		0.316112	PADI4+_immature_neutrophils
18(clustering_res_1.1)	ARL8B	0.602	0.15	1.28803e-143		0.587645	PADI4+_immature_neutrophils
18(clustering_res_1.1)	RNPEP	0.524	0.127	2.98588e-143		0.427631	PADI4+_immature_neutrophils
18(clustering_res_1.1)	HAT1	0.407	0.087	7.39615e-143		0.339052	PADI4+_immature_neutrophils
18(clustering_res_1.1)	KCNAB2	0.654	0.185	3.44007e-142		0.571313	PADI4+_immature_neutrophils
18(clustering_res_1.1)	FIBP	0.287	0.05	4.13593e-141		0.383772	PADI4+_immature_neutrophils
18(clustering_res_1.1)	TPI1	0.871	0.314	1.79578e-139		0.86994	PADI4+_immature_neutrophils
18(clustering_res_1.1)	PRKCSH	0.509	0.137	2.52306e-139		0.348943	PADI4+_immature_neutrophils
18(clustering_res_1.1)	ARL6IP4	0.213	0.035	3.88856e-137		0.260664	PADI4+_immature_neutrophils
18(clustering_res_1.1)	IRF3	0.291	0.06	4.10807e-137		0.277677	PADI4+_immature_neutrophils
18(clustering_res_1.1)	CHD7	0.423	0.087	4.83252e-136		0.314623	PADI4+_immature_neutrophils
18(clustering_res_1.1)	SUMO2	0.836	0.309	7.83132e-135		0.736707	PADI4+_immature_neutrophils
18(clustering_res_1.1)	LAMTOR1	0.624	0.171	9.13806e-134		0.480633	PADI4+_immature_neutrophils
18(clustering_res_1.1)	HMGB2	0.97	0.541	1.99807e-133		1.26205	PADI4+_immature_neutrophils
18(clustering_res_1.1)	HNRNPUL1	0.856	0.332	4.24128e-132		0.623662	PADI4+_immature_neutrophils
18(clustering_res_1.1)	CAPG	0.61	0.15	1.0745e-130		0.614049	PADI4+_immature_neutrophils
18(clustering_res_1.1)	METTL3	0.166	0.026	8.20584e-130		0.252842	PADI4+_immature_neutrophils
18(clustering_res_1.1)	SRSF11	0.745	0.261	8.9261e-130		0.47572	PADI4+_immature_neutrophils
18(clustering_res_1.1)	NME6	0.251	0.045	6.0968e-125		0.315503	PADI4+_immature_neutrophils
18(clustering_res_1.1)	TXN2	0.23	0.045	6.83702e-125		0.267688	PADI4+_immature_neutrophils
18(clustering_res_1.1)	ARGLU1	0.712	0.246	2.46491e-122		0.436437	PADI4+_immature_neutrophils
18(clustering_res_1.1)	BAG4	0.276	0.051	1.20647e-121		0.291227	PADI4+_immature_neutrophils
18(clustering_res_1.1)	DDX46	0.477	0.137	1.50389e-121		0.285775	PADI4+_immature_neutrophils
18(clustering_res_1.1)	UQCRB	0.653	0.21	6.19473e-121		0.412645	PADI4+_immature_neutrophils
18(clustering_res_1.1)	SRGN	0.981	0.949	9.1382e-121		1.57869	PADI4+_immature_neutrophils
18(clustering_res_1.1)	CBX3	0.809	0.276	3.67373e-120		0.705724	PADI4+_immature_neutrophils
18(clustering_res_1.1)	DSTYK	0.295	0.06	5.11991e-120		0.288703	PADI4+_immature_neutrophils
18(clustering_res_1.1)	CSGALNACT1	0.625	0.149	7.36687e-120		0.528842	PADI4+_immature_neutrophils
18(clustering_res_1.1)	LTA4H	0.83	0.26	8.77214e-120		0.728828	PADI4+_immature_neutrophils
18(clustering_res_1.1)	DNAJC7	0.306	0.072	1.12182e-119		0.322719	PADI4+_immature_neutrophils
18(clustering_res_1.1)	CTSD	0.804	0.254	1.6946e-119		0.86779	PADI4+_immature_neutrophils
18(clustering_res_1.1)	NTNG2	0.345	0.066	5.99155e-118		0.427053	PADI4+_immature_neutrophils
18(clustering_res_1.1)	ATP6AP2	0.669	0.219	7.0984e-118		0.3863	PADI4+_immature_neutrophils
18(clustering_res_1.1)	CPSF2	0.416	0.101	3.7602e-116		0.337278	PADI4+_immature_neutrophils
18(clustering_res_1.1)	ATP5PB	0.61	0.182	1.19134e-115		0.360652	PADI4+_immature_neutrophils
18(clustering_res_1.1)	RASA1	0.241	0.044	4.2033e-114		0.271044	PADI4+_immature_neutrophils
18(clustering_res_1.1)	TAF3	0.18	0.035	1.77048e-113		0.235598	PADI4+_immature_neutrophils
18(clustering_res_1.1)	RAB5B	0.816	0.305	2.73329e-113		0.635894	PADI4+_immature_neutrophils
18(clustering_res_1.1)	GRN	0.946	0.467	9.25262e-108		1.08956	PADI4+_immature_neutrophils
18(clustering_res_1.1)	AL121933.2	0.235	0.042	1.2002e-107		0.293895	PADI4+_immature_neutrophils
18(clustering_res_1.1)	CIDEB	0.536	0.139	2.31455e-104		0.403881	PADI4+_immature_neutrophils
18(clustering_res_1.1)	EIF5A	0.467	0.143	4.08649e-101		0.304308	PADI4+_immature_neutrophils
18(clustering_res_1.1)	RPL12P4	0.207	0.057	7.17906e-100		0.199172	PADI4+_immature_neutrophils
18(clustering_res_1.1)	ORAI2	0.774	0.275	1.29136e-91		0.364724	PADI4+_immature_neutrophils
18(clustering_res_1.1)	CAT	0.808	0.283	1.33081e-91		0.491929	PADI4+_immature_neutrophils
18(clustering_res_1.1)	PCMT1	0.607	0.179	1.7109e-87		0.425317	PADI4+_immature_neutrophils
18(clustering_res_1.1)	HECTD3	0.218	0.048	2.03079e-83		0.267791	PADI4+_immature_neutrophils
18(clustering_res_1.1)	S100A8	0.996	0.924	4.6778e-83		1.09449	PADI4+_immature_neutrophils
18(clustering_res_1.1)	PGAM1	0.783	0.285	5.75231e-81		0.599147	PADI4+_immature_neutrophils
18(clustering_res_1.1)	CNIH4	0.593	0.172	1.52404e-80		0.415081	PADI4+_immature_neutrophils
18(clustering_res_1.1)	GRK2	0.708	0.272	1.74624e-78		0.47127	PADI4+_immature_neutrophils
18(clustering_res_1.1)	CCND3	0.859	0.391	2.96693e-65		0.585333	PADI4+_immature_neutrophils
18(clustering_res_1.1)	B4GALT5	0.906	0.388	4.64661e-64		0.702248	PADI4+_immature_neutrophils
18(clustering_res_1.1)	TKT	0.961	0.568	6.79845e-63		0.557654	PADI4+_immature_neutrophils
18(clustering_res_1.1)	TSPO	0.76	0.278	9.65013e-60		0.629319	PADI4+_immature_neutrophils
18(clustering_res_1.1)	ARHGDIB	0.988	0.923	3.60781e-47		0.302666	PADI4+_immature_neutrophils
18(clustering_res_1.1)	GLRX	0.846	0.367	1.84653e-43		0.451938	PADI4+_immature_neutrophils
18(clustering_res_1.1)	SERPINB1	0.975	0.653	1.51923e-34		0.677955	PADI4+_immature_neutrophils

### Sheet: S4_Sepsis_HV_neutrophil_DE
gene	logFC	logCPM	F	PValue	FDR	Comparison
MYL12A	1.32919	9.42907	66.0988	1.94039e-10	8.39852e-07	Sepsis_HV_degranulating_neutrophils
TP53INP2	-2.83311	4.46554	63.7321	3.18975e-10	8.39852e-07	Sepsis_HV_degranulating_neutrophils
RABGAP1L	-1.90977	6.12003	62.9478	3.7701e-10	8.39852e-07	Sepsis_HV_degranulating_neutrophils
EMB	2.12568	8.72244	60.3899	7.63517e-10	1.05656e-06	Sepsis_HV_degranulating_neutrophils
CR1	1.46834	9.52769	59.5423	7.90487e-10	1.05656e-06	Sepsis_HV_degranulating_neutrophils
MAPK14	1.58522	9.44256	58.0983	1.09011e-09	1.21421e-06	Sepsis_HV_degranulating_neutrophils
PLEKHG3	-1.65847	6.63559	55.62	1.91301e-09	1.82638e-06	Sepsis_HV_degranulating_neutrophils
RAB27A	0.999171	9.04632	52.565	3.90304e-09	3.2605e-06	Sepsis_HV_degranulating_neutrophils
UBE2J1	1.57611	8.45512	51.4959	5.03649e-09	3.73988e-06	Sepsis_HV_degranulating_neutrophils
SYNE1	3.10209	6.90875	52.6282	5.78035e-09	3.86301e-06	Sepsis_HV_degranulating_neutrophils
TIGD3	-3.18625	3.60321	49.9284	7.35779e-09	4.31084e-06	Sepsis_HV_degranulating_neutrophils
CSF1R	-4.33509	3.59848	49.8509	7.75028e-09	4.31084e-06	Sepsis_HV_degranulating_neutrophils
RNF10	1.32558	8.49834	49.3938	8.3856e-09	4.31084e-06	Sepsis_HV_degranulating_neutrophils
PLP2	1.47537	9.53551	49.0481	9.12914e-09	4.35786e-06	Sepsis_HV_degranulating_neutrophils
FGR	1.15307	10.7281	48.3887	1.07446e-08	4.78708e-06	Sepsis_HV_degranulating_neutrophils
IRAK3	3.13447	8.28618	50.9202	1.15389e-08	4.81966e-06	Sepsis_HV_degranulating_neutrophils
PGD	1.37843	9.70706	46.5096	1.72062e-08	6.39114e-06	Sepsis_HV_degranulating_neutrophils
TTF1	-1.54649	4.65461	46.3108	1.80957e-08	6.39114e-06	Sepsis_HV_degranulating_neutrophils
SNX3	2.27801	8.65871	47.6804	1.91107e-08	6.39114e-06	Sepsis_HV_degranulating_neutrophils
GYG1	3.3911	8.50305	49.0244	1.93606e-08	6.39114e-06	Sepsis_HV_degranulating_neutrophils
MPEG1	-2.55079	5.94344	48.0632	2.00829e-08	6.39114e-06	Sepsis_HV_degranulating_neutrophils
ATP11B	1.59917	7.75698	45.5955	2.17138e-08	6.59607e-06	Sepsis_HV_degranulating_neutrophils
BTG2	-1.66576	10.0333	45.0233	3.84164e-08	1.11625e-05	Sepsis_HV_degranulating_neutrophils
PYGL	1.15798	9.63276	43.0667	4.18624e-08	1.16569e-05	Sepsis_HV_degranulating_neutrophils
HHEX	1.29077	7.21492	42.9067	4.36672e-08	1.16731e-05	Sepsis_HV_degranulating_neutrophils
PECR	4.25155	4.91272	42.5746	4.7675e-08	1.22543e-05	Sepsis_HV_degranulating_neutrophils
GCLM	2.80293	5.53633	42.3268	5.09148e-08	1.26023e-05	Sepsis_HV_degranulating_neutrophils
ITGAM	1.17647	8.82453	41.8184	5.83035e-08	1.38088e-05	Sepsis_HV_degranulating_neutrophils
RAD23B	1.19302	7.32509	41.716	5.99215e-08	1.38088e-05	Sepsis_HV_degranulating_neutrophils
P2RY10	-4.01173	4.46767	43.4413	6.7407e-08	1.4367e-05	Sepsis_HV_degranulating_neutrophils
ARL6IP5	1.60451	8.29558	41.3356	6.74764e-08	1.4367e-05	Sepsis_HV_degranulating_neutrophils
AC007342.3	-2.06809	6.06555	42.2116	6.87932e-08	1.4367e-05	Sepsis_HV_degranulating_neutrophils
ANXA3	2.10615	8.51012	41.2955	9.18844e-08	1.8608e-05	Sepsis_HV_degranulating_neutrophils
HK3	3.07518	6.76641	41.0781	1.05561e-07	2.06922e-05	Sepsis_HV_degranulating_neutrophils
MTURN	-2.01243	4.8311	39.5313	1.08368e-07	2.06922e-05	Sepsis_HV_degranulating_neutrophils
KLHL2	1.24527	7.55322	39.4183	1.11787e-07	2.07521e-05	Sepsis_HV_degranulating_neutrophils
CD177	8.61102	9.98726	42.3734	1.19561e-07	2.15602e-05	Sepsis_HV_degranulating_neutrophils
RAB32	1.84066	6.96006	39.1088	1.22593e-07	2.15602e-05	Sepsis_HV_degranulating_neutrophils
MALAT1	-0.835503	13.2794	38.8829	1.29596e-07	2.22074e-05	Sepsis_HV_degranulating_neutrophils
CAST	1.76352	8.30405	39.1183	1.37893e-07	2.30384e-05	Sepsis_HV_degranulating_neutrophils
LILRA6	1.54409	8.91422	38.71	1.42493e-07	2.32264e-05	Sepsis_HV_degranulating_neutrophils
VIM	1.34944	11.0524	38.2966	1.52544e-07	2.38985e-05	Sepsis_HV_degranulating_neutrophils
NLRC4	2.22806	6.75133	38.6658	1.56953e-07	2.38985e-05	Sepsis_HV_degranulating_neutrophils
S100A8	1.55097	14.7498	38.4643	1.57345e-07	2.38985e-05	Sepsis_HV_degranulating_neutrophils
H6PD	1.99277	5.72419	38.0561	1.63148e-07	2.42142e-05	Sepsis_HV_degranulating_neutrophils
MGAM	1.07422	9.24002	37.9798	1.6667e-07	2.42142e-05	Sepsis_HV_degranulating_neutrophils
MEF2A	2.33623	7.10409	38.7446	1.7108e-07	2.43261e-05	Sepsis_HV_degranulating_neutrophils
AL355881.2	-4.16716	2.3308	39.6327	1.83937e-07	2.52953e-05	Sepsis_HV_degranulating_neutrophils
CANT1	-0.797998	6.72164	37.5993	1.85466e-07	2.52953e-05	Sepsis_HV_degranulating_neutrophils
RPGRIP1	-3.38109	3.40978	37.3577	1.98538e-07	2.64169e-05	Sepsis_HV_degranulating_neutrophils
CXCL8	-3.41827	8.67563	40.1596	2.04477e-07	2.64169e-05	Sepsis_HV_degranulating_neutrophils
LILRA5	1.93639	7.35024	37.6771	2.05548e-07	2.64169e-05	Sepsis_HV_degranulating_neutrophils
AC108134.3	-2.00521	4.86439	37.1335	2.11529e-07	2.66726e-05	Sepsis_HV_degranulating_neutrophils
ARID5B	4.22496	4.36757	36.9245	2.24442e-07	2.7664e-05	Sepsis_HV_degranulating_neutrophils
FCER1G	1.83591	11.0572	37.8759	2.2767e-07	2.7664e-05	Sepsis_HV_degranulating_neutrophils
GNS	1.53977	7.28935	36.6928	2.3973e-07	2.86092e-05	Sepsis_HV_degranulating_neutrophils
AC020916.1	-1.61591	5.40896	36.6188	2.44833e-07	2.87056e-05	Sepsis_HV_degranulating_neutrophils
ACVR1B	2.256	5.43461	35.6882	3.19709e-07	3.68382e-05	Sepsis_HV_degranulating_neutrophils
MSL3	1.63901	7.74292	35.7046	3.29288e-07	3.71603e-05	Sepsis_HV_degranulating_neutrophils
ALPL	1.91242	10.126	36.6039	3.33626e-07	3.71603e-05	Sepsis_HV_degranulating_neutrophils
STOM	5.36835	7.59682	37.8349	3.46423e-07	3.79532e-05	Sepsis_HV_degranulating_neutrophils
CD44	2.24183	8.69395	36.7385	3.57377e-07	3.85217e-05	Sepsis_HV_degranulating_neutrophils
MS4A6A	1.88248	7.48642	35.623	3.71489e-07	3.911e-05	Sepsis_HV_degranulating_neutrophils
BNIP2	1.11691	7.40311	35.1413	3.74539e-07	3.911e-05	Sepsis_HV_degranulating_neutrophils
TMEM165	1.38827	6.43251	35.0284	3.87044e-07	3.97941e-05	Sepsis_HV_degranulating_neutrophils
AC007298.2	-2.52484	4.04104	34.9368	3.97503e-07	4.02502e-05	Sepsis_HV_degranulating_neutrophils
CKAP4	1.37903	8.95356	34.8868	4.08533e-07	4.07496e-05	Sepsis_HV_degranulating_neutrophils
MTF1	1.21847	7.13044	34.7057	4.25214e-07	4.11981e-05	Sepsis_HV_degranulating_neutrophils
TES	1.92798	6.35809	34.7046	4.25358e-07	4.11981e-05	Sepsis_HV_degranulating_neutrophils
C5AR2	-0.916582	7.64019	34.4374	4.59956e-07	4.36827e-05	Sepsis_HV_degranulating_neutrophils
CDC40	1.14089	6.06849	34.4029	4.64624e-07	4.36827e-05	Sepsis_HV_degranulating_neutrophils
CCN3	-3.37439	4.33002	35.1963	4.72238e-07	4.36827e-05	Sepsis_HV_degranulating_neutrophils
CRBN	1.96307	5.71408	34.3123	4.77157e-07	4.36827e-05	Sepsis_HV_degranulating_neutrophils
PCMT1	1.59816	6.74514	34.1756	4.96717e-07	4.37891e-05	Sepsis_HV_degranulating_neutrophils
TNFRSF10C	-1.02725	7.7855	34.1747	4.96839e-07	4.37891e-05	Sepsis_HV_degranulating_neutrophils
JAK2	1.29278	6.86718	34.167	4.97976e-07	4.37891e-05	Sepsis_HV_degranulating_neutrophils
RIOK3	1.09832	6.58756	33.9453	5.31595e-07	4.61383e-05	Sepsis_HV_degranulating_neutrophils
RTN4	0.809011	8.94658	33.825	5.50821e-07	4.7194e-05	Sepsis_HV_degranulating_neutrophils
CCDC146	-2.11621	4.50238	33.0977	6.83634e-07	5.75057e-05	Sepsis_HV_degranulating_neutrophils
C1orf162	2.9804	7.96239	34.7873	6.88382e-07	5.75057e-05	Sepsis_HV_degranulating_neutrophils
IL4R	1.40977	7.53679	33.0113	7.01501e-07	5.77108e-05	Sepsis_HV_degranulating_neutrophils
MAML2	-2.13713	4.37158	32.9799	7.08108e-07	5.77108e-05	Sepsis_HV_degranulating_neutrophils
SRPK1	1.31263	7.53179	32.8172	7.4343e-07	5.98595e-05	Sepsis_HV_degranulating_neutrophils
CHI3L1	-3.76825	7.47958	35.0341	7.60636e-07	6.02959e-05	Sepsis_HV_degranulating_neutrophils
TGFBR1	1.23946	6.37345	32.6815	7.74324e-07	6.02959e-05	Sepsis_HV_degranulating_neutrophils
UPP1	3.11058	6.52584	33.8847	7.75916e-07	6.02959e-05	Sepsis_HV_degranulating_neutrophils
AGFG1	2.26117	7.61039	33.6912	7.954e-07	6.10995e-05	Sepsis_HV_degranulating_neutrophils
DPF2	-0.930074	5.72014	32.3114	8.65524e-07	6.57307e-05	Sepsis_HV_degranulating_neutrophils
HMGB2	1.48503	9.93986	32.4416	9.32375e-07	7.00119e-05	Sepsis_HV_degranulating_neutrophils
ETS2	1.45058	7.35074	31.957	9.63412e-07	7.10729e-05	Sepsis_HV_degranulating_neutrophils
CD164	1.2183	7.78598	31.9421	9.67774e-07	7.10729e-05	Sepsis_HV_degranulating_neutrophils
ATP2B1-AS1	-1.99592	6.13118	32.876	1.00436e-06	7.29582e-05	Sepsis_HV_degranulating_neutrophils
METTL9	1.81004	8.3767	32.3173	1.08522e-06	7.79842e-05	Sepsis_HV_degranulating_neutrophils
UBA3	1.0876	6.12594	31.2028	1.21231e-06	8.61902e-05	Sepsis_HV_degranulating_neutrophils
SLC22A4	1.38997	6.40952	31.0066	1.2875e-06	9.05722e-05	Sepsis_HV_degranulating_neutrophils
CEMIP2	1.06523	6.5123	30.9251	1.32015e-06	9.15753e-05	Sepsis_HV_degranulating_neutrophils
F5	1.62776	7.7604	31.1792	1.32916e-06	9.15753e-05	Sepsis_HV_degranulating_neutrophils
PPP4R2	1.15227	7.57262	30.8088	1.36824e-06	9.26166e-05	Sepsis_HV_degranulating_neutrophils
PAG1	2.2702	8.09715	31.9557	1.372e-06	9.26166e-05	Sepsis_HV_degranulating_neutrophils
ARG1	3.76462	7.92369	32.5209	1.3908e-06	9.2947e-05	Sepsis_HV_degranulating_neutrophils
SUCLG1	1.83487	5.50595	30.7189	1.40668e-06	9.30777e-05	Sepsis_HV_degranulating_neutrophils
PLBD1	1.21798	8.88778	30.6831	1.42228e-06	9.31873e-05	Sepsis_HV_degranulating_neutrophils
CPNE3	1.52445	6.60334	30.5293	1.49146e-06	9.6771e-05	Sepsis_HV_degranulating_neutrophils
TLE3	-0.83083	8.52867	30.4023	1.55125e-06	9.85804e-05	Sepsis_HV_degranulating_neutrophils
MCEMP1	3.85526	9.07018	32.2415	1.56991e-06	9.85804e-05	Sepsis_HV_degranulating_neutrophils
SAMSN1	3.43647	7.50415	31.9361	1.57267e-06	9.85804e-05	Sepsis_HV_degranulating_neutrophils
CXCL1	-2.1494	6.61914	31.6893	1.57835e-06	9.85804e-05	Sepsis_HV_degranulating_neutrophils
NEAT1	-0.650596	10.5482	30.3146	1.59398e-06	9.86352e-05	Sepsis_HV_degranulating_neutrophils
JUND	-1.36445	8.66341	30.8639	1.66546e-06	0.000102113	Sepsis_HV_degranulating_neutrophils
S100A12	3.08833	10.9528	31.8254	1.72581e-06	0.000104851	Sepsis_HV_degranulating_neutrophils
MMADHC	0.914158	7.23459	29.9122	1.80644e-06	0.000108761	Sepsis_HV_degranulating_neutrophils
ITGA5	-1.27179	6.41088	29.8217	1.85822e-06	0.000110668	Sepsis_HV_degranulating_neutrophils
SPEN	-0.870853	7.19994	29.7993	1.87124e-06	0.000110668	Sepsis_HV_degranulating_neutrophils
SELENOT	0.927118	7.60599	29.7002	1.9301e-06	0.000113148	Sepsis_HV_degranulating_neutrophils
PIK3AP1	1.40593	8.1285	29.6995	1.99204e-06	0.000115764	Sepsis_HV_degranulating_neutrophils
TOPORS	-1.40041	7.26935	29.965	2.04073e-06	0.00011757	Sepsis_HV_degranulating_neutrophils
TLR5	2.19906	7.16741	29.9722	2.26243e-06	0.000129229	Sepsis_HV_degranulating_neutrophils
CIRBP	-0.998136	6.96711	28.8442	2.52682e-06	0.000142207	Sepsis_HV_degranulating_neutrophils
CD48	1.59599	7.38393	29.0223	2.55342e-06	0.000142207	Sepsis_HV_degranulating_neutrophils
MYD88	0.712542	8.57945	28.8111	2.55346e-06	0.000142207	Sepsis_HV_degranulating_neutrophils
MAP2K6	2.09454	6.28817	29.0164	2.60519e-06	0.000143888	Sepsis_HV_degranulating_neutrophils
ZNF106	0.734425	8.43947	28.5718	2.75484e-06	0.000150907	Sepsis_HV_degranulating_neutrophils
FAM160A2	1.36985	5.7615	28.5404	2.7825e-06	0.000151183	Sepsis_HV_degranulating_neutrophils
PLIN3	0.829745	7.63752	28.457	2.85731e-06	0.000153995	Sepsis_HV_degranulating_neutrophils
FUS	-0.928573	6.55297	28.2799	3.02333e-06	0.000161082	Sepsis_HV_degranulating_neutrophils
LNPK	3.34275	5.02055	28.3658	3.0538e-06	0.000161082	Sepsis_HV_degranulating_neutrophils
YTHDC1	-0.740632	6.81749	28.241	3.06111e-06	0.000161082	Sepsis_HV_degranulating_neutrophils
DNAJC13	1.56843	5.96934	28.1794	3.12193e-06	0.000162999	Sepsis_HV_degranulating_neutrophils
FAM214A	-1.30837	5.19888	28.1257	3.17608e-06	0.000164268	Sepsis_HV_degranulating_neutrophils
HSH2D	-2.11933	6.81327	29.3772	3.19539e-06	0.000164268	Sepsis_HV_degranulating_neutrophils
RASA2	0.951776	6.76564	28.0405	3.2639e-06	0.000164327	Sepsis_HV_degranulating_neutrophils
CSGALNACT2	1.71823	7.67628	28.5168	3.26886e-06	0.000164327	Sepsis_HV_degranulating_neutrophils
TMED5	1.1188	6.29496	28.0343	3.27032e-06	0.000164327	Sepsis_HV_degranulating_neutrophils
BTBD11	-3.80068	2.18187	27.9369	3.37413e-06	0.000168278	Sepsis_HV_degranulating_neutrophils
MACF1	2.84763	6.85059	28.7656	3.67606e-06	0.000179234	Sepsis_HV_degranulating_neutrophils
UBA52	-0.747155	8.11602	27.6693	3.67722e-06	0.000179234	Sepsis_HV_degranulating_neutrophils
PSTPIP2	2.96931	6.91682	28.7721	3.6991e-06	0.000179234	Sepsis_HV_degranulating_neutrophils
CERT1	0.880047	8.0096	27.6492	3.70108e-06	0.000179234	Sepsis_HV_degranulating_neutrophils
PXK	1.18617	7.31487	27.6045	3.75473e-06	0.000180524	Sepsis_HV_degranulating_neutrophils
MORN3	-3.67357	2.30621	27.5759	3.78949e-06	0.000180894	Sepsis_HV_degranulating_neutrophils
LIMS1	2.00374	6.49407	27.8366	3.8911e-06	0.000184427	Sepsis_HV_degranulating_neutrophils
BET1L	-1.39802	4.85491	27.3495	4.07713e-06	0.000191477	Sepsis_HV_degranulating_neutrophils
DDIT3	-1.49799	5.2948	27.3343	4.09714e-06	0.000191477	Sepsis_HV_degranulating_neutrophils
FAM107B	1.05881	8.18083	27.3015	4.1409e-06	0.000192178	Sepsis_HV_degranulating_neutrophils
CST7	2.97158	9.99684	28.5962	4.33975e-06	0.000199499	Sepsis_HV_degranulating_neutrophils
CDK5RAP2	3.0476	6.46849	28.1662	4.35835e-06	0.000199499	Sepsis_HV_degranulating_neutrophils
RAB31	0.616846	9.531	27.1172	4.39599e-06	0.000199767	Sepsis_HV_degranulating_neutrophils
EMILIN2	3.13928	5.94608	27.869	4.45294e-06	0.000199767	Sepsis_HV_degranulating_neutrophils
VAMP2	-0.746728	7.91042	27.0769	4.45387e-06	0.000199767	Sepsis_HV_degranulating_neutrophils
SLC38A2	1.01754	7.05998	27.0275	4.526e-06	0.000200365	Sepsis_HV_degranulating_neutrophils
TNFAIP8	1.1753	6.5753	27.0267	4.52718e-06	0.000200365	Sepsis_HV_degranulating_neutrophils
CLEC9A	-3.47487	2.56039	27.0023	4.56328e-06	0.000200634	Sepsis_HV_degranulating_neutrophils
PLGRKT	2.52461	4.09254	26.8173	4.84668e-06	0.000211702	Sepsis_HV_degranulating_neutrophils
KREMEN1	1.81312	7.91619	27.3219	5.07108e-06	0.000220039	Sepsis_HV_degranulating_neutrophils
PPP1R12B	-1.9294	5.65041	27.2262	5.1034e-06	0.000220039	Sepsis_HV_degranulating_neutrophils
FBXO9	1.67879	6.83192	26.7766	5.1926e-06	0.00022245	Sepsis_HV_degranulating_neutrophils
INKA2	-1.21917	7.96051	26.825	5.31998e-06	0.000226455	Sepsis_HV_degranulating_neutrophils
PMAIP1	-2.16652	5.17176	26.9799	5.49886e-06	0.000232588	Sepsis_HV_degranulating_neutrophils
NAIP	2.36056	8.4997	27.5094	5.57013e-06	0.000234121	Sepsis_HV_degranulating_neutrophils
HLA-DRB1	-3.86046	2.82456	26.1145	6.10265e-06	0.000254668	Sepsis_HV_degranulating_neutrophils
CNIH4	1.48015	6.79869	26.0992	6.13521e-06	0.000254668	Sepsis_HV_degranulating_neutrophils
USB1	1.10579	7.29651	26.0612	6.21093e-06	0.00025622	Sepsis_HV_degranulating_neutrophils
RANBP9	1.62856	5.60912	25.9739	6.39238e-06	0.000262087	Sepsis_HV_degranulating_neutrophils
SLC26A8	1.61867	5.44756	25.9433	6.45737e-06	0.000262176	Sepsis_HV_degranulating_neutrophils
FCGRT	-0.859416	7.69202	25.936	6.47299e-06	0.000262176	Sepsis_HV_degranulating_neutrophils
TRPS1	7.06818	4.59725	27.2274	6.59394e-06	0.000265466	Sepsis_HV_degranulating_neutrophils
RAB10	0.896454	7.68723	25.7633	6.85376e-06	0.000274274	Sepsis_HV_degranulating_neutrophils
LYPLA1	1.53092	6.39971	25.7335	6.92174e-06	0.000275345	Sepsis_HV_degranulating_neutrophils
PGLYRP1	1.46246	8.18919	25.928	7.08264e-06	0.000280079	Sepsis_HV_degranulating_neutrophils
SULT1B1	1.13881	7.94673	25.6217	7.18345e-06	0.000282394	Sepsis_HV_degranulating_neutrophils
POMP	0.774823	6.77821	25.5731	7.30024e-06	0.000285307	Sepsis_HV_degranulating_neutrophils
ZDHHC20	3.30959	6.49956	26.4171	7.67222e-06	0.000298101	Sepsis_HV_degranulating_neutrophils
CLEC7A	-1.19719	9.26261	25.8102	7.78696e-06	0.000300811	Sepsis_HV_degranulating_neutrophils
ADAM28	-3.52883	2.92236	25.3395	7.8907e-06	0.000303067	Sepsis_HV_degranulating_neutrophils
UGP2	1.03368	6.11915	25.2342	8.17289e-06	0.000312111	Sepsis_HV_degranulating_neutrophils
SMS	-1.29457	5.18309	25.1841	8.31105e-06	0.000315584	Sepsis_HV_degranulating_neutrophils
GLTP	1.00003	6.47492	24.9948	8.85463e-06	0.000334325	Sepsis_HV_degranulating_neutrophils
VNN1	3.4946	7.77561	26.2491	8.9095e-06	0.000334507	Sepsis_HV_degranulating_neutrophils
PGS1	1.64684	7.46543	25.2759	9.06326e-06	0.000336908	Sepsis_HV_degranulating_neutrophils
TLR8	0.79217	7.57371	24.9218	9.07429e-06	0.000336908	Sepsis_HV_degranulating_neutrophils
PDGFC	6.61486	4.03344	25.6401	9.35016e-06	0.000345233	Sepsis_HV_degranulating_neutrophils
GADD45A	3.24272	6.92597	25.75	9.73961e-06	0.000357636	Sepsis_HV_degranulating_neutrophils
CIR1	-0.806795	8.19915	24.6247	1.00281e-05	0.000366217	Sepsis_HV_degranulating_neutrophils
B3GNT2	1.99554	5.6249	24.6168	1.0092e-05	0.000366546	Sepsis_HV_degranulating_neutrophils
AC012368.1	-1.84023	7.90977	25.4594	1.06264e-05	0.000383872	Sepsis_HV_degranulating_neutrophils
ITPRID2	0.904265	6.61416	24.3911	1.08515e-05	0.000389897	Sepsis_HV_degranulating_neutrophils
FCMR	-2.38658	3.69923	24.3261	1.10934e-05	0.000396454	Sepsis_HV_degranulating_neutrophils
SPTSSA	7.38383	4.47889	25.6243	1.11778e-05	0.000397346	Sepsis_HV_degranulating_neutrophils
TPST2	1.3222	7.37242	24.3067	1.1343e-05	0.000401087	Sepsis_HV_degranulating_neutrophils
LPCAT2	0.985952	8.10612	24.137	1.18284e-05	0.000416049	Sepsis_HV_degranulating_neutrophils
EIF1	-0.625195	9.55821	24.0679	1.21094e-05	0.000423703	Sepsis_HV_degranulating_neutrophils
TMEM260	1.34058	5.56063	24.0518	1.21758e-05	0.000423808	Sepsis_HV_degranulating_neutrophils
WIPI1	1.6218	5.75415	23.9471	1.2618e-05	0.000436923	Sepsis_HV_degranulating_neutrophils
GAPDH	1.32982	9.58745	24.1246	1.31524e-05	0.000453079	Sepsis_HV_degranulating_neutrophils
C4orf3	1.01418	9.40628	23.7719	1.33952e-05	0.000459078	Sepsis_HV_degranulating_neutrophils
ANKRD34B	4.02404	5.59159	24.3188	1.45976e-05	0.000495844	Sepsis_HV_degranulating_neutrophils
CASP8	-0.752852	7.97406	23.5172	1.46164e-05	0.000495844	Sepsis_HV_degranulating_neutrophils
CD63	1.16818	8.61285	23.5246	1.4841e-05	0.000500921	Sepsis_HV_degranulating_neutrophils
FOXN2	1.12039	6.15965	23.369	1.53797e-05	0.000514431	Sepsis_HV_degranulating_neutrophils
ATG2A	-1.58445	4.71355	23.3661	1.53952e-05	0.000514431	Sepsis_HV_degranulating_neutrophils
CASS4	-2.19601	5.73412	24.1611	1.54993e-05	0.000515332	Sepsis_HV_degranulating_neutrophils
FBXO34	2.05828	4.57827	23.2498	1.60239e-05	0.000530136	Sepsis_HV_degranulating_neutrophils
MYO5C	-3.97625	2.04951	25.7362	1.62259e-05	0.000534177	Sepsis_HV_degranulating_neutrophils
TBC1D8	6.25777	3.89021	23.8297	1.65062e-05	0.000540069	Sepsis_HV_degranulating_neutrophils
HK2	0.892612	7.08148	23.1532	1.65665e-05	0.000540069	Sepsis_HV_degranulating_neutrophils
SET	-0.922665	7.03015	23.1312	1.66929e-05	0.000541547	Sepsis_HV_degranulating_neutrophils
GSAP	3.39409	4.65625	23.2041	1.69979e-05	0.000547981	Sepsis_HV_degranulating_neutrophils
SLC2A3	0.970982	10.413	23.0691	1.70552e-05	0.000547981	Sepsis_HV_degranulating_neutrophils
LSM3	-0.935398	5.07004	22.9648	1.76816e-05	0.000565389	Sepsis_HV_degranulating_neutrophils
CAB39	0.84473	8.82778	22.927	1.79145e-05	0.000570109	Sepsis_HV_degranulating_neutrophils
CDC42EP3	1.06488	9.24544	22.8724	1.82566e-05	0.000578241	Sepsis_HV_degranulating_neutrophils
UBQLN2	0.878469	6.57156	22.7836	1.88279e-05	0.000593522	Sepsis_HV_degranulating_neutrophils
SLC25A24	2.97574	5.00819	22.9302	1.89759e-05	0.000595379	Sepsis_HV_degranulating_neutrophils
FKBP5	2.24744	8.81998	23.6143	1.92161e-05	0.000596524	Sepsis_HV_degranulating_neutrophils
ANXA1	3.19002	8.48484	23.8139	1.92431e-05	0.000596524	Sepsis_HV_degranulating_neutrophils
BEST1	-1.06645	6.81778	22.7153	1.92801e-05	0.000596524	Sepsis_HV_degranulating_neutrophils
RALBP1	-0.802102	8.32079	22.6464	1.97472e-05	0.00060816	Sepsis_HV_degranulating_neutrophils
GNLY	-3.17729	2.41189	22.6234	1.99061e-05	0.000610241	Sepsis_HV_degranulating_neutrophils
ELMO2	1.67292	6.20602	22.6421	2.00922e-05	0.000613133	Sepsis_HV_degranulating_neutrophils
ENO1	1.69165	7.65417	22.9132	2.12574e-05	0.000645742	Sepsis_HV_degranulating_neutrophils
CD300LB	-2.19063	4.00746	22.3452	2.20053e-05	0.000665437	Sepsis_HV_degranulating_neutrophils
TRIQK	1.86549	5.14711	22.2482	2.26923e-05	0.000681327	Sepsis_HV_degranulating_neutrophils
GAS7	1.77383	8.11259	22.8577	2.27347e-05	0.000681327	Sepsis_HV_degranulating_neutrophils
B4GALT5	0.897021	8.6825	22.1674	2.33446e-05	0.000696482	Sepsis_HV_degranulating_neutrophils
ARRDC3	-1.46177	6.97197	22.6543	2.36736e-05	0.000703158	Sepsis_HV_degranulating_neutrophils
TMCC1	-1.4455	6.34811	22.4042	2.38126e-05	0.000703672	Sepsis_HV_degranulating_neutrophils
KIF1B	1.18953	7.12594	22.0903	2.39842e-05	0.000703672	Sepsis_HV_degranulating_neutrophils
MMP9	2.16125	8.94747	22.9192	2.40068e-05	0.000703672	Sepsis_HV_degranulating_neutrophils
RBM25	-0.607285	7.69026	22.0517	2.4312e-05	0.000709248	Sepsis_HV_degranulating_neutrophils
FGFR1OP2	0.768798	7.08278	22.0403	2.44093e-05	0.000709248	Sepsis_HV_degranulating_neutrophils
TNPO1	1.00635	6.34127	22.0245	2.45453e-05	0.000710113	Sepsis_HV_degranulating_neutrophils
ATP13A3	3.64242	5.20295	22.403	2.56706e-05	0.000735817	Sepsis_HV_degranulating_neutrophils
SEC14L1	-0.85787	9.89467	21.8952	2.56881e-05	0.000735817	Sepsis_HV_degranulating_neutrophils
CEBPZOS	2.26559	5.14792	21.8868	2.57641e-05	0.000735817	Sepsis_HV_degranulating_neutrophils
GNG5	1.09963	6.82476	21.8572	2.6034e-05	0.000740362	Sepsis_HV_degranulating_neutrophils
SRI	1.18656	6.06993	21.8053	2.65147e-05	0.000750838	Sepsis_HV_degranulating_neutrophils
ARHGAP25	-0.791211	8.34938	21.7511	2.70272e-05	0.000762122	Sepsis_HV_degranulating_neutrophils
SSH1	0.931594	6.50213	21.7296	2.72331e-05	0.000764702	Sepsis_HV_degranulating_neutrophils
C3AR1	3.68453	6.52803	22.5959	2.76524e-05	0.000773225	Sepsis_HV_degranulating_neutrophils
PTGER2	5.44441	4.54917	22.014	2.84803e-05	0.000793057	Sepsis_HV_degranulating_neutrophils
DR1	0.729361	6.86866	21.4911	2.96313e-05	0.000821685	Sepsis_HV_degranulating_neutrophils
JARID2	-1.24793	7.17035	21.755	3.01008e-05	0.000831254	Sepsis_HV_degranulating_neutrophils
TMX3	2.50064	4.43346	21.431	3.02698e-05	0.00083248	Sepsis_HV_degranulating_neutrophils
CCR3	-2.75228	5.02761	22.0917	3.13895e-05	0.000859368	Sepsis_HV_degranulating_neutrophils
CHPT1	1.41314	6.17716	21.3075	3.16277e-05	0.000859368	Sepsis_HV_degranulating_neutrophils
PITPNA	-0.952661	7.03838	21.307	3.16332e-05	0.000859368	Sepsis_HV_degranulating_neutrophils
NLRC5	1.24019	6.27294	21.2459	3.23291e-05	0.000873649	Sepsis_HV_degranulating_neutrophils
CBX3	0.808451	7.34317	21.2279	3.25369e-05	0.000873649	Sepsis_HV_degranulating_neutrophils
NAIPP1	2.80036	4.51051	21.2267	3.25511e-05	0.000873649	Sepsis_HV_degranulating_neutrophils
SRPK2	-0.965455	7.15914	21.2124	3.27172e-05	0.000873726	Sepsis_HV_degranulating_neutrophils
FAR1	0.635149	7.53229	21.204	3.28154e-05	0.000873726	Sepsis_HV_degranulating_neutrophils
ARL6IP6	1.60571	5.49757	21.1675	3.32449e-05	0.000881648	Sepsis_HV_degranulating_neutrophils
DIAPH2	2.61765	4.79247	21.073	3.49084e-05	0.000922107	Sepsis_HV_degranulating_neutrophils
ATP9A	5.13461	4.70097	21.3783	3.52188e-05	0.000926644	Sepsis_HV_degranulating_neutrophils
IPO11	3.93643	4.14646	20.9787	3.55807e-05	0.000931768	Sepsis_HV_degranulating_neutrophils
ERV3-1	-1.32911	5.11983	20.9578	3.58295e-05	0.000931768	Sepsis_HV_degranulating_neutrophils
ATF7	1.47143	5.02396	20.9577	3.58319e-05	0.000931768	Sepsis_HV_degranulating_neutrophils
OGFRL1	-1.18525	8.69464	21.3346	3.61767e-05	0.000937089	Sepsis_HV_degranulating_neutrophils
RNF144B	0.99482	6.95673	20.8687	3.69913e-05	0.000954491	Sepsis_HV_degranulating_neutrophils
CTSS	-0.845134	11.1148	20.8118	3.77543e-05	0.00097043	Sepsis_HV_degranulating_neutrophils
ATXN1	0.862304	6.92814	20.7804	3.81819e-05	0.000977663	Sepsis_HV_degranulating_neutrophils
PDCD4-AS1	-1.23657	4.64205	20.7086	3.91788e-05	0.000999358	Sepsis_HV_degranulating_neutrophils
SOS2	0.734189	8.20371	20.6605	3.98616e-05	0.00101291	Sepsis_HV_degranulating_neutrophils
PGK1	0.795991	8.88978	20.6465	4.00634e-05	0.00101418	Sepsis_HV_degranulating_neutrophils
OTUD5	-0.977856	6.14405	20.5949	4.08136e-05	0.00102614	Sepsis_HV_degranulating_neutrophils
FAM174A	-1.55542	4.97207	20.587	4.09301e-05	0.00102614	Sepsis_HV_degranulating_neutrophils
CNPY3	-0.830179	7.01377	20.5815	4.10107e-05	0.00102614	Sepsis_HV_degranulating_neutrophils
RICTOR	-0.910141	7.53397	20.5721	4.115e-05	0.00102614	Sepsis_HV_degranulating_neutrophils
SMIM14	1.15763	6.49341	20.5275	4.18167e-05	0.00103741	Sepsis_HV_degranulating_neutrophils
MAN1A1	1.08818	6.91035	20.5212	4.19123e-05	0.00103741	Sepsis_HV_degranulating_neutrophils
GRAMD1C	-2.71528	3.4005	20.5004	4.22278e-05	0.00104136	Sepsis_HV_degranulating_neutrophils
AP3S1	0.784237	6.85014	20.4206	4.34599e-05	0.0010678	Sepsis_HV_degranulating_neutrophils
RNF11	1.035	6.20464	20.4062	4.36873e-05	0.00106903	Sepsis_HV_degranulating_neutrophils
PSPC1	1.48319	4.94874	20.3972	4.38298e-05	0.00106903	Sepsis_HV_degranulating_neutrophils
FEM1C	1.05209	5.86256	20.3698	4.42647e-05	0.00107571	Sepsis_HV_degranulating_neutrophils
LRRFIP2	1.17818	6.12749	20.3122	4.51961e-05	0.00109437	Sepsis_HV_degranulating_neutrophils
MCM5	-2.78038	2.62569	20.2851	4.56418e-05	0.00110117	Sepsis_HV_degranulating_neutrophils
KIAA0930	2.1274	6.22833	20.6636	4.60452e-05	0.00110691	Sepsis_HV_degranulating_neutrophils
CARD16	0.822902	9.19698	20.2463	4.62877e-05	0.00110875	Sepsis_HV_degranulating_neutrophils
RESF1	-1.01858	9.9816	20.3998	4.71776e-05	0.00112345	Sepsis_HV_degranulating_neutrophils
CYFIP2	1.01513	6.98018	20.1902	4.72378e-05	0.00112345	Sepsis_HV_degranulating_neutrophils
DNASE1L1	1.64718	5.12417	20.1433	4.80491e-05	0.0011387	Sepsis_HV_degranulating_neutrophils
ITGB1	2.12419	4.78344	20.1285	4.83065e-05	0.00114075	Sepsis_HV_degranulating_neutrophils
AC015871.3	-1.05466	5.89817	20.0953	4.88924e-05	0.00115052	Sepsis_HV_degranulating_neutrophils
XKR8	-1.00941	6.61488	20.0726	4.92964e-05	0.00115596	Sepsis_HV_degranulating_neutrophils
PPCDC	-1.61841	4.25164	20.0595	4.95333e-05	0.00115682	Sepsis_HV_degranulating_neutrophils
TSPAN14	0.971209	7.36445	20.0514	4.96792e-05	0.00115682	Sepsis_HV_degranulating_neutrophils
AC023157.2	-1.65923	7.55521	20.6838	5.04996e-05	0.00117048	Sepsis_HV_degranulating_neutrophils
PBXIP1	-1.3335	6.8211	20.3269	5.06161e-05	0.00117048	Sepsis_HV_degranulating_neutrophils
CAPNS1	1.36544	7.36791	20.1451	5.12819e-05	0.00118178	Sepsis_HV_degranulating_neutrophils
SIAH1	-1.28792	4.64816	19.9521	5.15055e-05	0.00118286	Sepsis_HV_degranulating_neutrophils
ANXA4	2.25261	4.08364	19.9294	5.19313e-05	0.00118855	Sepsis_HV_degranulating_neutrophils
SDHAF3	3.06083	4.43922	19.9061	5.23743e-05	0.0011946	Sepsis_HV_degranulating_neutrophils
MPZL3	-1.12356	6.85158	19.9682	5.28193e-05	0.00120065	Sepsis_HV_degranulating_neutrophils
PHF1	-1.30604	5.38559	19.8546	5.33661e-05	0.00120897	Sepsis_HV_degranulating_neutrophils
SCAP	-1.33602	5.02659	19.7987	5.44664e-05	0.00122973	Sepsis_HV_degranulating_neutrophils
ACER3	3.50836	5.70731	20.405	5.47848e-05	0.00123275	Sepsis_HV_degranulating_neutrophils
BCL6	0.772197	10.3537	19.7696	5.50481e-05	0.00123452	Sepsis_HV_degranulating_neutrophils
MAFG	2.45239	4.52625	19.7528	5.53854e-05	0.00123793	Sepsis_HV_degranulating_neutrophils
ATP5MC3	2.12486	4.77517	19.7395	5.56562e-05	0.00123983	Sepsis_HV_degranulating_neutrophils
DPYD	1.38591	6.76859	19.774	5.65362e-05	0.00125315	Sepsis_HV_degranulating_neutrophils
NFKB1	0.968939	6.35727	19.6921	5.66289e-05	0.00125315	Sepsis_HV_degranulating_neutrophils
CYP1B1	4.52276	7.41586	20.4696	5.87397e-05	0.00129557	Sepsis_HV_degranulating_neutrophils
SERPINB1	1.48347	10.1848	20.0462	5.93949e-05	0.00130571	Sepsis_HV_degranulating_neutrophils
AIM2	2.30481	5.8344	19.9006	5.97527e-05	0.00130927	Sepsis_HV_degranulating_neutrophils
ZDHHC2	1.95972	4.74598	19.5206	6.02989e-05	0.00131692	Sepsis_HV_degranulating_neutrophils
ZADH2	2.27768	4.34315	19.504	6.06666e-05	0.00132064	Sepsis_HV_degranulating_neutrophils
SH3GLB1	0.83219	9.0264	19.4869	6.10473e-05	0.00132461	Sepsis_HV_degranulating_neutrophils
HELZ	1.16312	5.35389	19.3772	6.35584e-05	0.00137463	Sepsis_HV_degranulating_neutrophils
CUEDC1	-1.8562	3.43107	19.3294	6.46849e-05	0.00139448	Sepsis_HV_degranulating_neutrophils
MTCH1	-0.621629	6.86852	19.272	6.60649e-05	0.00141965	Sepsis_HV_degranulating_neutrophils
NSD3	-0.763747	7.19453	19.0653	7.13014e-05	0.00152429	Sepsis_HV_degranulating_neutrophils
ZNF274	-1.23892	4.61628	19.0619	7.13904e-05	0.00152429	Sepsis_HV_degranulating_neutrophils
MAP1LC3A	-1.55013	4.30207	19.0269	7.23191e-05	0.00153579	Sepsis_HV_degranulating_neutrophils
ADD3	1.00231	8.36367	19.0241	7.23937e-05	0.00153579	Sepsis_HV_degranulating_neutrophils
RBM23	-0.6129	7.68018	19.0157	7.26186e-05	0.00153579	Sepsis_HV_degranulating_neutrophils
C15orf39	-0.868765	7.49753	18.9287	7.49958e-05	0.0015764	Sepsis_HV_degranulating_neutrophils
PLEKHO1	-2.46518	5.27443	19.5331	7.51793e-05	0.0015764	Sepsis_HV_degranulating_neutrophils
PKM	2.13975	7.61016	19.5241	7.54159e-05	0.0015764	Sepsis_HV_degranulating_neutrophils
TNFAIP3	1.90222	7.10394	19.4048	7.54821e-05	0.0015764	Sepsis_HV_degranulating_neutrophils
ANGPT1	-2.83492	3.09915	18.8638	7.68215e-05	0.00159937	Sepsis_HV_degranulating_neutrophils
ELL	-0.820528	5.87366	18.8189	7.8113e-05	0.00161724	Sepsis_HV_degranulating_neutrophils
GSTO1	1.60503	6.15066	18.9195	7.8164e-05	0.00161724	Sepsis_HV_degranulating_neutrophils
DDX6	-0.698611	7.0417	18.7974	7.8739e-05	0.00162411	Sepsis_HV_degranulating_neutrophils
RAP2C	0.740738	6.83115	18.7843	7.91246e-05	0.00162705	Sepsis_HV_degranulating_neutrophils
FAM200B	0.741749	7.08879	18.7602	7.98361e-05	0.00163565	Sepsis_HV_degranulating_neutrophils
ZDHHC3	1.10691	6.21868	18.7491	8.01654e-05	0.00163565	Sepsis_HV_degranulating_neutrophils
VAPA	0.647685	8.5066	18.7453	8.02775e-05	0.00163565	Sepsis_HV_degranulating_neutrophils
BOD1L1	-0.719234	9.53001	18.6806	8.22321e-05	0.00166537	Sepsis_HV_degranulating_neutrophils
FNDC3A	1.34662	5.30728	18.6806	8.22341e-05	0.00166537	Sepsis_HV_degranulating_neutrophils
NEDD4	5.93694	3.62235	19.114	8.26403e-05	0.00166854	Sepsis_HV_degranulating_neutrophils
MFF	1.19741	5.81516	18.6554	8.30086e-05	0.00167092	Sepsis_HV_degranulating_neutrophils
ZNF770	1.60056	4.90876	18.5645	8.58687e-05	0.00172135	Sepsis_HV_degranulating_neutrophils
KLHL8	1.14593	6.44922	18.5595	8.6029e-05	0.00172135	Sepsis_HV_degranulating_neutrophils
HP	5.2243	6.4515	19.3128	8.66458e-05	0.00172852	Sepsis_HV_degranulating_neutrophils
SPPL2A	1.00925	6.62823	18.5177	8.73798e-05	0.00173173	Sepsis_HV_degranulating_neutrophils
LTB4R	0.713351	7.19215	18.5165	8.74183e-05	0.00173173	Sepsis_HV_degranulating_neutrophils
CREM	1.8964	3.9853	18.5114	8.7584e-05	0.00173173	Sepsis_HV_degranulating_neutrophils
IKBIP	-1.03184	7.17466	18.5585	8.84682e-05	0.00174208	Sepsis_HV_degranulating_neutrophils
MEF2C	-2.20729	4.35978	18.6705	8.8629e-05	0.00174208	Sepsis_HV_degranulating_neutrophils
SRRM1	-0.653368	6.70613	18.4598	8.92883e-05	0.00174741	Sepsis_HV_degranulating_neutrophils
MCTP2	0.815278	7.65433	18.4558	8.94228e-05	0.00174741	Sepsis_HV_degranulating_neutrophils
IL18R1	3.20984	7.12489	19.1246	9.12014e-05	0.00177696	Sepsis_HV_degranulating_neutrophils
PLAC8	7.12199	8.12531	19.1716	9.2169e-05	0.0017906	Sepsis_HV_degranulating_neutrophils
NDUFB3	0.807427	6.96127	18.3478	9.3107e-05	0.00180358	Sepsis_HV_degranulating_neutrophils
AZI2	1.67658	5.9043	18.4207	9.38381e-05	0.00181248	Sepsis_HV_degranulating_neutrophils
ADAM9	2.05076	4.7898	18.2979	9.48642e-05	0.00182702	Sepsis_HV_degranulating_neutrophils
CD53	0.57179	10.0027	18.2664	9.59897e-05	0.00184339	Sepsis_HV_degranulating_neutrophils
STXBP2	1.71643	8.49218	18.7158	9.83927e-05	0.00188412	Sepsis_HV_degranulating_neutrophils
ASF1B	-1.74156	4.81006	18.3001	9.8681e-05	0.00188424	Sepsis_HV_degranulating_neutrophils
TSNAX	0.937512	6.16337	18.177	9.92648e-05	0.00188476	Sepsis_HV_degranulating_neutrophils
MINDY2	1.20767	6.00949	18.1768	9.92723e-05	0.00188476	Sepsis_HV_degranulating_neutrophils
RPS6KA3	0.880512	7.90394	18.1653	9.97012e-05	0.001887	Sepsis_HV_degranulating_neutrophils
ANXA5	1.6576	7.29579	18.5472	9.99547e-05	0.001887	Sepsis_HV_degranulating_neutrophils
PTGS2	-2.57131	8.51832	18.8909	0.000101221	0.00190055	Sepsis_HV_degranulating_neutrophils
MTHFD2	4.84131	4.16609	18.2835	0.000101241	0.00190055	Sepsis_HV_degranulating_neutrophils
SGMS2	3.52032	3.81058	18.0726	0.000103235	0.00193255	Sepsis_HV_degranulating_neutrophils
AGTRAP	0.968278	7.51252	18.0527	0.000104014	0.0019417	Sepsis_HV_degranulating_neutrophils
PDCD4	-0.981976	6.36329	18.0337	0.000104761	0.00194632	Sepsis_HV_degranulating_neutrophils
U62317.4	-1.54839	4.34688	18.0315	0.000104844	0.00194632	Sepsis_HV_degranulating_neutrophils
SEL1L3	7.36653	4.68495	19.0391	0.000106566	0.00197279	Sepsis_HV_degranulating_neutrophils
ALOX5	0.602219	8.87932	17.9724	0.000107207	0.00197853	Sepsis_HV_degranulating_neutrophils
MIAT	5.51657	5.4992	18.5861	0.000107516	0.00197853	Sepsis_HV_degranulating_neutrophils
HVCN1	-1.84508	6.10891	18.45	0.000108201	0.00197853	Sepsis_HV_degranulating_neutrophils
GRB10	2.78052	5.52369	18.3246	0.000108343	0.00197853	Sepsis_HV_degranulating_neutrophils
TDRD9	3.96155	5.05081	18.411	0.000108356	0.00197853	Sepsis_HV_degranulating_neutrophils
SPECC1	-2.24832	4.00938	17.9853	0.000113481	0.00206646	Sepsis_HV_degranulating_neutrophils
LAIR1	5.66532	6.06792	18.4923	0.000114484	0.00207906	Sepsis_HV_degranulating_neutrophils
SH3BGRL	1.62774	7.62678	18.193	0.000114956	0.00208198	Sepsis_HV_degranulating_neutrophils
CAPZA1	0.426543	9.75046	17.7207	0.000117898	0.00212949	Sepsis_HV_degranulating_neutrophils
EPB41	-1.03519	6.69318	17.7378	0.000118431	0.00213336	Sepsis_HV_degranulating_neutrophils
MAPRE1	0.821566	6.94767	17.691	0.000119232	0.002142	Sepsis_HV_degranulating_neutrophils
MIR29B2CHG	-1.57058	4.82812	17.6897	0.000120502	0.00215902	Sepsis_HV_degranulating_neutrophils
PSME3	-0.684767	7.27681	17.6479	0.000121193	0.0021656	Sepsis_HV_degranulating_neutrophils
LINC02218	-2.24888	2.82859	17.634	0.000121835	0.00217127	Sepsis_HV_degranulating_neutrophils
PRDX6	1.2395	6.14759	17.6236	0.000122315	0.00217226	Sepsis_HV_degranulating_neutrophils
MICAL1	1.24348	6.13355	17.6188	0.000122541	0.00217226	Sepsis_HV_degranulating_neutrophils
PIGB	-1.37056	5.01472	17.5655	0.000125043	0.00221075	Sepsis_HV_degranulating_neutrophils
CALM1	0.598104	9.29721	17.494	0.000128488	0.00226079	Sepsis_HV_degranulating_neutrophils
LGALS3	2.04052	5.35621	17.59	0.00012855	0.00226079	Sepsis_HV_degranulating_neutrophils
LUCAT1	-1.38036	7.79224	17.9127	0.000130516	0.00228934	Sepsis_HV_degranulating_neutrophils
NUP98	-0.656707	6.17314	17.4341	0.000131448	0.00229249	Sepsis_HV_degranulating_neutrophils
IGFBP7	3.45886	3.86942	17.4296	0.000131673	0.00229249	Sepsis_HV_degranulating_neutrophils
ALDH3B1	1.06911	6.06057	17.4285	0.000131724	0.00229249	Sepsis_HV_degranulating_neutrophils
UBC	-0.557033	8.78195	17.4024	0.000133042	0.0023094	Sepsis_HV_degranulating_neutrophils
CWC25	-0.720626	6.59723	17.3797	0.000134199	0.00232345	Sepsis_HV_degranulating_neutrophils
PLIN2	6.46418	3.80167	17.8434	0.000136423	0.00235586	Sepsis_HV_degranulating_neutrophils
DUSP6	-1.54812	8.35481	17.8447	0.000138189	0.00238019	Sepsis_HV_degranulating_neutrophils
SPINT1	-2.01601	4.17303	17.3399	0.000139712	0.00239768	Sepsis_HV_degranulating_neutrophils
ZSCAN18	-2.44255	3.12239	17.2702	0.000139922	0.00239768	Sepsis_HV_degranulating_neutrophils
IL2RG	0.693916	9.05884	17.2465	0.000141189	0.00241321	Sepsis_HV_degranulating_neutrophils
MPP7	1.45864	5.59828	17.2366	0.000141728	0.00241537	Sepsis_HV_degranulating_neutrophils
LDHA	2.70011	7.89022	17.875	0.000142038	0.00241537	Sepsis_HV_degranulating_neutrophils
EBLN3P	-0.695774	6.1106	17.2025	0.000143585	0.00243548	Sepsis_HV_degranulating_neutrophils
C19orf38	0.931293	6.50239	17.1758	0.000145055	0.00245135	Sepsis_HV_degranulating_neutrophils
TMOD3	1.02249	6.66199	17.1691	0.000145428	0.00245135	Sepsis_HV_degranulating_neutrophils
DDAH2	1.4329	6.44322	17.2559	0.000145886	0.00245135	Sepsis_HV_degranulating_neutrophils
ARFIP1	-1.20522	6.16307	17.2201	0.000146208	0.00245135	Sepsis_HV_degranulating_neutrophils
MEGF6	-1.73595	4.12879	17.1525	0.000146355	0.00245135	Sepsis_HV_degranulating_neutrophils
APMAP	0.9054	9.24139	17.1421	0.000146938	0.00245497	Sepsis_HV_degranulating_neutrophils
CXCR1	-0.658523	10.2719	17.1306	0.000147586	0.00245964	Sepsis_HV_degranulating_neutrophils
SEMA4D	-0.783938	8.38993	17.1196	0.000148207	0.00246159	Sepsis_HV_degranulating_neutrophils
RUNX1	2.28104	5.40802	17.3595	0.000148439	0.00246159	Sepsis_HV_degranulating_neutrophils
EPOR	-1.32766	4.37047	17.0546	0.000151945	0.00251349	Sepsis_HV_degranulating_neutrophils
BAZ2B	-0.781356	8.36266	16.9998	0.000155172	0.00255465	Sepsis_HV_degranulating_neutrophils
DYSF	0.940118	8.88644	17.0082	0.000155198	0.00255465	Sepsis_HV_degranulating_neutrophils
SETX	-0.755051	7.64381	16.9876	0.0001559	0.00255991	Sepsis_HV_degranulating_neutrophils
AKT1	-1.23265	6.62625	17.1564	0.00015659	0.00256104	Sepsis_HV_degranulating_neutrophils
AGAP4	-1.78776	4.23971	16.9737	0.000156736	0.00256104	Sepsis_HV_degranulating_neutrophils
MT-CO1	2.38319	11.5917	17.6024	0.000157513	0.00256472	Sepsis_HV_degranulating_neutrophils
RALGAPA2	1.01291	7.16042	16.9507	0.000158123	0.00256472	Sepsis_HV_degranulating_neutrophils
CTDSPL2	-1.39782	3.74722	16.9504	0.000158142	0.00256472	Sepsis_HV_degranulating_neutrophils
NLRP1	-1.47058	6.28513	17.2774	0.000158496	0.00256472	Sepsis_HV_degranulating_neutrophils
PHOSPHO1	-2.49564	7.05766	17.5743	0.000160768	0.0025952	Sepsis_HV_degranulating_neutrophils
AC083799.1	-1.33597	5.792	16.996	0.000162886	0.00262305	Sepsis_HV_degranulating_neutrophils
RAB8A	-0.761366	6.61737	16.8404	0.000164972	0.00265027	Sepsis_HV_degranulating_neutrophils
PPM1M	1.1116	6.42073	16.8178	0.000166412	0.00266697	Sepsis_HV_degranulating_neutrophils
MCTP1	0.962327	6.40922	16.8032	0.000167352	0.00267563	Sepsis_HV_degranulating_neutrophils
NFIC	-0.937031	6.63579	16.7481	0.00017094	0.00272219	Sepsis_HV_degranulating_neutrophils
CPT1A	2.08869	4.85036	16.7473	0.000171079	0.00272219	Sepsis_HV_degranulating_neutrophils
RAB3GAP2	1.03136	5.18586	16.7183	0.000172913	0.00274484	Sepsis_HV_degranulating_neutrophils
CRYBG1	0.974587	6.72223	16.7051	0.000173802	0.00275241	Sepsis_HV_degranulating_neutrophils
MYO10	6.01717	3.58425	17.0343	0.000176021	0.00278097	Sepsis_HV_degranulating_neutrophils
HK1	1.14938	5.46735	16.6201	0.000179598	0.00283079	Sepsis_HV_degranulating_neutrophils
RGL4	1.87005	6.48711	16.9144	0.000182196	0.00286471	Sepsis_HV_degranulating_neutrophils
IL6ST	1.82268	5.43815	16.6448	0.000182608	0.00286471	Sepsis_HV_degranulating_neutrophils
SPTLC2	1.36955	7.18185	16.7341	0.000186256	0.0029151	Sepsis_HV_degranulating_neutrophils
CD59	1.5805	7.03027	16.7545	0.000189761	0.00296302	Sepsis_HV_degranulating_neutrophils
CXCL6	-2.5869	2.87026	16.4711	0.000190251	0.00296374	Sepsis_HV_degranulating_neutrophils
NACA	0.731922	7.27464	16.407	0.00019504	0.00303129	Sepsis_HV_degranulating_neutrophils
KLF7	0.681408	7.7964	16.3672	0.000198073	0.00306164	Sepsis_HV_degranulating_neutrophils
ACTR2	0.481599	10.0864	16.3636	0.000198351	0.00306164	Sepsis_HV_degranulating_neutrophils
FXYD5	1.28185	5.58259	16.3631	0.000198395	0.00306164	Sepsis_HV_degranulating_neutrophils
MPP1	0.660598	7.68939	16.3575	0.000198826	0.00306164	Sepsis_HV_degranulating_neutrophils
AC009682.1	-3.1217	2.34832	16.3494	0.000199453	0.00306424	Sepsis_HV_degranulating_neutrophils
ROCK1	0.469301	8.98855	16.2855	0.000204464	0.00313403	Sepsis_HV_degranulating_neutrophils
ATP2B1	-1.31879	7.38735	16.6006	0.000208999	0.00319621	Sepsis_HV_degranulating_neutrophils
LINC01765	-2.57769	3.04443	16.2104	0.000210522	0.00321214	Sepsis_HV_degranulating_neutrophils
GPR84	4.77195	5.25256	16.6001	0.000217497	0.00331101	Sepsis_HV_degranulating_neutrophils
LSM6	1.72599	4.92031	16.1018	0.000219626	0.00333582	Sepsis_HV_degranulating_neutrophils
TLK1	1.02174	5.78734	16.09	0.000220641	0.00334318	Sepsis_HV_degranulating_neutrophils
CCL4L2	-2.49242	3.99072	16.2983	0.000221111	0.00334318	Sepsis_HV_degranulating_neutrophils
SGTB	1.37663	5.94865	16.0518	0.000225233	0.00339782	Sepsis_HV_degranulating_neutrophils
SLC44A1	2.10618	4.27435	15.9651	0.000231679	0.00348718	Sepsis_HV_degranulating_neutrophils
SUMF1	1.91962	4.77597	15.9348	0.00023444	0.00351437	Sepsis_HV_degranulating_neutrophils
TMEM131	1.13367	5.73701	15.9295	0.000234926	0.00351437	Sepsis_HV_degranulating_neutrophils
NCOA7	1.47811	4.88014	15.9262	0.000235233	0.00351437	Sepsis_HV_degranulating_neutrophils
SYTL3	-1.00237	5.37944	15.9223	0.000235589	0.00351437	Sepsis_HV_degranulating_neutrophils
PSMD6	0.779282	6.02877	15.8817	0.000239368	0.00355372	Sepsis_HV_degranulating_neutrophils
BRCA1	-1.16548	4.32157	15.8748	0.000240009	0.00355372	Sepsis_HV_degranulating_neutrophils
SPAG9	-0.837348	6.96485	15.873	0.000240179	0.00355372	Sepsis_HV_degranulating_neutrophils
ZMIZ1	-0.938096	6.26596	15.8712	0.000240353	0.00355372	Sepsis_HV_degranulating_neutrophils
PTMA	-1.14316	7.32753	16.0971	0.00024203	0.00357061	Sepsis_HV_degranulating_neutrophils
MAPK6	3.57328	3.77378	15.8446	0.000242866	0.00357505	Sepsis_HV_degranulating_neutrophils
NCOA3	0.790055	6.92162	15.8359	0.000243702	0.00357947	Sepsis_HV_degranulating_neutrophils
PRDX3	0.983814	6.29788	15.8194	0.000245282	0.00359479	Sepsis_HV_degranulating_neutrophils
RCHY1	1.48588	5.28725	15.8053	0.000246639	0.00360675	Sepsis_HV_degranulating_neutrophils
UBE2F	1.62887	5.72323	15.8293	0.000251107	0.00366407	Sepsis_HV_degranulating_neutrophils
RAP2B	1.26358	5.8778	15.7259	0.000254457	0.00370488	Sepsis_HV_degranulating_neutrophils
PGM1	1.17878	5.32488	15.7013	0.000256924	0.00372476	Sepsis_HV_degranulating_neutrophils
AL499604.2	-1.71757	3.87525	15.7012	0.000256937	0.00372476	Sepsis_HV_degranulating_neutrophils
SELENOF	0.752592	7.13458	15.6939	0.000257673	0.00372734	Sepsis_HV_degranulating_neutrophils
IL13RA1	-0.639358	7.90891	15.6757	0.000259531	0.00374589	Sepsis_HV_degranulating_neutrophils
TCF25	-0.751688	6.41315	15.6703	0.000260077	0.00374589	Sepsis_HV_degranulating_neutrophils
MED25	-1.28206	6.50964	15.8656	0.00026258	0.00377381	Sepsis_HV_degranulating_neutrophils
DACH1	3.2806	4.44738	15.7205	0.000265526	0.00380796	Sepsis_HV_degranulating_neutrophils
ADGRE1	3.15636	5.74481	16.0147	0.000268571	0.00384339	Sepsis_HV_degranulating_neutrophils
WBP11	-1.41731	4.66525	15.558	0.000271838	0.00388182	Sepsis_HV_degranulating_neutrophils
RPS5	-1.28917	4.29631	15.5402	0.000273748	0.00390076	Sepsis_HV_degranulating_neutrophils
DGKD	1.325	5.60776	15.5197	0.000275978	0.00392417	Sepsis_HV_degranulating_neutrophils
SBNO1	0.611971	6.35441	15.4792	0.000280427	0.00397897	Sepsis_HV_degranulating_neutrophils
GCH1	3.01543	5.51448	15.8269	0.000283444	0.00400796	Sepsis_HV_degranulating_neutrophils
ZDHHC19	5.04507	6.65982	16.0109	0.000283949	0.00400796	Sepsis_HV_degranulating_neutrophils
AMD1	-1.01771	7.16847	15.5597	0.00028427	0.00400796	Sepsis_HV_degranulating_neutrophils
SOD1	1.8002	4.43356	15.3938	0.000290048	0.00408082	Sepsis_HV_degranulating_neutrophils
FAM172A	1.28863	5.18632	15.3764	0.000292052	0.00410038	Sepsis_HV_degranulating_neutrophils
IGF2R	-0.796988	9.77237	15.3954	0.000293501	0.00410367	Sepsis_HV_degranulating_neutrophils
MCMBP	0.775825	6.25353	15.3638	0.000293514	0.00410367	Sepsis_HV_degranulating_neutrophils
ASPH	1.90724	6.89824	15.7011	0.000296391	0.00412813	Sepsis_HV_degranulating_neutrophils
ATG13	-0.714778	5.41535	15.3382	0.000296499	0.00412813	Sepsis_HV_degranulating_neutrophils
NCKAP1L	1.00237	6.83996	15.3146	0.000299288	0.0041583	Sepsis_HV_degranulating_neutrophils
CAMKK2	0.644249	7.49587	15.3061	0.000300294	0.00416316	Sepsis_HV_degranulating_neutrophils
TMED8	1.48749	5.68762	15.3024	0.000300884	0.00416316	Sepsis_HV_degranulating_neutrophils
TCF7L2	1.06864	6.34388	15.2804	0.000303363	0.00418879	Sepsis_HV_degranulating_neutrophils
RHOB	-0.995661	9.06946	15.4873	0.0003044	0.00419444	Sepsis_HV_degranulating_neutrophils
BPI	3.75274	5.15515	15.6416	0.00030512	0.00419572	Sepsis_HV_degranulating_neutrophils
RUBCNL	-1.17577	5.94972	15.3063	0.000306507	0.00420613	Sepsis_HV_degranulating_neutrophils
NHS	-2.13353	3.84284	15.2537	0.000307824	0.00421555	Sepsis_HV_degranulating_neutrophils
JPX	-1.13006	5.4467	15.2301	0.000309482	0.0042241	Sepsis_HV_degranulating_neutrophils
UGCG	2.19548	7.02157	15.6448	0.000309713	0.0042241	Sepsis_HV_degranulating_neutrophils
CACNB4	-2.67924	3.19776	15.211	0.000311841	0.00424447	Sepsis_HV_degranulating_neutrophils
HLA-DQB1	-2.74523	3.37942	15.2786	0.000317495	0.00431264	Sepsis_HV_degranulating_neutrophils
TEP1	1.32147	4.76475	15.1591	0.000318334	0.00431527	Sepsis_HV_degranulating_neutrophils
CAP1	0.454219	10.8622	15.1456	0.000320038	0.0043218	Sepsis_HV_degranulating_neutrophils
RGL2	-0.740036	6.06175	15.1412	0.000320602	0.0043218	Sepsis_HV_degranulating_neutrophils
GRN	1.01552	9.06897	15.248	0.000320756	0.0043218	Sepsis_HV_degranulating_neutrophils
PIAS2	2.09978	4.52696	15.1091	0.000324726	0.00436649	Sepsis_HV_degranulating_neutrophils
RMND5A	-0.760098	6.46261	15.0784	0.000328715	0.00441125	Sepsis_HV_degranulating_neutrophils
RSBN1L	-0.795442	6.74469	15.0179	0.000336725	0.00449473	Sepsis_HV_degranulating_neutrophils
VPS39	-0.640856	5.64443	15.0164	0.000336923	0.00449473	Sepsis_HV_degranulating_neutrophils
TYW5	2.39555	4.09706	15.0162	0.000336954	0.00449473	Sepsis_HV_degranulating_neutrophils
VNN3	-1.21349	7.30018	15.2708	0.000339701	0.00452236	Sepsis_HV_degranulating_neutrophils
IFITM1	0.938213	9.98201	15.0522	0.000341052	0.00453131	Sepsis_HV_degranulating_neutrophils
YWHAQ	1.7035	5.03378	14.9782	0.000342091	0.00453294	Sepsis_HV_degranulating_neutrophils
H2BC18	-1.5962	3.98684	14.975	0.000342531	0.00453294	Sepsis_HV_degranulating_neutrophils
TMX1	1.38239	4.9915	14.9323	0.000348422	0.00460179	Sepsis_HV_degranulating_neutrophils
HLA-DRA	-2.5126	4.27894	15.1795	0.000354619	0.0046744	Sepsis_HV_degranulating_neutrophils
CEP63	-0.903887	7.61264	14.9274	0.000358143	0.00471155	Sepsis_HV_degranulating_neutrophils
ITGB2	0.656499	10.043	14.8444	0.000360866	0.00473797	Sepsis_HV_degranulating_neutrophils
PECAM1	-0.841842	9.02578	14.9047	0.00036192	0.00473797	Sepsis_HV_degranulating_neutrophils
ELL2	1.85366	4.64006	14.8347	0.000362278	0.00473797	Sepsis_HV_degranulating_neutrophils
PIK3CB	1.08669	5.45187	14.7989	0.000367496	0.00479683	Sepsis_HV_degranulating_neutrophils
SLC25A40	2.36664	5.14265	14.9042	0.000378231	0.00492074	Sepsis_HV_degranulating_neutrophils
RBMS1	0.592653	8.58737	14.7236	0.000378745	0.00492074	Sepsis_HV_degranulating_neutrophils
TBCC	-0.698707	6.04919	14.7206	0.000379198	0.00492074	Sepsis_HV_degranulating_neutrophils
NUB1	-0.842367	6.80994	14.7141	0.0003802	0.00492418	Sepsis_HV_degranulating_neutrophils
NUDT4	1.30328	4.92523	14.6943	0.000383231	0.00495383	Sepsis_HV_degranulating_neutrophils
GTPBP2	1.06286	5.61054	14.6585	0.000388769	0.00501572	Sepsis_HV_degranulating_neutrophils
FLVCR1-DT	-2.13798	2.93067	14.5996	0.000398067	0.00512579	Sepsis_HV_degranulating_neutrophils
YWHAZ	0.413747	10.0822	14.5908	0.000399486	0.00513416	Sepsis_HV_degranulating_neutrophils
EIF2AK1	0.917044	5.99815	14.5462	0.000406712	0.005217	Sepsis_HV_degranulating_neutrophils
MPZL2	-2.31008	3.22765	14.5367	0.000408268	0.00521821	Sepsis_HV_degranulating_neutrophils
OR52K3P	-1.62641	4.77519	14.6495	0.000408368	0.00521821	Sepsis_HV_degranulating_neutrophils
ATP6V0B	-0.500527	8.70874	14.5241	0.000410341	0.00521917	Sepsis_HV_degranulating_neutrophils
TRIM25	0.613002	8.27361	14.5213	0.000410797	0.00521917	Sepsis_HV_degranulating_neutrophils
C16orf70	1.28794	4.72438	14.5193	0.000411132	0.00521917	Sepsis_HV_degranulating_neutrophils
F11R	-0.720509	6.9342	14.5148	0.000411883	0.00521917	Sepsis_HV_degranulating_neutrophils
RAB11FIP1	-0.691275	9.25768	14.5118	0.000412377	0.00521917	Sepsis_HV_degranulating_neutrophils
IL1R2	2.57098	10.1386	15.0083	0.000413129	0.00521917	Sepsis_HV_degranulating_neutrophils
BTN2A1	-0.724412	6.67109	14.4948	0.000415207	0.00523553	Sepsis_HV_degranulating_neutrophils
MTPN	0.489941	8.9865	14.4821	0.000417329	0.00525237	Sepsis_HV_degranulating_neutrophils
AL445524.1	0.993113	5.73916	14.4464	0.000423383	0.00531319	Sepsis_HV_degranulating_neutrophils
GSTK1	1.17777	6.86759	14.5131	0.000423751	0.00531319	Sepsis_HV_degranulating_neutrophils
SLC48A1	-1.28637	4.0856	14.4294	0.000426302	0.0053318	Sepsis_HV_degranulating_neutrophils
SLU7	-0.553749	6.66616	14.4263	0.000426831	0.0053318	Sepsis_HV_degranulating_neutrophils
GABARAPL1	-0.818007	6.89725	14.4149	0.00042879	0.00534628	Sepsis_HV_degranulating_neutrophils
FAM228B	1.39554	4.47095	14.3908	0.000432978	0.00538844	Sepsis_HV_degranulating_neutrophils
MEF2D	-0.752112	6.29877	14.3566	0.000439	0.00544977	Sepsis_HV_degranulating_neutrophils
HPGD	6.91966	6.30168	14.8447	0.000439537	0.00544977	Sepsis_HV_degranulating_neutrophils
YPEL5	-0.504785	8.27182	14.3475	0.000440608	0.00545293	Sepsis_HV_degranulating_neutrophils
PRKAG2	-1.24342	5.01431	14.3316	0.000443455	0.00547802	Sepsis_HV_degranulating_neutrophils
PKN2	-0.840605	6.70998	14.3209	0.000445375	0.00549159	Sepsis_HV_degranulating_neutrophils
MTRR	6.42933	3.97442	15.5692	0.000452595	0.0055671	Sepsis_HV_degranulating_neutrophils
ABRACL	1.27523	5.24067	14.278	0.000453165	0.0055671	Sepsis_HV_degranulating_neutrophils
SDHC	1.13953	5.49675	14.2662	0.000455341	0.00558357	Sepsis_HV_degranulating_neutrophils
FAM160B1	0.688737	6.31431	14.2592	0.000456618	0.00558897	Sepsis_HV_degranulating_neutrophils
GPR160	1.09238	6.86309	14.2635	0.000459425	0.00561305	Sepsis_HV_degranulating_neutrophils
CYSTM1	1.66017	8.8597	14.6005	0.000461753	0.0056312	Sepsis_HV_degranulating_neutrophils
IARS2	2.18294	4.11219	14.2205	0.000463833	0.00564626	Sepsis_HV_degranulating_neutrophils
ZNF608	5.36833	5.03023	14.5388	0.000470056	0.00571161	Sepsis_HV_degranulating_neutrophils
PLSCR1	1.53122	8.07986	14.4887	0.000472229	0.0057276	Sepsis_HV_degranulating_neutrophils
EIF4EBP2	-0.529887	7.24693	14.1603	0.000475286	0.00575423	Sepsis_HV_degranulating_neutrophils
U2AF2	-0.780664	6.39418	14.1523	0.000476827	0.00576246	Sepsis_HV_degranulating_neutrophils
RSBN1	1.12684	6.21157	14.1348	0.000480226	0.00579305	Sepsis_HV_degranulating_neutrophils
FAM102B	2.68449	3.37364	14.1185	0.000483405	0.0058209	Sepsis_HV_degranulating_neutrophils
CARD6	1.18792	6.15232	14.0309	0.00050105	0.00602251	Sepsis_HV_degranulating_neutrophils
SNX10	0.500505	9.06024	13.9856	0.000510227	0.00612181	Sepsis_HV_degranulating_neutrophils
TRAM1	1.15626	5.61131	13.9785	0.000511701	0.00612849	Sepsis_HV_degranulating_neutrophils
RPL27	1.01555	6.63979	13.9407	0.000519645	0.00620187	Sepsis_HV_degranulating_neutrophils
MX2	-0.67957	8.4827	13.9405	0.000519684	0.00620187	Sepsis_HV_degranulating_neutrophils
RNF38	0.679221	6.07194	13.9176	0.000524539	0.00624865	Sepsis_HV_degranulating_neutrophils
SNX1	0.773959	6.76936	13.9119	0.000525777	0.00625225	Sepsis_HV_degranulating_neutrophils
GLRX	0.676202	8.18476	13.8673	0.000535422	0.00635564	Sepsis_HV_degranulating_neutrophils
TBCA	1.1999	5.58642	13.8464	0.000539988	0.00639847	Sepsis_HV_degranulating_neutrophils
AC087741.1	2.35623	4.408	13.8548	0.000541036	0.00639955	Sepsis_HV_degranulating_neutrophils
SMARCD3	2.03264	5.18414	13.933	0.00054667	0.00645477	Sepsis_HV_degranulating_neutrophils
CCNL2	-0.908067	5.78196	13.8106	0.000547951	0.00645847	Sepsis_HV_degranulating_neutrophils
TMEM184B	-0.960966	5.76194	13.7899	0.000552594	0.00649325	Sepsis_HV_degranulating_neutrophils
SORT1	2.73267	6.67891	14.1948	0.000553314	0.00649325	Sepsis_HV_degranulating_neutrophils
OLAH	6.27562	5.78802	14.2153	0.000553816	0.00649325	Sepsis_HV_degranulating_neutrophils
NSMAF	-1.07844	5.91148	13.7831	0.000556648	0.00651502	Sepsis_HV_degranulating_neutrophils
DHX36	1.34068	4.98297	13.7511	0.000561427	0.00655834	Sepsis_HV_degranulating_neutrophils
CYB5R4	0.534685	7.17609	13.7444	0.000562968	0.00655834	Sepsis_HV_degranulating_neutrophils
TMEM71	-0.625955	7.81569	13.743	0.000563293	0.00655834	Sepsis_HV_degranulating_neutrophils
TIFA	1.63077	6.32128	13.909	0.000569299	0.00661674	Sepsis_HV_degranulating_neutrophils
LSM2	3.70741	3.54628	13.6967	0.000574055	0.00664989	Sepsis_HV_degranulating_neutrophils
ATP5PB	0.856663	6.36183	13.6963	0.000574142	0.00664989	Sepsis_HV_degranulating_neutrophils
MZF1-AS1	-2.34015	2.95136	13.6641	0.000581761	0.00672648	Sepsis_HV_degranulating_neutrophils
TSPO	1.62466	7.83195	13.9564	0.000586698	0.00676236	Sepsis_HV_degranulating_neutrophils
OXSR1	0.81321	5.9883	13.6427	0.000586888	0.00676236	Sepsis_HV_degranulating_neutrophils
PPP1CB	0.625044	7.65165	13.6288	0.000590254	0.00678944	Sepsis_HV_degranulating_neutrophils
EPN2	-2.40045	2.79212	13.6199	0.000592402	0.00680244	Sepsis_HV_degranulating_neutrophils
PTPN1	1.10386	6.60612	13.6179	0.000597435	0.00684724	Sepsis_HV_degranulating_neutrophils
ZNF766	-1.1275	4.05987	13.5934	0.000598879	0.00684724	Sepsis_HV_degranulating_neutrophils
PPP1R12A	0.449118	9.04328	13.5913	0.000599377	0.00684724	Sepsis_HV_degranulating_neutrophils
OAT	1.37377	5.85008	13.6109	0.000602075	0.00686633	Sepsis_HV_degranulating_neutrophils
PLEKHG1	5.25313	2.99585	14.362	0.000611134	0.00695777	Sepsis_HV_degranulating_neutrophils
SCP2	1.97922	4.5277	13.5377	0.000612704	0.00696378	Sepsis_HV_degranulating_neutrophils
RPS6KA5	-1.73902	6.07424	13.8208	0.000623666	0.00707633	Sepsis_HV_degranulating_neutrophils
RPL10A	-1.95265	3.27303	13.489	0.000625099	0.00708057	Sepsis_HV_degranulating_neutrophils
WDFY3	0.608596	7.4781	13.4813	0.00062709	0.0070911	Sepsis_HV_degranulating_neutrophils
SLC36A1	1.28192	5.21309	13.4743	0.00062888	0.00709934	Sepsis_HV_degranulating_neutrophils
TAGAP	-1.15858	8.20388	13.7451	0.000630893	0.00711005	Sepsis_HV_degranulating_neutrophils
ARL8B	0.90648	6.18865	13.4536	0.000634251	0.00713412	Sepsis_HV_degranulating_neutrophils
CST3	-1.38094	5.86745	13.654	0.000635164	0.00713412	Sepsis_HV_degranulating_neutrophils
CEP295	-1.30103	4.11811	13.4265	0.000641362	0.00719165	Sepsis_HV_degranulating_neutrophils
NUAK2	-0.814677	7.60093	13.4284	0.000644971	0.00720661	Sepsis_HV_degranulating_neutrophils
SSPN	-2.90186	2.42559	13.4115	0.000645356	0.00720661	Sepsis_HV_degranulating_neutrophils
ECHDC3	5.58882	3.707	13.6707	0.000646608	0.00720661	Sepsis_HV_degranulating_neutrophils
RASA1	1.2635	4.50765	13.4052	0.00064701	0.00720661	Sepsis_HV_degranulating_neutrophils
PHACTR2	2.39281	5.3253	13.6022	0.000654496	0.00726906	Sepsis_HV_degranulating_neutrophils
SNX6	0.6003	7.12513	13.3762	0.000654792	0.00726906	Sepsis_HV_degranulating_neutrophils
PFKFB2	3.81904	6.87641	13.7933	0.000658225	0.00728757	Sepsis_HV_degranulating_neutrophils
DGLUCY	-1.41704	6.19286	13.6065	0.00065864	0.00728757	Sepsis_HV_degranulating_neutrophils
ANKRD55	3.18069	4.23427	13.414	0.000661902	0.00731156	Sepsis_HV_degranulating_neutrophils
GRINA	1.92751	7.85841	13.68	0.000669251	0.00738053	Sepsis_HV_degranulating_neutrophils
QSOX1	1.2255	6.30621	13.3393	0.000675185	0.0074202	Sepsis_HV_degranulating_neutrophils
RAB1A	0.49662	7.83112	13.2999	0.000675731	0.0074202	Sepsis_HV_degranulating_neutrophils
NECAB1	5.86119	3.52184	14.1342	0.000676547	0.0074202	Sepsis_HV_degranulating_neutrophils
WIPI2	-0.613034	6.54606	13.2943	0.000677289	0.0074202	Sepsis_HV_degranulating_neutrophils
CDIP1	-2.06578	3.05948	13.289	0.000678763	0.00742418	Sepsis_HV_degranulating_neutrophils
HMOX2	-1.24901	4.52187	13.2823	0.00068064	0.00743255	Sepsis_HV_degranulating_neutrophils
TMEM167A	0.675525	6.87213	13.2655	0.000685378	0.00747207	Sepsis_HV_degranulating_neutrophils
OXR1	1.31489	4.68201	13.2408	0.000692407	0.00753641	Sepsis_HV_degranulating_neutrophils
CMAS	3.46723	3.17837	13.2232	0.000697477	0.00756814	Sepsis_HV_degranulating_neutrophils
FRMD8	-0.647975	6.10388	13.2228	0.000697587	0.00756814	Sepsis_HV_degranulating_neutrophils
C16orf54	-0.677468	8.25857	13.2163	0.000699467	0.00757624	Sepsis_HV_degranulating_neutrophils
KCNE1	1.57184	4.90514	13.1993	0.000704398	0.0076173	Sepsis_HV_degranulating_neutrophils
ACAA1	0.66178	6.68882	13.1897	0.000707206	0.00763531	Sepsis_HV_degranulating_neutrophils
ARL8A	0.790973	6.39743	13.1688	0.000713336	0.00768907	Sepsis_HV_degranulating_neutrophils
SIAH2	0.982358	5.34218	13.1569	0.000716862	0.00771463	Sepsis_HV_degranulating_neutrophils
ADPRS	-1.27784	4.03438	13.1408	0.000721636	0.00775353	Sepsis_HV_degranulating_neutrophils
SGSH	2.66834	4.07929	13.1318	0.000724331	0.00776999	Sepsis_HV_degranulating_neutrophils
FLVCR1	-2.07018	3.18463	13.1251	0.000726368	0.00777782	Sepsis_HV_degranulating_neutrophils
DDIAS	2.41669	4.00191	13.1217	0.000727389	0.00777782	Sepsis_HV_degranulating_neutrophils
LDLR	6.68873	4.13653	13.621	0.000729962	0.00779287	Sepsis_HV_degranulating_neutrophils
VOPP1	1.07522	6.81524	13.1523	0.000731473	0.00779654	Sepsis_HV_degranulating_neutrophils
ANKRD22	3.60179	6.4399	13.4937	0.000736009	0.00782101	Sepsis_HV_degranulating_neutrophils
SLC11A1	0.893052	9.08422	13.1391	0.000736109	0.00782101	Sepsis_HV_degranulating_neutrophils
NXPE3	1.59379	5.36677	13.0918	0.000744394	0.00789359	Sepsis_HV_degranulating_neutrophils
AMPD2	-1.00812	6.39182	13.1122	0.000745302	0.00789359	Sepsis_HV_degranulating_neutrophils
ACSL4	0.958521	7.92294	13.0892	0.000750747	0.00793867	Sepsis_HV_degranulating_neutrophils
LACTB	1.26883	6.08828	13.0366	0.000763266	0.00805187	Sepsis_HV_degranulating_neutrophils
CBX7	-0.836891	5.26593	12.9996	0.000765173	0.00805187	Sepsis_HV_degranulating_neutrophils
TRANK1	-1.31685	7.17234	13.2764	0.000766878	0.00805187	Sepsis_HV_degranulating_neutrophils
HNRNPA0	-0.719807	5.48379	12.9925	0.000767423	0.00805187	Sepsis_HV_degranulating_neutrophils
NCOR2	-1.30979	4.84454	12.9972	0.000768513	0.00805187	Sepsis_HV_degranulating_neutrophils
IPCEF1	-0.760036	6.09546	12.9886	0.00076868	0.00805187	Sepsis_HV_degranulating_neutrophils
TMEM164	-1.00294	7.10855	13.091	0.000773892	0.00809377	Sepsis_HV_degranulating_neutrophils
POC1B	1.13508	4.67664	12.9397	0.000784445	0.00819132	Sepsis_HV_degranulating_neutrophils
EPG5	1.1976	4.98376	12.9328	0.000786695	0.008202	Sepsis_HV_degranulating_neutrophils
CYYR1	5.18049	3.10918	13.1357	0.000794	0.00826527	Sepsis_HV_degranulating_neutrophils
TXNL1	0.894864	5.12271	13.3829	0.000798532	0.00829952	Sepsis_HV_degranulating_neutrophils
EXOC6	0.855658	6.31289	12.8705	0.000807373	0.00837837	Sepsis_HV_degranulating_neutrophils
GAB1	-1.20708	4.28641	12.8505	0.000814102	0.0084351	Sepsis_HV_degranulating_neutrophils
RIC1	1.34129	4.14153	12.9079	0.000816738	0.00844932	Sepsis_HV_degranulating_neutrophils
NBN	0.973908	7.87807	12.8948	0.000819277	0.00846249	Sepsis_HV_degranulating_neutrophils
NFKBIA	1.13567	8.88044	13.0001	0.000830114	0.00856119	Sepsis_HV_degranulating_neutrophils
CDK11B	-0.81903	5.39249	12.7997	0.000831526	0.00856254	Sepsis_HV_degranulating_neutrophils
FAM71D	-0.947646	4.543	12.79	0.000834926	0.00858433	Sepsis_HV_degranulating_neutrophils
TMCO3	0.88656	6.34322	12.7747	0.00084027	0.008626	Sepsis_HV_degranulating_neutrophils
FCGR1A	2.27879	6.83414	13.104	0.000843665	0.00864757	Sepsis_HV_degranulating_neutrophils
RAC2	0.427381	10.7813	12.7368	0.000853671	0.00873672	Sepsis_HV_degranulating_neutrophils
KRAS	0.616501	7.23327	12.7312	0.000855656	0.00874365	Sepsis_HV_degranulating_neutrophils
CLIP1	0.538139	7.43549	12.7051	0.000865026	0.0088259	Sepsis_HV_degranulating_neutrophils
CTNNB1	0.848708	6.02122	12.6901	0.000870483	0.00886804	Sepsis_HV_degranulating_neutrophils
NKX3-1	-3.14329	3.01031	12.7741	0.00087248	0.00887486	Sepsis_HV_degranulating_neutrophils
KIF5B	0.533519	7.77082	12.6607	0.000881236	0.0089284	Sepsis_HV_degranulating_neutrophils
PTPRC	0.45059	11.4857	12.6583	0.000882135	0.0089284	Sepsis_HV_degranulating_neutrophils
AC007238.1	-1.40049	3.50917	12.6571	0.000882588	0.0089284	Sepsis_HV_degranulating_neutrophils
MAP3K20	1.3601	5.32628	12.6557	0.000883088	0.0089284	Sepsis_HV_degranulating_neutrophils
FBXW2	1.30072	5.88347	12.6628	0.000891392	0.00899875	Sepsis_HV_degranulating_neutrophils
SERP1	0.447274	7.42452	12.6273	0.000893659	0.00900803	Sepsis_HV_degranulating_neutrophils
HGF	7.16646	4.58697	13.2091	0.000898656	0.00904476	Sepsis_HV_degranulating_neutrophils
ZNF330	1.6253	4.2552	12.5982	0.000904585	0.00909074	Sepsis_HV_degranulating_neutrophils
ATL3	2.36864	4.34651	12.6035	0.000906007	0.00909136	Sepsis_HV_degranulating_neutrophils
NDUFA4	1.82181	5.85477	12.7708	0.000914332	0.00916114	Sepsis_HV_degranulating_neutrophils
AC093673.1	0.948811	5.02286	12.5382	0.000927622	0.00928039	Sepsis_HV_degranulating_neutrophils
PNMA6A	-4.1137	2.12585	16.9342	0.000932659	0.00931684	Sepsis_HV_degranulating_neutrophils
MBD2	0.495595	7.74294	12.5168	0.000936011	0.00933636	Sepsis_HV_degranulating_neutrophils
MTDH	1.66307	6.50872	12.7325	0.000940937	0.00937151	Sepsis_HV_degranulating_neutrophils
AGGF1	1.33635	4.61909	12.4807	0.00095028	0.0094449	Sepsis_HV_degranulating_neutrophils
BASP1	0.536698	11.9507	12.4786	0.000951132	0.0094449	Sepsis_HV_degranulating_neutrophils
SLC26A6	3.60999	3.36476	12.4654	0.00095644	0.00948352	Sepsis_HV_degranulating_neutrophils
PIKFYVE	0.836636	5.44711	12.446	0.000964255	0.00954684	Sepsis_HV_degranulating_neutrophils
EPHB1	-1.81521	4.52429	12.5719	0.000967914	0.00956889	Sepsis_HV_degranulating_neutrophils
TUG1	-0.47595	7.17796	12.4313	0.000970214	0.00957746	Sepsis_HV_degranulating_neutrophils
CTSH	2.81909	5.19052	12.6356	0.000982209	0.00968157	Sepsis_HV_degranulating_neutrophils
RASSF3	-0.555924	9.05738	12.397	0.000984341	0.00968829	Sepsis_HV_degranulating_neutrophils
ATP1B3	5.49296	3.36622	12.5337	0.00101372	0.00994055	Sepsis_HV_degranulating_neutrophils
ECE1	0.649405	7.57364	12.3252	0.00101452	0.00994055	Sepsis_HV_degranulating_neutrophils
PFKFB3	1.49408	7.74612	12.5683	0.00101684	0.00994055	Sepsis_HV_degranulating_neutrophils
RHOT1	0.744945	6.05666	12.3161	0.00101843	0.00994055	Sepsis_HV_degranulating_neutrophils
PRKCD	0.566003	8.59908	12.3149	0.00101893	0.00994055	Sepsis_HV_degranulating_neutrophils
NCOA4	-1.08344	9.61662	12.5603	0.00101906	0.00994055	Sepsis_HV_degranulating_neutrophils
RNASE6	-2.27565	5.29572	12.6285	0.00102038	0.00994055	Sepsis_HV_degranulating_neutrophils
MAP2K4	-0.756582	6.68596	12.3063	0.00102266	0.00994821	Sepsis_HV_degranulating_neutrophils
DRAM1	1.02194	5.73476	12.2991	0.00102575	0.0099638	Sepsis_HV_degranulating_neutrophils
LEPROT	0.906693	6.88253	12.2755	0.00103602	0.0100489	Sepsis_HV_degranulating_neutrophils
NIPBL	-0.466435	8.05324	12.2295	0.0010563	0.0102308	Sepsis_HV_degranulating_neutrophils
COQ2	2.40968	3.72083	12.2248	0.0010584	0.0102363	Sepsis_HV_degranulating_neutrophils
MAD2L2	1.71202	4.28117	12.2043	0.00106764	0.0103107	Sepsis_HV_degranulating_neutrophils
H3C10	5.44058	3.39054	12.4018	0.00106994	0.0103181	Sepsis_HV_degranulating_neutrophils
CGAS	1.2211	5.25619	12.1912	0.00107356	0.0103264	Sepsis_HV_degranulating_neutrophils
BMX	1.55584	6.0327	12.3198	0.0010739	0.0103264	Sepsis_HV_degranulating_neutrophils
RB1	0.827248	5.44239	12.1604	0.0010876	0.0104431	Sepsis_HV_degranulating_neutrophils
KLF2	-0.708603	9.99706	12.1576	0.00109609	0.0104833	Sepsis_HV_degranulating_neutrophils
CLEC4D	1.85516	7.76644	12.4444	0.00109623	0.0104833	Sepsis_HV_degranulating_neutrophils
ATP6V1C1	1.40315	6.95251	12.3295	0.00109648	0.0104833	Sepsis_HV_degranulating_neutrophils
CDKN2C	5.42455	3.27283	12.3282	0.00110276	0.0105282	Sepsis_HV_degranulating_neutrophils
AGAP7P	-2.53178	2.83525	12.1022	0.00111475	0.0106275	Sepsis_HV_degranulating_neutrophils
RACK1	1.02309	6.05924	12.0865	0.00112217	0.010683	Sepsis_HV_degranulating_neutrophils
LRMP	-0.744794	7.82465	12.0823	0.0011273	0.0107166	Sepsis_HV_degranulating_neutrophils
ATF4	-0.556344	6.52039	12.0605	0.00113463	0.0107709	Sepsis_HV_degranulating_neutrophils
IDS	-0.871716	5.23652	12.0231	0.00115274	0.0109218	Sepsis_HV_degranulating_neutrophils
MAP7	-1.95753	3.72945	12.0239	0.00115379	0.0109218	Sepsis_HV_degranulating_neutrophils
GALNT2	2.73976	5.67012	12.2852	0.00115825	0.0109485	Sepsis_HV_degranulating_neutrophils
TRBC2	-2.71034	2.29266	11.9922	0.00116797	0.0110183	Sepsis_HV_degranulating_neutrophils
RPA1	-1.73608	3.16475	11.9902	0.00116893	0.0110183	Sepsis_HV_degranulating_neutrophils
XPC	-0.75467	5.82577	11.9665	0.00118075	0.011114	Sepsis_HV_degranulating_neutrophils
DYNC1LI2	0.688563	6.35961	11.9503	0.00118891	0.0111751	Sepsis_HV_degranulating_neutrophils
VWA5A	3.85474	3.28271	11.9274	0.00120056	0.0112687	Sepsis_HV_degranulating_neutrophils
ARMC8	0.941144	5.24171	11.9236	0.00120249	0.0112711	Sepsis_HV_degranulating_neutrophils
CAPG	1.8322	6.39601	12.1444	0.00120893	0.0113155	Sepsis_HV_degranulating_neutrophils
STX11	0.611815	8.3561	11.8906	0.00121951	0.0113986	Sepsis_HV_degranulating_neutrophils
EIF1B	0.566119	7.00835	11.87	0.00123024	0.0114828	Sepsis_HV_degranulating_neutrophils
ACSL1	0.690861	10.3157	11.8562	0.00123749	0.0115343	Sepsis_HV_degranulating_neutrophils
LTA4H	1.36798	7.67803	12.054	0.0012461	0.0115984	Sepsis_HV_degranulating_neutrophils
UBAP1	0.511171	7.32655	11.8095	0.00126233	0.0117332	Sepsis_HV_degranulating_neutrophils
SF3A1	-0.538416	6.64018	11.8016	0.00126659	0.0117564	Sepsis_HV_degranulating_neutrophils
CYB561	-2.36512	3.14507	11.7971	0.00127518	0.0118197	Sepsis_HV_degranulating_neutrophils
ZEB2	1.02705	6.87612	11.8161	0.00128414	0.0118863	Sepsis_HV_degranulating_neutrophils
SFI1	-2.12326	2.60731	11.7608	0.00128882	0.0119131	Sepsis_HV_degranulating_neutrophils
C2CD2L	-1.29892	4.14271	11.7555	0.00129172	0.011923	Sepsis_HV_degranulating_neutrophils
PTAFR	-0.524658	9.3303	11.7524	0.00129346	0.011923	Sepsis_HV_degranulating_neutrophils
USP19	-0.971567	4.93363	11.7489	0.00129541	0.0119246	Sepsis_HV_degranulating_neutrophils
YWHAH	0.999184	6.27976	11.7374	0.00130175	0.01195	Sepsis_HV_degranulating_neutrophils
SEPHS2	0.730344	6.67668	11.7374	0.00130175	0.01195	Sepsis_HV_degranulating_neutrophils
MGST1	2.55859	3.8357	11.7218	0.00131047	0.0120135	Sepsis_HV_degranulating_neutrophils
TBC1D17	-1.28028	3.86601	11.6972	0.00132431	0.0121238	Sepsis_HV_degranulating_neutrophils
UBE2K	0.638378	6.05324	11.6795	0.00133437	0.0121992	Sepsis_HV_degranulating_neutrophils
RGS2	-1.11963	12.0589	11.9185	0.00133627	0.0121998	Sepsis_HV_degranulating_neutrophils
GSR	1.21903	5.17471	11.6602	0.00134543	0.0122668	Sepsis_HV_degranulating_neutrophils
PPP3CB	1.0471	5.19775	11.653	0.00134954	0.0122875	Sepsis_HV_degranulating_neutrophils
ADAM17	0.783558	7.33436	11.6458	0.00135371	0.0123086	Sepsis_HV_degranulating_neutrophils
EZR	1.07884	5.49034	11.639	0.00135765	0.0123277	Sepsis_HV_degranulating_neutrophils
SLC30A1	1.48691	4.0101	11.6279	0.00136415	0.0123699	Sepsis_HV_degranulating_neutrophils
WWC3	-0.651403	6.92616	11.6246	0.00136609	0.0123707	Sepsis_HV_degranulating_neutrophils
AC016831.6	-2.2747	2.88818	11.6156	0.00137136	0.0123997	Sepsis_HV_degranulating_neutrophils
NDUFB9	2.33728	4.5721	11.6693	0.001373	0.0123997	Sepsis_HV_degranulating_neutrophils
DHFR	1.82818	4.42338	11.6088	0.00137534	0.0124041	Sepsis_HV_degranulating_neutrophils
EAF2	3.06817	3.52955	11.5986	0.00138137	0.0124416	Sepsis_HV_degranulating_neutrophils
CASC4	0.711259	6.64236	11.5932	0.00138458	0.0124537	Sepsis_HV_degranulating_neutrophils
PPIF	-0.978685	6.58268	11.6629	0.00138696	0.0124584	Sepsis_HV_degranulating_neutrophils
TRIM22	1.51155	8.37853	11.8083	0.00140198	0.0125765	Sepsis_HV_degranulating_neutrophils
PRKCB	0.406288	9.06033	11.5598	0.00140452	0.0125772	Sepsis_HV_degranulating_neutrophils
DOCK5	-0.598854	7.99375	11.5576	0.00140583	0.0125772	Sepsis_HV_degranulating_neutrophils
CXCR2	-0.675197	11.925	11.5559	0.00141313	0.0126256	Sepsis_HV_degranulating_neutrophils
ZFAND5	0.630052	7.57817	11.5344	0.00141986	0.0126688	Sepsis_HV_degranulating_neutrophils
FCGR2B	-1.46121	5.78508	11.7321	0.00142527	0.0126883	Sepsis_HV_degranulating_neutrophils
LGALS8	1.16053	6.48942	11.5845	0.00142585	0.0126883	Sepsis_HV_degranulating_neutrophils
S100A9	1.17339	14.6136	11.7141	0.00142841	0.0126943	Sepsis_HV_degranulating_neutrophils
RASSF5	-0.447919	8.16107	11.5013	0.00144018	0.0127818	Sepsis_HV_degranulating_neutrophils
EBAG9	-1.88958	2.87689	11.4927	0.00144554	0.0128124	Sepsis_HV_degranulating_neutrophils
RAB33B	0.694183	5.81055	11.4851	0.00145023	0.0128369	Sepsis_HV_degranulating_neutrophils
UBL3	0.597589	6.77537	11.4749	0.0014566	0.0128763	Sepsis_HV_degranulating_neutrophils
NDE1	-0.796938	6.60459	11.4713	0.00145884	0.012879	Sepsis_HV_degranulating_neutrophils
AC139495.2	1.68783	7.14262	11.6942	0.00146965	0.0129573	Sepsis_HV_degranulating_neutrophils
CHST2	2.0999	5.22663	11.5744	0.00147379	0.0129767	Sepsis_HV_degranulating_neutrophils
ARPC5	0.440526	10.5546	11.409	0.00149847	0.0131696	Sepsis_HV_degranulating_neutrophils
KDM5A	-0.415618	7.50377	11.4046	0.00150129	0.0131696	Sepsis_HV_degranulating_neutrophils
MPHOSPH8	-0.562581	7.17868	11.4041	0.00150161	0.0131696	Sepsis_HV_degranulating_neutrophils
RAB37	-0.969409	6.48629	11.4645	0.00150381	0.0131716	Sepsis_HV_degranulating_neutrophils
BCLAF1	-0.490487	7.54595	11.3811	0.00151655	0.0132659	Sepsis_HV_degranulating_neutrophils
SELENOK	-0.810421	5.18395	11.3669	0.00152585	0.0133181	Sepsis_HV_degranulating_neutrophils
OSBPL2	-0.664101	6.72453	11.3659	0.00152651	0.0133181	Sepsis_HV_degranulating_neutrophils
PTBP2	1.68553	3.63387	11.3603	0.0015302	0.0133329	Sepsis_HV_degranulating_neutrophils
MFSD14C	1.03161	5.01797	11.333	0.00154826	0.0134632	Sepsis_HV_degranulating_neutrophils
CUX1	0.563204	6.845	11.3316	0.00154918	0.0134632	Sepsis_HV_degranulating_neutrophils
DBI	0.764673	5.84516	11.2758	0.00158693	0.0137656	Sepsis_HV_degranulating_neutrophils
SMPDL3A	3.74347	4.7293	11.4889	0.00158817	0.0137656	Sepsis_HV_degranulating_neutrophils
EIF4G3	0.942901	6.41075	11.2711	0.00159016	0.0137656	Sepsis_HV_degranulating_neutrophils
OAZ2	-0.605517	8.26901	11.2018	0.00163848	0.0141656	Sepsis_HV_degranulating_neutrophils
ERICH1	0.995869	6.73012	11.2081	0.00164371	0.0141861	Sepsis_HV_degranulating_neutrophils
KMT5A	0.885617	5.76036	11.1888	0.00164769	0.0141861	Sepsis_HV_degranulating_neutrophils
SGK1	-1.51105	6.78899	11.441	0.0016478	0.0141861	Sepsis_HV_degranulating_neutrophils
PHACTR1	-1.61175	5.00826	11.3492	0.00164935	0.0141861	Sepsis_HV_degranulating_neutrophils
OSCAR	0.822944	7.23731	11.1384	0.00168398	0.0144654	Sepsis_HV_degranulating_neutrophils
OIP5-AS1	1.46931	5.34988	11.1548	0.0016958	0.0145482	Sepsis_HV_degranulating_neutrophils
SCAF4	-1.06663	3.90832	11.1175	0.00169932	0.0145597	Sepsis_HV_degranulating_neutrophils
PDE4D	5.96569	3.7728	11.4145	0.0017104	0.0146359	Sepsis_HV_degranulating_neutrophils
AC026401.3	-1.05232	4.10044	11.0921	0.00171811	0.014683	Sepsis_HV_degranulating_neutrophils
GPR162	-2.50569	2.79928	11.085	0.0017234	0.0147094	Sepsis_HV_degranulating_neutrophils
TPT1	0.693385	10.7726	11.081	0.00172637	0.0147159	Sepsis_HV_degranulating_neutrophils
MAN1A2	0.67121	6.39613	11.0686	0.00173566	0.0147763	Sepsis_HV_degranulating_neutrophils
GNG7	-1.82617	4.25477	11.1291	0.00174565	0.0148425	Sepsis_HV_degranulating_neutrophils
LPGAT1	0.439796	8.1608	11.0511	0.00174888	0.014851	Sepsis_HV_degranulating_neutrophils
ZNF830	-0.71639	4.64659	11.0431	0.00175503	0.0148843	Sepsis_HV_degranulating_neutrophils
MT-CO2	0.794037	11.1629	11.0737	0.0017622	0.0149263	Sepsis_HV_degranulating_neutrophils
AC007032.1	-1.06748	4.81039	11.0245	0.00176921	0.0149667	Sepsis_HV_degranulating_neutrophils
GOSR2	5.13098	3.03632	11.1454	0.00180465	0.0152472	Sepsis_HV_degranulating_neutrophils
NMRK1	1.44683	4.6975	10.9655	0.00181512	0.0152995	Sepsis_HV_degranulating_neutrophils
CHST11	-0.877692	7.24923	11.0345	0.00181543	0.0152995	Sepsis_HV_degranulating_neutrophils
SEC62	0.475964	7.73926	10.9609	0.00181876	0.0153014	Sepsis_HV_degranulating_neutrophils
EXT1	1.42732	4.67246	10.959	0.00182023	0.0153014	Sepsis_HV_degranulating_neutrophils
MKNK1	0.864574	7.72344	10.9648	0.00183638	0.0153923	Sepsis_HV_degranulating_neutrophils
PIK3CG	0.505463	7.25275	10.9377	0.00183719	0.0153923	Sepsis_HV_degranulating_neutrophils
STARD10	-1.89262	2.85866	10.9367	0.00183796	0.0153923	Sepsis_HV_degranulating_neutrophils
WSB1	0.867753	9.49052	11.0026	0.00184298	0.0154145	Sepsis_HV_degranulating_neutrophils
SF1	-0.429248	7.88764	10.9277	0.00184522	0.0154145	Sepsis_HV_degranulating_neutrophils
JAZF1	0.879817	5.53163	10.9188	0.00185233	0.0154546	Sepsis_HV_degranulating_neutrophils
ARRB1	-1.60408	4.30027	10.9341	0.00186844	0.0155696	Sepsis_HV_degranulating_neutrophils
CPPED1	-0.777511	9.55834	10.9741	0.0018741	0.0155845	Sepsis_HV_degranulating_neutrophils
BST1	0.619253	8.15948	10.891	0.0018749	0.0155845	Sepsis_HV_degranulating_neutrophils
SQOR	0.625056	6.78838	10.887	0.00187816	0.0155894	Sepsis_HV_degranulating_neutrophils
HMGB1P5	-1.09038	3.88291	10.8846	0.00188015	0.0155894	Sepsis_HV_degranulating_neutrophils
FCAR	1.0409	5.6146	10.8689	0.00189306	0.015677	Sepsis_HV_degranulating_neutrophils
RNF138	0.868655	5.33581	10.8411	0.00191613	0.0158477	Sepsis_HV_degranulating_neutrophils
TP53I3	2.74794	3.359	10.8383	0.00191842	0.0158477	Sepsis_HV_degranulating_neutrophils
NSUN3	1.04906	5.11905	10.83	0.00192537	0.0158855	Sepsis_HV_degranulating_neutrophils
HNRNPH3	-0.64911	6.99801	10.8263	0.00192851	0.0158918	Sepsis_HV_degranulating_neutrophils
GLUL	-0.578889	9.60518	10.8153	0.0019378	0.0159486	Sepsis_HV_degranulating_neutrophils
PUM1	0.724656	6.1384	10.8109	0.0019415	0.0159594	Sepsis_HV_degranulating_neutrophils
COX6C	2.35334	4.55684	10.8819	0.00195145	0.0160215	Sepsis_HV_degranulating_neutrophils
CHMP2B	0.74633	6.49495	10.7864	0.00196234	0.0160912	Sepsis_HV_degranulating_neutrophils
GNAS	0.45179	9.57907	10.783	0.00196525	0.0160953	Sepsis_HV_degranulating_neutrophils
PIP4K2A	0.603174	6.71144	10.7765	0.00197083	0.0161212	Sepsis_HV_degranulating_neutrophils
CPEB3	1.53351	4.17691	10.7659	0.00197995	0.016176	Sepsis_HV_degranulating_neutrophils
LINC01506	-1.13453	5.93998	10.8301	0.0019988	0.0163101	Sepsis_HV_degranulating_neutrophils
SGPP2	4.93285	3.02006	10.8966	0.00200537	0.0163438	Sepsis_HV_degranulating_neutrophils
SIN3B	-0.993754	4.49565	10.7319	0.00200958	0.0163581	Sepsis_HV_degranulating_neutrophils
PRKD2	-0.896685	5.92139	10.7105	0.00202852	0.0164922	Sepsis_HV_degranulating_neutrophils
OTUD1	0.933574	6.11639	10.6997	0.00203805	0.0165495	Sepsis_HV_degranulating_neutrophils
COLGALT1	1.61485	6.06635	10.7826	0.00209689	0.016986	Sepsis_HV_degranulating_neutrophils
TMEM87B	1.73533	4.02538	10.634	0.00209753	0.016986	Sepsis_HV_degranulating_neutrophils
EZH1	-0.655376	6.19236	10.632	0.00209942	0.016986	Sepsis_HV_degranulating_neutrophils
TSEN34	-0.448821	8.50053	10.5945	0.00213415	0.0172461	Sepsis_HV_degranulating_neutrophils
ZC3H6	-0.759008	5.63176	10.5884	0.00213983	0.0172711	Sepsis_HV_degranulating_neutrophils
TCP1	1.17182	4.99341	10.5844	0.00214365	0.017281	Sepsis_HV_degranulating_neutrophils
ARPC1B	0.555249	8.31859	10.5608	0.00216588	0.0174392	Sepsis_HV_degranulating_neutrophils
VMP1	-0.613854	10.1581	10.5427	0.00218321	0.0175576	Sepsis_HV_degranulating_neutrophils
MT-CO3	0.835439	11.7801	10.6044	0.00219241	0.0176104	Sepsis_HV_degranulating_neutrophils
FTH1P10	-0.776632	8.92162	10.5924	0.00220648	0.0177022	Sepsis_HV_degranulating_neutrophils
ARHGAP24	1.65617	4.22846	10.5091	0.00221561	0.0177271	Sepsis_HV_degranulating_neutrophils
TREM1	-1.07283	8.573	10.6962	0.00221611	0.0177271	Sepsis_HV_degranulating_neutrophils
GTF2A2	0.8597	4.94487	10.5071	0.00221754	0.0177271	Sepsis_HV_degranulating_neutrophils
PRKAR2A	0.945095	6.28573	10.4908	0.00223355	0.0178337	Sepsis_HV_degranulating_neutrophils
ATP11A	0.62217	6.66811	10.4777	0.00224645	0.0179153	Sepsis_HV_degranulating_neutrophils
FAM126B	0.687597	8.49352	10.4382	0.00228577	0.0182071	Sepsis_HV_degranulating_neutrophils
PTBP1	-0.617725	5.8199	10.4216	0.00230254	0.0183078	Sepsis_HV_degranulating_neutrophils
NPTN	0.620066	6.48463	10.4146	0.00230969	0.0183078	Sepsis_HV_degranulating_neutrophils
PCBP1-AS1	-1.02677	5.88234	10.4514	0.00231133	0.0183078	Sepsis_HV_degranulating_neutrophils
CSGALNACT1	1.31364	6.83109	10.5559	0.00231151	0.0183078	Sepsis_HV_degranulating_neutrophils
UBE2L3	0.75431	6.79615	10.4122	0.0023121	0.0183078	Sepsis_HV_degranulating_neutrophils
ZFX	0.951797	4.93961	10.4032	0.00232132	0.0183591	Sepsis_HV_degranulating_neutrophils
HERPUD1	-0.51287	6.34625	10.3865	0.00233846	0.0184728	Sepsis_HV_degranulating_neutrophils
MEFV	-0.53672	7.55282	10.3777	0.00234753	0.0185225	Sepsis_HV_degranulating_neutrophils
CPSF2	0.803556	5.72302	10.3673	0.00235824	0.018585	Sepsis_HV_degranulating_neutrophils
ZNF800	0.987598	4.79224	10.3639	0.00236185	0.0185915	Sepsis_HV_degranulating_neutrophils
ARNT	0.999374	4.71975	10.3495	0.00237682	0.0186874	Sepsis_HV_degranulating_neutrophils
U62317.1	-2.02694	2.80016	10.3467	0.00237979	0.0186887	Sepsis_HV_degranulating_neutrophils
AC090559.1	0.6517	7.90894	10.3435	0.00238316	0.0186932	Sepsis_HV_degranulating_neutrophils
HSP90B1	-1.19644	5.63177	10.4273	0.00238675	0.0186995	Sepsis_HV_degranulating_neutrophils
RABGEF1	1.72736	4.03437	10.3299	0.00239749	0.0187616	Sepsis_HV_degranulating_neutrophils
STXBP3	0.545711	7.0362	10.3241	0.00240362	0.0187852	Sepsis_HV_degranulating_neutrophils
BATF	1.87845	4.27097	10.3218	0.00240613	0.0187852	Sepsis_HV_degranulating_neutrophils
RAB14	0.455547	6.98039	10.3164	0.00241184	0.0188079	Sepsis_HV_degranulating_neutrophils
CGGBP1	0.518794	6.59327	10.3127	0.00241574	0.0188163	Sepsis_HV_degranulating_neutrophils
STK16	1.14585	4.9738	10.3017	0.00242747	0.0188857	Sepsis_HV_degranulating_neutrophils
SLC49A4	1.12178	5.25005	10.2689	0.00246295	0.0191394	Sepsis_HV_degranulating_neutrophils
ASPRV1	-1.51088	3.65657	10.2607	0.00247192	0.0191801	Sepsis_HV_degranulating_neutrophils
KLHL12	1.07766	4.35363	10.2596	0.00247631	0.0191801	Sepsis_HV_degranulating_neutrophils
MID1IP1	-0.737064	7.01241	10.2567	0.0024768	0.0191801	Sepsis_HV_degranulating_neutrophils
TYK2	-0.581511	7.55534	10.2432	0.00249109	0.0192557	Sepsis_HV_degranulating_neutrophils
GRSF1	1.95995	3.68892	10.2421	0.00249233	0.0192557	Sepsis_HV_degranulating_neutrophils
TAF1D	-0.687567	5.87786	10.2358	0.00249926	0.019287	Sepsis_HV_degranulating_neutrophils
LINC02158	-1.45234	4.01453	10.233	0.0025023	0.0192882	Sepsis_HV_degranulating_neutrophils
PSME3IP1	-0.580225	6.50536	10.2092	0.00252877	0.0194698	Sepsis_HV_degranulating_neutrophils
NXT2	2.5432	3.3018	10.2021	0.00253677	0.0195089	Sepsis_HV_degranulating_neutrophils
FLOT1	0.580296	8.23224	10.1909	0.00254937	0.0195833	Sepsis_HV_degranulating_neutrophils
YWHAG	1.10077	5.15565	10.1872	0.00255359	0.0195932	Sepsis_HV_degranulating_neutrophils
AHCTF1	-0.671376	7.28404	10.1574	0.00258746	0.0198303	Sepsis_HV_degranulating_neutrophils
NINJ2	0.714655	5.58855	10.1532	0.00259225	0.0198442	Sepsis_HV_degranulating_neutrophils
AC083862.1	-0.940031	5.38128	10.1231	0.00262712	0.0200881	Sepsis_HV_degranulating_neutrophils
SH3BP5	0.87608	6.94403	10.1262	0.00263551	0.0201293	Sepsis_HV_degranulating_neutrophils
FBRSL1	-0.799642	4.42681	10.1446	0.00264867	0.0202067	Sepsis_HV_degranulating_neutrophils
SRP9	0.681736	5.72917	10.0992	0.00265508	0.0202325	Sepsis_HV_degranulating_neutrophils
GIGYF1	-0.900526	5.32789	10.0745	0.00268436	0.0204323	Sepsis_HV_degranulating_neutrophils
FGD3	-0.507902	8.01359	10.0683	0.00269174	0.0204652	Sepsis_HV_degranulating_neutrophils
SDE2	-1.13754	4.18102	10.065	0.00269574	0.0204723	Sepsis_HV_degranulating_neutrophils
PSD4	-0.598826	7.05494	10.0583	0.00270373	0.0205096	Sepsis_HV_degranulating_neutrophils
WWP2	-0.377954	6.64392	10.0543	0.00270857	0.0205171	Sepsis_HV_degranulating_neutrophils
INSIG2	1.30132	4.99129	10.0507	0.00271285	0.0205171	Sepsis_HV_degranulating_neutrophils
SMCHD1	-0.679338	9.64467	10.0778	0.0027168	0.0205171	Sepsis_HV_degranulating_neutrophils
AC079209.1	2.01207	4.22461	10.0473	0.00271699	0.0205171	Sepsis_HV_degranulating_neutrophils
ZBTB44	0.787099	6.1536	10.0353	0.0027315	0.0206034	Sepsis_HV_degranulating_neutrophils
BAZ2A	-0.426585	7.27216	10.0321	0.00273539	0.0206095	Sepsis_HV_degranulating_neutrophils
KCNMA1	4.64429	4.19461	10.1589	0.00276499	0.020809	Sepsis_HV_degranulating_neutrophils
BTN2A2	-1.79091	3.4375	9.99079	0.00278611	0.0209444	Sepsis_HV_degranulating_neutrophils
MT-ND4	0.602893	11.9791	9.98665	0.00279125	0.0209594	Sepsis_HV_degranulating_neutrophils
PELI1	-0.568237	7.68356	9.97581	0.00280474	0.0210372	Sepsis_HV_degranulating_neutrophils
MROH6	2.28282	4.27246	9.98774	0.00281135	0.021046	Sepsis_HV_degranulating_neutrophils
PGM2	0.711125	6.34827	9.9686	0.00281376	0.021046	Sepsis_HV_degranulating_neutrophils
SLC2A1	2.12938	4.20726	9.96731	0.00281537	0.021046	Sepsis_HV_degranulating_neutrophils
CTDSP2	-0.460155	8.35642	9.95824	0.00282676	0.0211076	Sepsis_HV_degranulating_neutrophils
SLC19A1	-0.809118	6.28176	9.95074	0.00283622	0.0211545	Sepsis_HV_degranulating_neutrophils
TBC1D22A	-0.927311	4.75861	9.93499	0.00285618	0.0212796	Sepsis_HV_degranulating_neutrophils
HSPA5	-0.571665	7.30067	9.90999	0.00288818	0.0214941	Sepsis_HV_degranulating_neutrophils
RBM26	-0.631012	5.39914	9.89657	0.00290551	0.0215978	Sepsis_HV_degranulating_neutrophils
HAT1	0.808869	5.51813	9.89421	0.00290857	0.0215978	Sepsis_HV_degranulating_neutrophils
NDUFS5	1.92753	4.27012	9.87739	0.00293047	0.0217362	Sepsis_HV_degranulating_neutrophils
CDC42	0.317745	9.89351	9.8746	0.00293412	0.0217391	Sepsis_HV_degranulating_neutrophils
MICU1	0.734578	6.14316	9.8701	0.00294002	0.0217587	Sepsis_HV_degranulating_neutrophils
SLTM	0.53778	7.21787	9.85701	0.00295724	0.021862	Sepsis_HV_degranulating_neutrophils
H2BC20P	-1.28202	3.55885	9.84885	0.00296803	0.0219175	Sepsis_HV_degranulating_neutrophils
TACC1	-0.509934	7.60136	9.811	0.00301862	0.0222665	Sepsis_HV_degranulating_neutrophils
TVP23B	1.11198	4.13603	9.80067	0.00303259	0.0223449	Sepsis_HV_degranulating_neutrophils
CLIC1	0.420353	8.67018	9.79157	0.00304496	0.0224113	Sepsis_HV_degranulating_neutrophils
RERE	-0.529343	7.84502	9.78437	0.00305478	0.0224588	Sepsis_HV_degranulating_neutrophils
GABARAPL2	0.480863	8.3157	9.78092	0.00305949	0.0224687	Sepsis_HV_degranulating_neutrophils
WIPF1	-0.443586	9.42159	9.77256	0.00307095	0.0225281	Sepsis_HV_degranulating_neutrophils
TUBB	-0.82863	5.37933	9.7698	0.00307474	0.0225312	Sepsis_HV_degranulating_neutrophils
SETD1B	-0.687435	5.91966	9.74959	0.00310268	0.022711	Sepsis_HV_degranulating_neutrophils
DDX59	0.660356	5.60209	9.74593	0.00310776	0.0227234	Sepsis_HV_degranulating_neutrophils
TGOLN2	0.358602	8.46765	9.73469	0.00312343	0.022813	Sepsis_HV_degranulating_neutrophils
RELL1	-1.05861	4.89968	9.7192	0.00314518	0.0229467	Sepsis_HV_degranulating_neutrophils
H2BC5	1.29973	5.85225	9.73857	0.00319176	0.0232612	Sepsis_HV_degranulating_neutrophils
PPP1R3D	0.648716	6.95395	9.68338	0.00319606	0.0232672	Sepsis_HV_degranulating_neutrophils
KIAA0355	-1.50281	3.98327	9.67374	0.00320991	0.0233426	Sepsis_HV_degranulating_neutrophils
PDE4B	-1.04709	6.27286	9.75709	0.00322779	0.023423	Sepsis_HV_degranulating_neutrophils
LMNB1	0.849661	7.77787	9.69437	0.00322798	0.023423	Sepsis_HV_degranulating_neutrophils
MYO1F	-0.47503	9.99491	9.64959	0.00324486	0.0235199	Sepsis_HV_degranulating_neutrophils
GOLGB1	-0.483687	6.79377	9.63801	0.00326177	0.0235833	Sepsis_HV_degranulating_neutrophils
FBXO7	1.21957	4.80355	9.63639	0.00326414	0.0235833	Sepsis_HV_degranulating_neutrophils
HSPD1	-1.11025	4.49377	9.63635	0.00326419	0.0235833	Sepsis_HV_degranulating_neutrophils
PAIP1	2.17112	3.36436	9.62228	0.00328488	0.0236902	Sepsis_HV_degranulating_neutrophils
CREB5	0.541511	9.64608	9.62147	0.00328607	0.0236902	Sepsis_HV_degranulating_neutrophils
TIPARP	1.20474	5.01636	9.61042	0.00330242	0.0237824	Sepsis_HV_degranulating_neutrophils
LDB1	-0.724431	5.38887	9.5738	0.00335719	0.0241508	Sepsis_HV_degranulating_neutrophils
SRSF5	-0.394727	8.27454	9.55856	0.00338029	0.0242908	Sepsis_HV_degranulating_neutrophils
AC012645.1	-1.66078	4.66718	9.6663	0.00339977	0.0244046	Sepsis_HV_degranulating_neutrophils
CALCOCO1	-0.48274	6.52874	9.53657	0.00341389	0.0244796	Sepsis_HV_degranulating_neutrophils
EIF4E3	0.508358	7.97412	9.5306	0.00342306	0.0245191	Sepsis_HV_degranulating_neutrophils
C6orf62	-0.370014	7.78414	9.51927	0.00344057	0.0246181	Sepsis_HV_degranulating_neutrophils
DOK3	0.35415	9.82174	9.51376	0.00344911	0.0246356	Sepsis_HV_degranulating_neutrophils
KLF9	5.23418	4.82242	9.70547	0.00345242	0.0246356	Sepsis_HV_degranulating_neutrophils
UHMK1	0.77792	6.18091	9.51037	0.00345437	0.0246356	Sepsis_HV_degranulating_neutrophils
COP1	-0.457551	7.20948	9.50661	0.00346024	0.0246356	Sepsis_HV_degranulating_neutrophils
USP47	1.19302	4.99232	9.50583	0.00346144	0.0246356	Sepsis_HV_degranulating_neutrophils
WDR44	1.3887	4.12718	9.50338	0.00346527	0.0246366	Sepsis_HV_degranulating_neutrophils
SRSF3	-0.649732	5.76387	9.4958	0.00347712	0.0246945	Sepsis_HV_degranulating_neutrophils
PAPSS1	1.85857	5.95415	9.64812	0.00348808	0.0247461	Sepsis_HV_degranulating_neutrophils
AKT2	-0.589443	5.78086	9.46327	0.00352845	0.025006	Sepsis_HV_degranulating_neutrophils
SRRT	-0.991961	4.10961	9.45622	0.0035397	0.0250591	Sepsis_HV_degranulating_neutrophils
IDNK	2.89661	4.0982	9.51958	0.00354495	0.0250658	Sepsis_HV_degranulating_neutrophils
CCDC25	-1.57149	2.79245	9.44918	0.00355095	0.0250658	Sepsis_HV_degranulating_neutrophils
KAT7	-0.6512	5.21964	9.44785	0.00355308	0.0250658	Sepsis_HV_degranulating_neutrophils
SULF2	-1.64915	6.32087	9.64937	0.00355712	0.0250658	Sepsis_HV_degranulating_neutrophils
ANKS1A	1.26679	4.96635	9.44391	0.00355939	0.0250658	Sepsis_HV_degranulating_neutrophils
TTC32	1.13589	4.82251	9.42309	0.00359298	0.0252757	Sepsis_HV_degranulating_neutrophils
IRAK4	0.622638	6.62354	9.41723	0.0036025	0.025316	Sepsis_HV_degranulating_neutrophils
TNPO3	0.623065	6.39096	9.40563	0.00362141	0.0254221	Sepsis_HV_degranulating_neutrophils
DAP	-0.830413	4.93017	9.40114	0.00362876	0.025447	Sepsis_HV_degranulating_neutrophils
YIPF3	-0.600941	6.76239	9.39723	0.00363517	0.0254653	Sepsis_HV_degranulating_neutrophils
PRKAA1	0.646281	5.7907	9.38141	0.00366123	0.0256209	Sepsis_HV_degranulating_neutrophils
WSB2	1.29544	5.17161	9.38096	0.00367212	0.0256555	Sepsis_HV_degranulating_neutrophils
PGM2L1	2.63675	3.85132	9.3738	0.00367384	0.0256555	Sepsis_HV_degranulating_neutrophils
TBC1D5	0.903101	5.34079	9.35261	0.00370919	0.0258688	Sepsis_HV_degranulating_neutrophils
SNX2	0.858532	5.88853	9.35086	0.00371213	0.0258688	Sepsis_HV_degranulating_neutrophils
JAK3	0.777753	7.91645	9.36092	0.00372803	0.0259526	Sepsis_HV_degranulating_neutrophils
MRPS6	-1.07446	4.67891	9.33639	0.0037365	0.0259744	Sepsis_HV_degranulating_neutrophils
COPA	0.615742	7.13649	9.33495	0.00373894	0.0259744	Sepsis_HV_degranulating_neutrophils
FCRL1	3.67831	3.61796	9.34099	0.00375246	0.0260412	Sepsis_HV_degranulating_neutrophils
BAZ1A	0.47472	9.17546	9.30802	0.00378477	0.0262382	Sepsis_HV_degranulating_neutrophils
MPRIP	-1.91211	2.81993	9.2887	0.00381801	0.0264412	Sepsis_HV_degranulating_neutrophils
RTL8C	1.51342	4.20756	9.28156	0.00383037	0.0264994	Sepsis_HV_degranulating_neutrophils
RFX1	-0.795734	5.36527	9.2728	0.0038456	0.0265746	Sepsis_HV_degranulating_neutrophils
PAIP2	-0.381651	7.89764	9.27074	0.0038492	0.0265746	Sepsis_HV_degranulating_neutrophils
MAST3	-0.518279	7.49756	9.26465	0.00385983	0.0266205	Sepsis_HV_degranulating_neutrophils
TMA7	-0.459071	7.41441	9.24152	0.00390051	0.0268733	Sepsis_HV_degranulating_neutrophils
CFD	-2.35958	5.87896	9.42611	0.00394558	0.0271558	Sepsis_HV_degranulating_neutrophils
BCL2L1	1.73121	4.60032	9.20682	0.00396557	0.0272654	Sepsis_HV_degranulating_neutrophils
USP33	0.847565	5.38017	9.1988	0.00397684	0.0273147	Sepsis_HV_degranulating_neutrophils
PHC3	0.89841	4.89189	9.19321	0.00398694	0.0273496	Sepsis_HV_degranulating_neutrophils
HIPK2	1.55786	5.42881	9.2626	0.00399011	0.0273496	Sepsis_HV_degranulating_neutrophils
AC016957.2	-0.923407	5.30992	9.18679	0.00399857	0.0273795	Sepsis_HV_degranulating_neutrophils
POR	1.44409	5.096	9.18011	0.00403285	0.027586	Sepsis_HV_degranulating_neutrophils
CHCHD7	2.02393	4.83327	9.24553	0.00404488	0.0276322	Sepsis_HV_degranulating_neutrophils
AP3B2	6.52244	4.07721	9.87053	0.00404787	0.0276322	Sepsis_HV_degranulating_neutrophils
MFSD1	0.682849	6.97805	9.14273	0.00407941	0.027814	Sepsis_HV_degranulating_neutrophils
ATE1	1.48083	3.67192	9.14089	0.00408283	0.027814	Sepsis_HV_degranulating_neutrophils
COPB1	0.776876	5.77685	9.13558	0.0040927	0.0278528	Sepsis_HV_degranulating_neutrophils
FKBP1A	0.389729	9.25735	9.12514	0.00411217	0.0279569	Sepsis_HV_degranulating_neutrophils
BDP1	2.0333	4.12989	9.11901	0.00412364	0.0279894	Sepsis_HV_degranulating_neutrophils
CHMP1B	-0.4843	7.86781	9.11641	0.00412853	0.0279894	Sepsis_HV_degranulating_neutrophils
JUNB	-0.729311	11.1159	9.18504	0.00412952	0.0279894	Sepsis_HV_degranulating_neutrophils
RBM17	0.905208	5.43235	9.10914	0.0041422	0.0280469	Sepsis_HV_degranulating_neutrophils
FAU	-0.414417	7.46738	9.10371	0.00415245	0.0280761	Sepsis_HV_degranulating_neutrophils
PARP4	0.61779	6.63213	9.1024	0.00415491	0.0280761	Sepsis_HV_degranulating_neutrophils
HADHB	0.709759	5.68258	9.08796	0.00418231	0.0282327	Sepsis_HV_degranulating_neutrophils
ARAP3	-0.708546	6.30452	9.08525	0.00418748	0.0282391	Sepsis_HV_degranulating_neutrophils
ZFP36L2	-1.12069	8.42972	9.23771	0.00420641	0.0283381	Sepsis_HV_degranulating_neutrophils
PJA2	0.457833	8.02212	9.07034	0.004216	0.0283742	Sepsis_HV_degranulating_neutrophils
YPEL3	-0.700046	10.1203	9.12048	0.00422513	0.028407	Sepsis_HV_degranulating_neutrophils
NOL7	1.13067	5.18611	9.06252	0.00423104	0.0284181	Sepsis_HV_degranulating_neutrophils
FBXO6	1.92304	4.21215	9.05786	0.00424057	0.0284201	Sepsis_HV_degranulating_neutrophils
TBL1X	-0.465495	8.23487	9.0571	0.00424151	0.0284201	Sepsis_HV_degranulating_neutrophils
HOTAIRM1	-1.25613	6.27203	9.18885	0.00424946	0.0284201	Sepsis_HV_degranulating_neutrophils
MANF	-1.08902	3.75438	9.05296	0.00424951	0.0284201	Sepsis_HV_degranulating_neutrophils
OSM	-0.872105	5.70921	9.05177	0.0042526	0.0284201	Sepsis_HV_degranulating_neutrophils
PPM1N	3.08614	3.89461	9.08849	0.00427911	0.0285463	Sepsis_HV_degranulating_neutrophils
IL7R	-2.38365	2.34555	9.03726	0.00428003	0.0285463	Sepsis_HV_degranulating_neutrophils
DAZAP2	-0.312747	10.0413	9.0339	0.00428659	0.0285546	Sepsis_HV_degranulating_neutrophils
MBD6	-0.468816	8.22033	9.03225	0.00428982	0.0285546	Sepsis_HV_degranulating_neutrophils
VPS26C	0.629208	5.37805	9.02971	0.00429477	0.0285591	Sepsis_HV_degranulating_neutrophils
SPG7	-0.735496	4.59551	9.12203	0.00435131	0.0289064	Sepsis_HV_degranulating_neutrophils
TASOR	1.11221	5.0888	8.99447	0.00436435	0.0289106	Sepsis_HV_degranulating_neutrophils
PDE3B	-0.858987	5.98776	9.003	0.00436464	0.0289106	Sepsis_HV_degranulating_neutrophils
STAU2	1.2073	4.43494	8.99419	0.00436493	0.0289106	Sepsis_HV_degranulating_neutrophils
TMEM131L	0.608711	6.45716	8.98887	0.00437553	0.0289521	Sepsis_HV_degranulating_neutrophils
RAB3IP	1.64458	3.98682	8.97314	0.00440707	0.0291258	Sepsis_HV_degranulating_neutrophils
ERLEC1	1.32684	3.92509	8.96989	0.00441361	0.0291258	Sepsis_HV_degranulating_neutrophils
GALNT14	1.60667	4.15675	8.96841	0.0044166	0.0291258	Sepsis_HV_degranulating_neutrophils
NEK9	1.13309	4.80981	8.96711	0.00441921	0.0291258	Sepsis_HV_degranulating_neutrophils
NDUFC2	1.37673	5.33625	9.00881	0.00442763	0.0291264	Sepsis_HV_degranulating_neutrophils
LINC02762	2.84459	3.67557	8.96275	0.00442801	0.0291264	Sepsis_HV_degranulating_neutrophils
FAM241A	1.82126	3.88475	8.92985	0.00449509	0.0295386	Sepsis_HV_degranulating_neutrophils
ZNF117	-0.822138	6.48283	8.94495	0.00450093	0.0295479	Sepsis_HV_degranulating_neutrophils
AL353625.1	-1.32114	3.76521	8.91628	0.00452307	0.029664	Sepsis_HV_degranulating_neutrophils
THRAP3	-0.411922	7.21389	8.90704	0.00454222	0.0297604	Sepsis_HV_degranulating_neutrophils
GKAP1	-1.40547	3.5489	8.8989	0.00455916	0.0298422	Sepsis_HV_degranulating_neutrophils
NUP50-DT	-1.4441	3.81415	8.88116	0.00459631	0.0300353	Sepsis_HV_degranulating_neutrophils
HPSE	1.53831	6.56331	9.02224	0.00459765	0.0300353	Sepsis_HV_degranulating_neutrophils
TREML2	-0.594647	6.07279	8.86908	0.0046218	0.0301636	Sepsis_HV_degranulating_neutrophils
ST8SIA4	-0.490062	7.73001	8.86681	0.0046266	0.0301654	Sepsis_HV_degranulating_neutrophils
POLK	1.12396	4.96427	8.85422	0.00465335	0.0303103	Sepsis_HV_degranulating_neutrophils
SOS1	0.697604	5.58781	8.84473	0.00467363	0.0304127	Sepsis_HV_degranulating_neutrophils
AHSA2P	0.78464	5.37107	8.835	0.00469451	0.0305054	Sepsis_HV_degranulating_neutrophils
STK40	-0.570023	7.78965	8.83384	0.004697	0.0305054	Sepsis_HV_degranulating_neutrophils
CLTC	0.482465	7.44976	8.82638	0.0047131	0.030565	Sepsis_HV_degranulating_neutrophils
HADHA	0.835787	5.89794	8.82535	0.00471532	0.030565	Sepsis_HV_degranulating_neutrophils
HSPA6	-0.628118	8.26201	8.814	0.00475052	0.0307633	Sepsis_HV_degranulating_neutrophils
ICAM3	-0.574128	9.0389	8.79739	0.00477616	0.0308732	Sepsis_HV_degranulating_neutrophils
DENND1B	1.50101	4.06458	8.79602	0.00477916	0.0308732	Sepsis_HV_degranulating_neutrophils
TST	-1.10776	5.16929	8.82615	0.00478135	0.0308732	Sepsis_HV_degranulating_neutrophils
MAST4	2.27556	4.27517	8.82795	0.00481288	0.0310422	Sepsis_HV_degranulating_neutrophils
AGA	3.09967	3.58248	8.78685	0.00481681	0.0310422	Sepsis_HV_degranulating_neutrophils
S100A6	0.566983	10.8714	8.75733	0.00486478	0.0313211	Sepsis_HV_degranulating_neutrophils
RAP1B	0.549364	7.49053	8.75138	0.0048781	0.0313766	Sepsis_HV_degranulating_neutrophils
PHYKPL	0.792941	5.51243	8.74257	0.00489787	0.0314735	Sepsis_HV_degranulating_neutrophils
MFNG	-1.21	4.55997	8.74181	0.00490771	0.0315065	Sepsis_HV_degranulating_neutrophils
BICD2	0.443659	7.61554	8.72719	0.00493262	0.0316347	Sepsis_HV_degranulating_neutrophils
AL353807.5	-1.42736	3.58179	8.72519	0.00493715	0.0316347	Sepsis_HV_degranulating_neutrophils
AMPD3	0.886627	5.9194	8.71793	0.00495366	0.03171	Sepsis_HV_degranulating_neutrophils
ST20	-0.625001	7.25773	8.70923	0.0049735	0.0318066	Sepsis_HV_degranulating_neutrophils
VPS35	0.720072	6.43181	8.70608	0.0049807	0.0318122	Sepsis_HV_degranulating_neutrophils
SP100	0.456276	9.00357	8.70432	0.00498476	0.0318122	Sepsis_HV_degranulating_neutrophils
S1PR1	5.26995	4.73894	8.86892	0.00498866	0.0318122	Sepsis_HV_degranulating_neutrophils
MARS1	-0.653508	5.67027	8.69949	0.00499584	0.0318276	Sepsis_HV_degranulating_neutrophils
TP53BP2	1.06461	4.16792	8.69221	0.00501259	0.0318766	Sepsis_HV_degranulating_neutrophils
TMEM127	-0.355961	7.55957	8.692	0.00501306	0.0318766	Sepsis_HV_degranulating_neutrophils
PCYT1A	0.723436	6.6108	8.68454	0.00503031	0.0319558	Sepsis_HV_degranulating_neutrophils
NEMF	-0.511245	6.07029	8.67799	0.00504548	0.0320218	Sepsis_HV_degranulating_neutrophils
PELO	0.828163	4.90454	8.66644	0.00507239	0.032162	Sepsis_HV_degranulating_neutrophils
SELENOW	2.75059	3.3209	8.64981	0.00511137	0.032368	Sepsis_HV_degranulating_neutrophils
WAS	-0.418335	10.1092	8.64846	0.00511456	0.032368	Sepsis_HV_degranulating_neutrophils
TMEM170B	1.02802	5.62834	8.64023	0.00513398	0.0324601	Sepsis_HV_degranulating_neutrophils
SLC37A3	0.833347	5.86046	8.62234	0.00517648	0.0326979	Sepsis_HV_degranulating_neutrophils
MFSD14B	0.596659	6.60129	8.616	0.00519163	0.0327232	Sepsis_HV_degranulating_neutrophils
GPAT4	1.26594	4.88506	8.61583	0.00519202	0.0327232	Sepsis_HV_degranulating_neutrophils
B3GALT4	1.76736	3.54631	8.61452	0.00519517	0.0327232	Sepsis_HV_degranulating_neutrophils
LPIN2	-0.697565	7.0869	8.62064	0.00520202	0.0327355	Sepsis_HV_degranulating_neutrophils
CAPZA2	0.414195	8.21314	8.60403	0.00522035	0.0328199	Sepsis_HV_degranulating_neutrophils
BPTF	0.363071	7.46442	8.59803	0.00523482	0.03288	Sepsis_HV_degranulating_neutrophils
SMC3	0.742891	5.59999	8.59303	0.00524689	0.0329249	Sepsis_HV_degranulating_neutrophils
VPS41	-0.766753	4.97687	8.58877	0.00525722	0.0329587	Sepsis_HV_degranulating_neutrophils
GOLPH3	0.577114	6.18717	8.56746	0.00530917	0.0332442	Sepsis_HV_degranulating_neutrophils
CCPG1	0.469328	7.61763	8.56602	0.00531271	0.0332442	Sepsis_HV_degranulating_neutrophils
LRRK2-DT	-0.998851	4.42658	8.56304	0.00532002	0.0332589	Sepsis_HV_degranulating_neutrophils
AOC1	6.70048	4.02818	8.84163	0.00533817	0.0333411	Sepsis_HV_degranulating_neutrophils
TMEM183A	0.586865	5.65628	8.54633	0.00536121	0.0334538	Sepsis_HV_degranulating_neutrophils
SKI	-0.564793	6.6743	8.5352	0.00538886	0.0335949	Sepsis_HV_degranulating_neutrophils
RAPGEF1	-0.927818	5.40169	8.52525	0.00541763	0.0337428	Sepsis_HV_degranulating_neutrophils
EIF4G2	0.379443	8.39814	8.51964	0.00542775	0.0337743	Sepsis_HV_degranulating_neutrophils
PRNP	2.74618	3.28735	8.5147	0.00544015	0.03382	Sepsis_HV_degranulating_neutrophils
LINC02289	-1.5985	4.71807	8.59316	0.00548411	0.0340616	Sepsis_HV_degranulating_neutrophils
GHITM	0.476828	7.13182	8.48585	0.0055132	0.034194	Sepsis_HV_degranulating_neutrophils
PIK3R5	-0.476263	7.6626	8.48489	0.00551565	0.034194	Sepsis_HV_degranulating_neutrophils
NDUFS4	4.47932	2.69225	8.5846	0.00552481	0.034219	Sepsis_HV_degranulating_neutrophils
SAP30	2.68477	4.04674	8.51628	0.00554294	0.0342946	Sepsis_HV_degranulating_neutrophils
XRN1	0.682553	6.79025	8.47253	0.00554728	0.0342946	Sepsis_HV_degranulating_neutrophils
CREG1	0.900515	5.74411	8.45907	0.00558196	0.0344522	Sepsis_HV_degranulating_neutrophils
SLC40A1	0.608426	7.82117	8.45863	0.00558309	0.0344522	Sepsis_HV_degranulating_neutrophils
FUT4	2.66708	3.35864	8.45573	0.00559059	0.0344667	Sepsis_HV_degranulating_neutrophils
PPP1R15A	-0.779714	7.87102	8.51626	0.00559813	0.0344814	Sepsis_HV_degranulating_neutrophils
ABCC5	-0.928756	5.20102	8.4499	0.00560571	0.0344963	Sepsis_HV_degranulating_neutrophils
LGALS1	2.5314	5.48495	8.59304	0.00561525	0.0345232	Sepsis_HV_degranulating_neutrophils
WDR82	-0.485092	6.77985	8.44089	0.00562915	0.0345584	Sepsis_HV_degranulating_neutrophils
PTPN22	2.0357	4.67378	8.49859	0.00563132	0.0345584	Sepsis_HV_degranulating_neutrophils
PRPF6	-0.987506	4.22706	8.43314	0.0056494	0.0346376	Sepsis_HV_degranulating_neutrophils
RBM7	1.20308	4.37546	8.4232	0.00567546	0.0347655	Sepsis_HV_degranulating_neutrophils
SLC11A2	5.07288	3.06314	8.68676	0.00568477	0.0347687	Sepsis_HV_degranulating_neutrophils
SPOCK2	-1.86473	3.46941	8.42242	0.0056864	0.0347687	Sepsis_HV_degranulating_neutrophils
IL1R1	1.18368	5.54091	8.43613	0.00569613	0.0347956	Sepsis_HV_degranulating_neutrophils
AP2B1	0.706266	5.58548	8.41269	0.0057032	0.0347956	Sepsis_HV_degranulating_neutrophils
GAB2	-0.563056	7.2146	8.41147	0.00570641	0.0347956	Sepsis_HV_degranulating_neutrophils
CD24	2.5909	4.40899	8.48721	0.00574973	0.0350278	Sepsis_HV_degranulating_neutrophils
UBE2G1	0.538508	5.84039	8.387	0.00577153	0.0351285	Sepsis_HV_degranulating_neutrophils
TCF20	-0.824467	5.01685	8.37851	0.00579431	0.0352088	Sepsis_HV_degranulating_neutrophils
GTSE1	-2.71533	2.01546	8.5274	0.00579526	0.0352088	Sepsis_HV_degranulating_neutrophils
SCPEP1	1.67887	6.12597	8.50484	0.00580233	0.0352198	Sepsis_HV_degranulating_neutrophils
VPS9D1	1.20467	4.96705	8.37119	0.00581403	0.0352587	Sepsis_HV_degranulating_neutrophils
ACTN4	-0.535203	8.40708	8.36585	0.00582846	0.0353142	Sepsis_HV_degranulating_neutrophils
MAP11	-0.678833	6.06078	8.36077	0.0058422	0.0353654	Sepsis_HV_degranulating_neutrophils
PRMT2	0.525247	6.17879	8.35651	0.00585377	0.0354034	Sepsis_HV_degranulating_neutrophils
DNAJA2	0.590745	5.98215	8.3493	0.00587341	0.03549	Sepsis_HV_degranulating_neutrophils
UBALD2	-0.63023	7.65166	8.34666	0.00588463	0.0354924	Sepsis_HV_degranulating_neutrophils
MINDY1	-0.557236	6.66482	8.34491	0.0058854	0.0354924	Sepsis_HV_degranulating_neutrophils
CD4	-1.8503	3.46632	8.35709	0.00588973	0.0354924	Sepsis_HV_degranulating_neutrophils
SMIM27	-0.872201	5.65604	8.34502	0.00590336	0.0355425	Sepsis_HV_degranulating_neutrophils
YOD1	1.22926	5.08479	8.33155	0.00592201	0.0356053	Sepsis_HV_degranulating_neutrophils
ITPR2	0.746412	5.54524	8.33026	0.00592558	0.0356053	Sepsis_HV_degranulating_neutrophils
ANAPC15	1.73926	3.9942	8.32873	0.00592977	0.0356053	Sepsis_HV_degranulating_neutrophils
TRAF3IP2	-1.74129	2.79801	8.32458	0.00594124	0.0356421	Sepsis_HV_degranulating_neutrophils
ANKRD17	0.613397	5.29039	8.31411	0.00597022	0.0357838	Sepsis_HV_degranulating_neutrophils
CLASP1	0.920253	4.70702	8.30869	0.00598527	0.0358168	Sepsis_HV_degranulating_neutrophils
RBM5	-0.41376	7.23363	8.30827	0.00598643	0.0358168	Sepsis_HV_degranulating_neutrophils
BMP2K	-0.665293	6.27129	8.30255	0.00600237	0.0358724	Sepsis_HV_degranulating_neutrophils
CAPRIN1	0.777844	5.15	8.30109	0.00600646	0.0358724	Sepsis_HV_degranulating_neutrophils
DHX34	-0.687281	6.41135	8.29401	0.00602628	0.0359241	Sepsis_HV_degranulating_neutrophils
RNASEH2B	-1.83381	2.59465	8.29248	0.00603055	0.0359241	Sepsis_HV_degranulating_neutrophils
AC007877.1	1.60938	5.0366	8.33141	0.00603125	0.0359241	Sepsis_HV_degranulating_neutrophils
SHKBP1	0.62966	8.52879	8.28468	0.00605246	0.0360183	Sepsis_HV_degranulating_neutrophils
MYO9B	-0.517652	7.08796	8.28202	0.00605997	0.036031	Sepsis_HV_degranulating_neutrophils
SERTAD2	-0.817551	5.75188	8.26572	0.0061068	0.036253	Sepsis_HV_degranulating_neutrophils
IAH1	2.35286	3.31517	8.265	0.00610816	0.036253	Sepsis_HV_degranulating_neutrophils
IDI1	1.45816	6.95393	8.39193	0.00611948	0.0362879	Sepsis_HV_degranulating_neutrophils
COX17	1.11362	4.34809	8.25117	0.0061476	0.0363946	Sepsis_HV_degranulating_neutrophils
HP1BP3	-0.58838	6.63685	8.25091	0.00614835	0.0363946	Sepsis_HV_degranulating_neutrophils
TIA1	0.905634	5.41017	8.22654	0.00621853	0.0367774	Sepsis_HV_degranulating_neutrophils
KDM6B	-0.546181	9.11627	8.20493	0.00628149	0.0371006	Sepsis_HV_degranulating_neutrophils
AP5M1	0.786741	4.94833	8.20398	0.00628428	0.0371006	Sepsis_HV_degranulating_neutrophils
AL035661.1	2.02657	5.66587	8.32719	0.00629361	0.0371229	Sepsis_HV_degranulating_neutrophils
PRDX5	0.6278	6.51464	8.19841	0.0063006	0.0371313	Sepsis_HV_degranulating_neutrophils
ITPK1	-0.66429	6.62496	8.18673	0.00633502	0.0372707	Sepsis_HV_degranulating_neutrophils
SVIP	2.19053	4.58971	8.2582	0.0063354	0.0372707	Sepsis_HV_degranulating_neutrophils
CORO2A	1.4963	4.69155	8.18169	0.00636379	0.0374048	Sepsis_HV_degranulating_neutrophils
ALG6	1.25242	3.72801	11.2001	0.00637314	0.0374268	Sepsis_HV_degranulating_neutrophils
TCEA1	0.971165	4.83167	8.15814	0.00642011	0.0376696	Sepsis_HV_degranulating_neutrophils
MKNK2	-0.506035	8.73691	8.15541	0.00642829	0.0376845	Sepsis_HV_degranulating_neutrophils
MOB1A	0.335715	8.50309	8.1519	0.00643886	0.0377133	Sepsis_HV_degranulating_neutrophils
CYBB	2.11916	7.67746	8.31295	0.00646877	0.0378553	Sepsis_HV_degranulating_neutrophils
PHTF1	1.10998	5.49652	8.14485	0.00648093	0.0378933	Sepsis_HV_degranulating_neutrophils
ALOX5AP	0.775124	10.8763	8.19616	0.00649006	0.0379135	Sepsis_HV_degranulating_neutrophils
POLR2G	0.770732	5.01801	8.12942	0.00650681	0.0379782	Sepsis_HV_degranulating_neutrophils
RNF7	1.02299	5.20075	8.11321	0.0065563	0.0382224	Sepsis_HV_degranulating_neutrophils
RBM10	-0.749765	4.56841	8.10959	0.00656739	0.0382224	Sepsis_HV_degranulating_neutrophils
SIPA1L2	0.901203	6.57179	8.13296	0.00656751	0.0382224	Sepsis_HV_degranulating_neutrophils
ACTR3	0.325934	9.71376	8.10824	0.00657154	0.0382224	Sepsis_HV_degranulating_neutrophils
SEC24A	1.64114	3.7988	8.10476	0.00658223	0.0382514	Sepsis_HV_degranulating_neutrophils
MAN2B2	-0.557394	5.60449	8.10078	0.00659449	0.0382893	Sepsis_HV_degranulating_neutrophils
CSNK2A2	1.74051	3.68113	8.08951	0.00662934	0.038433	Sepsis_HV_degranulating_neutrophils
TM2D1	1.07446	4.27712	8.08906	0.00663074	0.038433	Sepsis_HV_degranulating_neutrophils
LTF	5.17517	6.70096	8.25846	0.00664084	0.0384582	Sepsis_HV_degranulating_neutrophils
DTNBP1	1.99335	3.7469	8.07935	0.00666093	0.0385221	Sepsis_HV_degranulating_neutrophils
FTLP3	-0.71463	7.8443	8.118	0.00666341	0.0385221	Sepsis_HV_degranulating_neutrophils
ATP6V1A	-0.372077	8.10294	8.06153	0.00671673	0.0387968	Sepsis_HV_degranulating_neutrophils
PBX3	1.13103	4.31096	8.04661	0.00676379	0.0390349	Sepsis_HV_degranulating_neutrophils
ZYX	0.625345	10.3191	8.04695	0.00678413	0.0391185	Sepsis_HV_degranulating_neutrophils
GPAT3	0.655869	7.65274	8.03321	0.00680639	0.0391992	Sepsis_HV_degranulating_neutrophils
PPA2	1.30542	4.45347	8.03212	0.00680985	0.0391992	Sepsis_HV_degranulating_neutrophils
ECPAS	0.838437	4.68625	8.02772	0.00682392	0.0392464	Sepsis_HV_degranulating_neutrophils
SEMA4A	0.459423	8.32693	8.02491	0.00683291	0.0392643	Sepsis_HV_degranulating_neutrophils
DSE	1.00416	6.08221	8.04034	0.00684756	0.0393147	Sepsis_HV_degranulating_neutrophils
CHD3	-0.735012	4.832	8.01783	0.00685564	0.0393272	Sepsis_HV_degranulating_neutrophils
XIST	1.95865	4.14966	8.00962	0.00688205	0.0394449	Sepsis_HV_degranulating_neutrophils
PTMAP2	-1.97308	2.51431	7.99152	0.00694073	0.0397471	Sepsis_HV_degranulating_neutrophils
MCOLN1	1.17385	4.87994	7.98601	0.00695867	0.0397958	Sepsis_HV_degranulating_neutrophils
ZNF746	-0.567605	6.97067	7.98526	0.00696114	0.0397958	Sepsis_HV_degranulating_neutrophils
SMURF1	1.17277	3.82459	7.97869	0.00698262	0.0398845	Sepsis_HV_degranulating_neutrophils
COPB2	0.531518	6.24585	7.97346	0.00699977	0.0399483	Sepsis_HV_degranulating_neutrophils
CD300E	5.35882	2.96904	8.06516	0.00702868	0.0400791	Sepsis_HV_degranulating_neutrophils
BCAT1	3.11114	4.91273	8.08781	0.00705113	0.0401728	Sepsis_HV_degranulating_neutrophils
VBP1	0.736505	5.61577	7.95061	0.00707526	0.0402359	Sepsis_HV_degranulating_neutrophils
ZEB1	-0.883805	5.55479	7.955	0.0070772	0.0402359	Sepsis_HV_degranulating_neutrophils
ZKSCAN1	0.608901	6.13484	7.94763	0.00708518	0.0402359	Sepsis_HV_degranulating_neutrophils
TAF13	1.30513	4.10117	7.9473	0.00708629	0.0402359	Sepsis_HV_degranulating_neutrophils
UBR2	-0.51921	7.57691	7.93652	0.00712225	0.040383	Sepsis_HV_degranulating_neutrophils
BRD8	-0.653936	5.5679	7.93592	0.00712427	0.040383	Sepsis_HV_degranulating_neutrophils
AOC2	-1.19688	5.12581	7.98463	0.00713923	0.0404197	Sepsis_HV_degranulating_neutrophils
AC002456.1	-1.43732	2.99887	7.93037	0.00714285	0.0404197	Sepsis_HV_degranulating_neutrophils
IFIT2	-1.257	8.87181	8.06891	0.00718665	0.0406332	Sepsis_HV_degranulating_neutrophils
RNF103	-0.611836	4.6663	8.57175	0.00720017	0.0406752	Sepsis_HV_degranulating_neutrophils
DUSP3	1.6931	4.58233	7.92343	0.00722768	0.0407961	Sepsis_HV_degranulating_neutrophils
SPATA13	0.530858	6.69659	7.89195	0.00727304	0.0410175	Sepsis_HV_degranulating_neutrophils
C1GALT1C1	0.793781	5.00658	7.88842	0.00728513	0.041051	Sepsis_HV_degranulating_neutrophils
PACS1	-0.64025	7.59205	7.89338	0.0072919	0.0410546	Sepsis_HV_degranulating_neutrophils
LINC01270	1.08609	5.04014	7.87808	0.00732068	0.0411819	Sepsis_HV_degranulating_neutrophils
SIRPB2	-0.49382	6.28044	7.87586	0.00732833	0.0411903	Sepsis_HV_degranulating_neutrophils
SLAMF7	3.48267	5.69245	8.01909	0.00737718	0.041428	Sepsis_HV_degranulating_neutrophils
FOXO4	-0.78047	5.10347	7.8594	0.00738533	0.041428	Sepsis_HV_degranulating_neutrophils
SAR1B	1.41094	4.55109	7.85828	0.00738923	0.041428	Sepsis_HV_degranulating_neutrophils
RAB8B	0.453499	7.22007	7.85021	0.00741737	0.0415451	Sepsis_HV_degranulating_neutrophils
GTF3A	0.974546	4.82032	7.84873	0.00742254	0.0415451	Sepsis_HV_degranulating_neutrophils
AGPAT4	2.57093	3.43096	7.83837	0.00745882	0.0416692	Sepsis_HV_degranulating_neutrophils
TXN	0.441132	8.59499	7.83711	0.00746328	0.0416692	Sepsis_HV_degranulating_neutrophils
AAK1	0.912579	5.34014	7.83707	0.00746342	0.0416692	Sepsis_HV_degranulating_neutrophils
MX1	-1.90959	6.3987	7.98538	0.00749473	0.04178	Sepsis_HV_degranulating_neutrophils
GAK	-0.611258	5.52003	7.82789	0.00749577	0.04178	Sepsis_HV_degranulating_neutrophils
FTL	-0.420783	11.8344	7.81306	0.00754833	0.0420379	Sepsis_HV_degranulating_neutrophils
DGCR2	-0.573528	6.19376	7.80926	0.0075619	0.0420784	Sepsis_HV_degranulating_neutrophils
SLC46A3	1.09176	4.98503	7.80252	0.00758594	0.0421771	Sepsis_HV_degranulating_neutrophils
AL133342.1	-1.40851	3.69994	7.79639	0.00760791	0.042264	Sepsis_HV_degranulating_neutrophils
VPS54	1.8249	4.16422	7.78514	0.00765308	0.0424797	Sepsis_HV_degranulating_neutrophils
MNDA	-0.437056	12.4798	7.77024	0.00770238	0.0427088	Sepsis_HV_degranulating_neutrophils
PPARD	-1.42403	3.21088	7.76893	0.00770713	0.0427088	Sepsis_HV_degranulating_neutrophils
PCGF5	-0.848499	5.56584	7.76647	0.00771695	0.0427277	Sepsis_HV_degranulating_neutrophils
ESD	1.53316	3.97234	7.7609	0.00773641	0.0428	Sepsis_HV_degranulating_neutrophils
EXOSC4	2.45045	3.70967	7.75887	0.00774382	0.0428056	Sepsis_HV_degranulating_neutrophils
SLC43A2	-0.758914	7.32847	7.79587	0.00777238	0.0429279	Sepsis_HV_degranulating_neutrophils
SERF2	0.569346	8.19311	7.73635	0.00782667	0.0431838	Sepsis_HV_degranulating_neutrophils
GPR137B	5.87899	3.45223	8.16831	0.00783162	0.0431838	Sepsis_HV_degranulating_neutrophils
GNAI3	0.372608	7.86113	7.73295	0.00783924	0.0431901	Sepsis_HV_degranulating_neutrophils
MACIR	3.98903	4.44173	7.83776	0.00787414	0.0433467	Sepsis_HV_degranulating_neutrophils
MLXIP	1.14589	6.45047	7.79599	0.0078825	0.043357	Sepsis_HV_degranulating_neutrophils
CSRNP1	-0.739841	6.54004	7.71618	0.00794177	0.0436471	Sepsis_HV_degranulating_neutrophils
CALM3	-0.503857	7.01813	7.69647	0.00797562	0.0437971	Sepsis_HV_degranulating_neutrophils
CORO1C	-0.507007	6.71804	7.68593	0.00801551	0.0439096	Sepsis_HV_degranulating_neutrophils
SECISBP2	-0.651445	5.36823	7.68589	0.00801567	0.0439096	Sepsis_HV_degranulating_neutrophils
TNFRSF1A	-0.375152	8.38868	7.68494	0.00801926	0.0439096	Sepsis_HV_degranulating_neutrophils
APPL1	1.75915	4.20894	7.68591	0.00802239	0.0439096	Sepsis_HV_degranulating_neutrophils
ATF1	1.13579	4.40743	7.67985	0.00803861	0.0439624	Sepsis_HV_degranulating_neutrophils
LINC01220	-1.64865	2.86356	7.67413	0.00806039	0.0440455	Sepsis_HV_degranulating_neutrophils
ZNF350	-0.791458	4.40442	7.6704	0.00807466	0.044086	Sepsis_HV_degranulating_neutrophils
TPM3	0.312134	10.2707	7.66874	0.008081	0.044086	Sepsis_HV_degranulating_neutrophils
CD58	0.442603	6.85828	7.66629	0.00809037	0.0441011	Sepsis_HV_degranulating_neutrophils
H2BC11	2.90869	2.78836	7.65969	0.0081157	0.0442031	Sepsis_HV_degranulating_neutrophils
GTF2F2	0.81499	5.00525	7.64241	0.00818242	0.0445302	Sepsis_HV_degranulating_neutrophils
TAX1BP3	-1.04038	4.18536	7.63861	0.00819714	0.0445672	Sepsis_HV_degranulating_neutrophils
RAB20	1.54775	5.58792	7.72585	0.00820255	0.0445672	Sepsis_HV_degranulating_neutrophils
LINC00672	1.13257	4.44643	7.6304	0.00822912	0.0446753	Sepsis_HV_degranulating_neutrophils
ZNF318	2.12181	3.69227	7.61908	0.0082734	0.0448792	Sepsis_HV_degranulating_neutrophils
GNAQ	0.417546	8.70596	7.61183	0.00830189	0.0449972	Sepsis_HV_degranulating_neutrophils
ZNF317	-0.947	3.90331	7.60797	0.00831712	0.0450432	Sepsis_HV_degranulating_neutrophils
RPN1	-0.587539	6.07902	7.58878	0.00839317	0.0454183	Sepsis_HV_degranulating_neutrophils
TNFRSF1B	-0.421227	8.67407	7.58008	0.00842789	0.0455693	Sepsis_HV_degranulating_neutrophils
SARAF	-0.439081	8.19861	7.57781	0.00843701	0.0455817	Sepsis_HV_degranulating_neutrophils
RAB6A	0.697746	6.22859	7.57121	0.00846348	0.0456878	Sepsis_HV_degranulating_neutrophils
POLB	-0.944979	4.78519	7.56873	0.00847345	0.0457046	Sepsis_HV_degranulating_neutrophils
FES	0.742643	5.51299	7.54887	0.00855376	0.0460935	Sepsis_HV_degranulating_neutrophils
BTBD19	2.41051	3.31264	7.54714	0.0085608	0.0460935	Sepsis_HV_degranulating_neutrophils
LAPTM4A	0.431441	7.00354	7.5458	0.00856623	0.0460935	Sepsis_HV_degranulating_neutrophils
EGR3	-2.11559	3.47735	7.59215	0.00859528	0.0462126	Sepsis_HV_degranulating_neutrophils
EEF1A1	0.620173	8.03381	7.52368	0.0086568	0.046506	Sepsis_HV_degranulating_neutrophils
NECAP2	0.783415	4.88828	7.51932	0.00867478	0.0465651	Sepsis_HV_degranulating_neutrophils
RNF185	-0.701942	4.71188	7.5176	0.00868187	0.0465658	Sepsis_HV_degranulating_neutrophils
N4BP2	4.9146	2.83781	7.59544	0.00870153	0.0466338	Sepsis_HV_degranulating_neutrophils
RAF1	-0.511473	8.18582	7.50822	0.00872068	0.0466541	Sepsis_HV_degranulating_neutrophils
LIMK1	1.57316	4.39686	7.50851	0.00872453	0.0466541	Sepsis_HV_degranulating_neutrophils
BBC3	-1.18658	4.6191	7.51353	0.00873654	0.0466541	Sepsis_HV_degranulating_neutrophils
KDM4B	-0.504966	6.95613	7.50358	0.00873997	0.0466541	Sepsis_HV_degranulating_neutrophils
LINS1	1.08394	4.12212	7.50238	0.00874494	0.0466541	Sepsis_HV_degranulating_neutrophils
FGFR1OP	-0.928287	4.15669	7.50019	0.00875409	0.0466541	Sepsis_HV_degranulating_neutrophils
FGD4	0.705791	6.4563	7.50016	0.0087542	0.0466541	Sepsis_HV_degranulating_neutrophils
PSMA6	1.31411	4.1455	7.48987	0.00879719	0.0468188	Sepsis_HV_degranulating_neutrophils
MRPS31	1.42328	4.15358	7.48941	0.0087991	0.0468188	Sepsis_HV_degranulating_neutrophils
CYTIP	-0.522942	7.47358	7.48048	0.0088366	0.0469809	Sepsis_HV_degranulating_neutrophils
FOXN3	-0.524558	6.94315	7.47577	0.00885642	0.0470155	Sepsis_HV_degranulating_neutrophils
OGA	-0.463527	8.31122	7.47559	0.00885718	0.0470155	Sepsis_HV_degranulating_neutrophils
LONP2	1.40464	4.68703	7.47829	0.00886879	0.0470398	Sepsis_HV_degranulating_neutrophils
CHORDC1	1.17236	4.40862	7.46645	0.00889581	0.0471457	Sepsis_HV_degranulating_neutrophils
CPEB4	0.494705	7.93796	7.46447	0.00890421	0.0471528	Sepsis_HV_degranulating_neutrophils
APBB1IP	0.360676	9.51868	7.46231	0.00891337	0.0471639	Sepsis_HV_degranulating_neutrophils
CDIPT	-0.408478	6.72692	7.45978	0.00892415	0.0471836	Sepsis_HV_degranulating_neutrophils
MMGT1	1.04015	5.02986	7.45429	0.00894751	0.0472697	Sepsis_HV_degranulating_neutrophils
OSER1-DT	-1.03627	4.29608	7.45107	0.00896126	0.047305	Sepsis_HV_degranulating_neutrophils
AL121603.2	0.912442	4.71664	7.43884	0.00901363	0.0475038	Sepsis_HV_degranulating_neutrophils
ORC2	1.56583	3.74475	7.43792	0.00901758	0.0475038	Sepsis_HV_degranulating_neutrophils
ENTPD7	4.50027	4.17716	7.53519	0.00902025	0.0475038	Sepsis_HV_degranulating_neutrophils
GCC1	-0.731527	4.82451	7.43235	0.00904157	0.0475705	Sepsis_HV_degranulating_neutrophils
ABHD5	-0.533618	7.85224	7.43106	0.00904714	0.0475705	Sepsis_HV_degranulating_neutrophils
CTSD	1.03671	7.47812	7.51275	0.00906705	0.0476377	Sepsis_HV_degranulating_neutrophils
TANK	0.474626	6.9472	7.41422	0.00912008	0.0478787	Sepsis_HV_degranulating_neutrophils
VAT1	2.16974	3.36364	7.41158	0.00913158	0.0479014	Sepsis_HV_degranulating_neutrophils
TARDBP	0.897492	4.89768	7.40866	0.00914433	0.0479306	Sepsis_HV_degranulating_neutrophils
C16orf72	0.445178	8.00661	7.40534	0.00915881	0.0479341	Sepsis_HV_degranulating_neutrophils
FAM193B	-0.49288	5.82782	7.40522	0.00915933	0.0479341	Sepsis_HV_degranulating_neutrophils
DPEP2	-0.791893	7.20658	7.45724	0.00917221	0.0479639	Sepsis_HV_degranulating_neutrophils
FOLR3	1.79892	6.56575	7.51147	0.00923242	0.048241	Sepsis_HV_degranulating_neutrophils
LNPEP	0.631372	6.26575	7.37789	0.00927963	0.0484498	Sepsis_HV_degranulating_neutrophils
DNAJB14	0.609898	6.11277	7.37046	0.00931263	0.0485841	Sepsis_HV_degranulating_neutrophils
LILRA1	-0.656843	6.65583	7.35851	0.00936594	0.0488242	Sepsis_HV_degranulating_neutrophils
HTATIP2	0.393218	7.12248	7.33924	0.0094526	0.0492375	Sepsis_HV_degranulating_neutrophils
GCA	0.522122	11.3113	7.33589	0.00946779	0.049261	Sepsis_HV_degranulating_neutrophils
SLC45A4	-0.748202	6.80281	7.35947	0.00947186	0.049261	Sepsis_HV_degranulating_neutrophils
RDH11	2.59514	3.30049	7.31023	0.00958472	0.0498093	Sepsis_HV_degranulating_neutrophils
JMJD1C	-0.545393	8.06642	7.30823	0.00959388	0.0498181	Sepsis_HV_degranulating_neutrophils
S100A8	1.77346	15.8108	36.7029	3.65349e-08	0.000111431	Sepsis_HV_IL1R2immature_neutrophils
FYB1	2.09165	11.0539	31.6176	2.35243e-07	0.000255859	Sepsis_HV_IL1R2immature_neutrophils
METTL9	3.25685	9.36971	30.8005	3.19948e-07	0.000255859	Sepsis_HV_IL1R2immature_neutrophils
EMB	2.55204	10.1196	30.6745	3.35553e-07	0.000255859	Sepsis_HV_IL1R2immature_neutrophils
CAST	9.43911	8.98184	31.2498	4.29057e-07	0.000259665	Sepsis_HV_IL1R2immature_neutrophils
FCER1G	2.03007	11.272	29.5941	5.10817e-07	0.000259665	Sepsis_HV_IL1R2immature_neutrophils
GADD45A	8.9745	8.45254	27.2907	1.36363e-06	0.000594153	Sepsis_HV_IL1R2immature_neutrophils
ANXA3	3.32636	9.65058	27.3061	1.68014e-06	0.000640553	Sepsis_HV_IL1R2immature_neutrophils
RAB31	2.2091	10.0297	25.3833	2.618e-06	0.00083985	Sepsis_HV_IL1R2immature_neutrophils
CALM1	1.85867	10.0944	25.2567	2.7536e-06	0.00083985	Sepsis_HV_IL1R2immature_neutrophils
GCA	1.55108	11.7895	23.9009	4.7495e-06	0.00121502	Sepsis_HV_IL1R2immature_neutrophils
IRAK3	3.38258	8.83277	23.8849	4.78042e-06	0.00121502	Sepsis_HV_IL1R2immature_neutrophils
CAP1	1.46946	11.2311	23.2822	6.10707e-06	0.00143281	Sepsis_HV_IL1R2immature_neutrophils
MYL12A	1.78547	9.98128	22.9787	6.91282e-06	0.00150601	Sepsis_HV_IL1R2immature_neutrophils
PGK1	2.3765	9.40653	22.5303	8.30794e-06	0.00168928	Sepsis_HV_IL1R2immature_neutrophils
MT-CO1	2.90142	13.3941	26.2626	9.09714e-06	0.00173414	Sepsis_HV_IL1R2immature_neutrophils
CDC42	1.6165	10.1207	21.6204	1.2098e-05	0.00197349	Sepsis_HV_IL1R2immature_neutrophils
ARHGDIB	1.30804	11.2764	21.6133	1.21339e-05	0.00197349	Sepsis_HV_IL1R2immature_neutrophils
RAC2	1.40709	11.1295	21.5817	1.22939e-05	0.00197349	Sepsis_HV_IL1R2immature_neutrophils
PGD	1.61749	10.6429	21.357	1.34979e-05	0.00205843	Sepsis_HV_IL1R2immature_neutrophils
CD177	6.72133	11.3454	24.6263	1.54705e-05	0.00224691	Sepsis_HV_IL1R2immature_neutrophils
RAB27A	1.67823	9.98444	20.841	1.67434e-05	0.00227118	Sepsis_HV_IL1R2immature_neutrophils
CCNDBP1	8.26984	8.07105	20.7954	1.82113e-05	0.00227118	Sepsis_HV_IL1R2immature_neutrophils
NIBAN1	1.62716	10.2636	20.6065	1.84735e-05	0.00227118	Sepsis_HV_IL1R2immature_neutrophils
TPT1	2.43358	11.4108	23.1329	1.87395e-05	0.00227118	Sepsis_HV_IL1R2immature_neutrophils
CR1	1.97506	9.85196	20.4949	1.93609e-05	0.00227118	Sepsis_HV_IL1R2immature_neutrophils
S100A6	1.41513	11.6353	20.2779	2.12126e-05	0.00239624	Sepsis_HV_IL1R2immature_neutrophils
PTPRC	1.4231	10.984	19.9466	2.43971e-05	0.00265754	Sepsis_HV_IL1R2immature_neutrophils
H3-3A	1.15712	12.4098	19.6281	2.79236e-05	0.00289928	Sepsis_HV_IL1R2immature_neutrophils
ARPC5	1.45219	10.8025	19.5454	2.89232e-05	0.00289928	Sepsis_HV_IL1R2immature_neutrophils
MT-CO2	1.46595	12.3045	19.6761	2.94681e-05	0.00289928	Sepsis_HV_IL1R2immature_neutrophils
PLP2	1.65311	10.3132	19.3956	3.08255e-05	0.00293806	Sepsis_HV_IL1R2immature_neutrophils
CKAP4	1.61656	10.368	18.9941	3.65882e-05	0.00330444	Sepsis_HV_IL1R2immature_neutrophils
ACTR2	1.49987	10.3693	18.9044	3.80203e-05	0.00330444	Sepsis_HV_IL1R2immature_neutrophils
MMADHC	3.69972	8.0377	18.8779	3.84539e-05	0.00330444	Sepsis_HV_IL1R2immature_neutrophils
SRGN	1.23454	12.1545	18.7941	3.98611e-05	0.00330444	Sepsis_HV_IL1R2immature_neutrophils
VIM	1.37173	11.9733	18.7569	4.05023e-05	0.00330444	Sepsis_HV_IL1R2immature_neutrophils
RAB10	3.7929	8.18375	18.7188	4.11701e-05	0.00330444	Sepsis_HV_IL1R2immature_neutrophils
WSB1	1.77948	10.345	18.5093	4.50481e-05	0.00348553	Sepsis_HV_IL1R2immature_neutrophils
MAPK14	1.9902	9.98366	18.7646	4.57118e-05	0.00348553	Sepsis_HV_IL1R2immature_neutrophils
NMI	3.647	8.14277	18.3156	4.89693e-05	0.00356748	Sepsis_HV_IL1R2immature_neutrophils
PLBD1	1.53688	10.342	18.3082	4.9126e-05	0.00356748	Sepsis_HV_IL1R2immature_neutrophils
ARL6IP5	3.01755	8.36291	18.074	5.43552e-05	0.00377286	Sepsis_HV_IL1R2immature_neutrophils
SERPINB1	2.09371	10.6515	19.2805	5.44282e-05	0.00377286	Sepsis_HV_IL1R2immature_neutrophils
TNFAIP8	8.35656	7.75942	18.1264	5.59602e-05	0.003778	Sepsis_HV_IL1R2immature_neutrophils
LPGAT1	2.41806	8.72994	17.9651	5.69796e-05	0.003778	Sepsis_HV_IL1R2immature_neutrophils
ACTR3	1.6322	10.081	17.8819	5.90712e-05	0.00383334	Sepsis_HV_IL1R2immature_neutrophils
BASP1	1.20025	11.7823	17.5108	6.94085e-05	0.00439063	Sepsis_HV_IL1R2immature_neutrophils
SLC2A3	1.41437	10.9501	17.4737	7.05379e-05	0.00439063	Sepsis_HV_IL1R2immature_neutrophils
LIMS1	3.78564	8.09679	17.1506	8.12264e-05	0.00495481	Sepsis_HV_IL1R2immature_neutrophils
LYN	1.41086	10.1965	17.1025	8.29537e-05	0.00496096	Sepsis_HV_IL1R2immature_neutrophils
CDC42EP3	2.03088	9.49919	16.6196	0.000102546	0.00601472	Sepsis_HV_IL1R2immature_neutrophils
GYG1	2.19176	9.53755	16.8402	0.000107737	0.00619993	Sepsis_HV_IL1R2immature_neutrophils
GLRX	2.67198	8.56035	16.2868	0.000118771	0.00657471	Sepsis_HV_IL1R2immature_neutrophils
GNAS	1.49059	9.90359	16.2852	0.000118854	0.00657471	Sepsis_HV_IL1R2immature_neutrophils
GAS7	3.88767	8.2836	16.2427	0.000122036	0.00657471	Sepsis_HV_IL1R2immature_neutrophils
NECAB2	-4.66627	4.14078	16.5307	0.000122872	0.00657471	Sepsis_HV_IL1R2immature_neutrophils
APBB1IP	1.67258	9.48161	16.0382	0.000132601	0.006973	Sepsis_HV_IL1R2immature_neutrophils
ADD3	1.70162	9.34993	15.9609	0.000137229	0.00709403	Sepsis_HV_IL1R2immature_neutrophils
PLSCR1	2.9007	8.80919	16.0376	0.000147716	0.00743474	Sepsis_HV_IL1R2immature_neutrophils
NACA	3.68826	7.98153	15.7805	0.000148695	0.00743474	Sepsis_HV_IL1R2immature_neutrophils
FGR	1.24641	10.9654	15.681	0.000155429	0.00754571	Sepsis_HV_IL1R2immature_neutrophils
CASS4	-3.84801	4.56834	15.6748	0.000155862	0.00754571	Sepsis_HV_IL1R2immature_neutrophils
MT-ND3	1.21385	12.2478	15.4321	0.000173703	0.008271	Sepsis_HV_IL1R2immature_neutrophils
S100A12	2.54624	12.6516	17.3396	0.000176267	0.008271	Sepsis_HV_IL1R2immature_neutrophils
NCF2	1.24304	10.0642	15.101	0.000201488	0.00927285	Sepsis_HV_IL1R2immature_neutrophils
GAPDH	1.41027	10.7857	15.0768	0.000203699	0.00927285	Sepsis_HV_IL1R2immature_neutrophils
FFAR2	2.14562	9.16292	15.0339	0.000207658	0.00931407	Sepsis_HV_IL1R2immature_neutrophils
ITGB2	1.35295	10.3391	14.9308	0.000217517	0.00953633	Sepsis_HV_IL1R2immature_neutrophils
ITGAM	1.45775	9.82832	14.8904	0.000221517	0.00953633	Sepsis_HV_IL1R2immature_neutrophils
SH3GLB1	2.38288	8.77943	14.8684	0.000223721	0.00953633	Sepsis_HV_IL1R2immature_neutrophils
MT-CO3	1.30742	12.9389	15.166	0.000226634	0.00953633	Sepsis_HV_IL1R2immature_neutrophils
ACTB	1.02566	13.8593	14.824	0.000228247	0.00953633	Sepsis_HV_IL1R2immature_neutrophils
LRG1	2.08468	9.2215	14.7494	0.000236055	0.0097293	Sepsis_HV_IL1R2immature_neutrophils
HEXD	-4.43643	4.17626	19.2891	0.000245466	0.00998228	Sepsis_HV_IL1R2immature_neutrophils
CRYBG1	7.98109	7.54312	14.6198	0.000259502	0.0104142	Sepsis_HV_IL1R2immature_neutrophils
RPL37	2.31094	8.87193	14.3816	0.000278961	0.0110498	Sepsis_HV_IL1R2immature_neutrophils
IQGAP1	1.19378	10.4134	14.3318	0.000285162	0.0110854	Sepsis_HV_IL1R2immature_neutrophils
BAZ1A	1.74621	9.4343	14.3167	0.000287131	0.0110854	Sepsis_HV_IL1R2immature_neutrophils
LITAF	1.05242	11.2094	14.2407	0.00029722	0.0113315	Sepsis_HV_IL1R2immature_neutrophils
STMP1	7.64883	7.24106	14.2648	0.000304351	0.0113611	Sepsis_HV_IL1R2immature_neutrophils
CCND3	2.17424	9.13395	14.2307	0.000305445	0.0113611	Sepsis_HV_IL1R2immature_neutrophils
RTN4	1.66446	9.25387	14.1346	0.000311914	0.0114619	Sepsis_HV_IL1R2immature_neutrophils
ANXA1	2.78006	9.71547	15.2725	0.000323917	0.0117078	Sepsis_HV_IL1R2immature_neutrophils
CST7	2.31811	10.5431	15.3858	0.000329473	0.0117078	Sepsis_HV_IL1R2immature_neutrophils
RNF10	1.92161	9.05929	14.0025	0.00033126	0.0117078	Sepsis_HV_IL1R2immature_neutrophils
MARCKS	1.82395	9.23626	13.9847	0.00033396	0.0117078	Sepsis_HV_IL1R2immature_neutrophils
FAM217B	8.09366	7.71409	14.0178	0.000340222	0.0117918	Sepsis_HV_IL1R2immature_neutrophils
MMP9	1.56688	11.362	14.4854	0.000357704	0.0121682	Sepsis_HV_IL1R2immature_neutrophils
SNX10	2.03861	8.80166	13.826	0.00035906	0.0121682	Sepsis_HV_IL1R2immature_neutrophils
CHD1	7.75565	7.26252	13.84	0.000368722	0.0122261	Sepsis_HV_IL1R2immature_neutrophils
B2M	0.92652	13.3175	13.756	0.000370733	0.0122261	Sepsis_HV_IL1R2immature_neutrophils
ARPC3	1.38335	9.91041	13.732	0.00037483	0.0122261	Sepsis_HV_IL1R2immature_neutrophils
PSTPIP2	3.55462	8.0575	13.7205	0.000376805	0.0122261	Sepsis_HV_IL1R2immature_neutrophils
YWHAB	1.09108	10.5449	13.6668	0.000386187	0.0123986	Sepsis_HV_IL1R2immature_neutrophils
ACTG1	1.30558	11.2084	13.6897	0.000398472	0.0126598	Sepsis_HV_IL1R2immature_neutrophils
CSGALNACT2	3.07924	8.57703	13.7237	0.000408212	0.0127047	Sepsis_HV_IL1R2immature_neutrophils
IL17RA	1.28193	10.355	13.5458	0.000408217	0.0127047	Sepsis_HV_IL1R2immature_neutrophils
RAB8B	3.25356	7.66914	13.9853	0.000418584	0.0128958	Sepsis_HV_IL1R2immature_neutrophils
UBAP1	3.28471	7.66738	13.4353	0.000429465	0.0130987	Sepsis_HV_IL1R2immature_neutrophils
CERT1	2.13429	8.41542	13.3945	0.000437599	0.0132146	Sepsis_HV_IL1R2immature_neutrophils
APMAP	1.08552	10.4812	13.3539	0.000445848	0.0132726	Sepsis_HV_IL1R2immature_neutrophils
MT-ATP6	1.04311	12.4072	13.3376	0.00044921	0.0132726	Sepsis_HV_IL1R2immature_neutrophils
UPP1	7.85304	7.42615	13.3892	0.000452573	0.0132726	Sepsis_HV_IL1R2immature_neutrophils
SEMA4A	2.59139	8.63348	13.2713	0.000463138	0.0133641	Sepsis_HV_IL1R2immature_neutrophils
RAB14	7.52035	7.10915	13.3323	0.000464459	0.0133641	Sepsis_HV_IL1R2immature_neutrophils
FPR1	1.02602	11.334	13.2283	0.00047242	0.0134259	Sepsis_HV_IL1R2immature_neutrophils
RBMS1	2.34703	8.72103	13.2146	0.00047541	0.0134259	Sepsis_HV_IL1R2immature_neutrophils
STOM	10.1828	9.4771	15.018	0.000488724	0.0136423	Sepsis_HV_IL1R2immature_neutrophils
PPP2CA	7.55477	7.07406	13.2062	0.000492019	0.0136423	Sepsis_HV_IL1R2immature_neutrophils
PHF21A	3.46436	8.00079	12.8705	0.000557376	0.0153153	Sepsis_HV_IL1R2immature_neutrophils
AGTRAP	3.50422	7.84426	12.8261	0.000568974	0.0154291	Sepsis_HV_IL1R2immature_neutrophils
IFITM1	1.5845	9.35125	12.7818	0.000580779	0.0154291	Sepsis_HV_IL1R2immature_neutrophils
PKM	2.03814	9.30304	13.2078	0.000581017	0.0154291	Sepsis_HV_IL1R2immature_neutrophils
CREB5	1.69078	9.4063	12.7782	0.000581752	0.0154291	Sepsis_HV_IL1R2immature_neutrophils
HCST	7.83615	7.4697	12.8069	0.00059089	0.0155363	Sepsis_HV_IL1R2immature_neutrophils
LIMK2	2.83695	8.2477	12.7253	0.000596208	0.0155422	Sepsis_HV_IL1R2immature_neutrophils
NAMPT	1.258	11.4687	12.7763	0.000618481	0.0158106	Sepsis_HV_IL1R2immature_neutrophils
FAM107B	1.6222	9.29024	12.642	0.000619745	0.0158106	Sepsis_HV_IL1R2immature_neutrophils
IQGAP2	3.4586	7.71352	12.634	0.000622058	0.0158106	Sepsis_HV_IL1R2immature_neutrophils
ARG1	1.73546	9.53305	12.728	0.000629217	0.0158604	Sepsis_HV_IL1R2immature_neutrophils
RACK1	7.92878	7.38355	12.4229	0.000705434	0.0175911	Sepsis_HV_IL1R2immature_neutrophils
ENO1	2.31608	8.78811	12.5266	0.000721863	0.0175911	Sepsis_HV_IL1R2immature_neutrophils
MT-ND4	1.04252	12.9145	12.3128	0.00072253	0.0175911	Sepsis_HV_IL1R2immature_neutrophils
HP	4.95228	9.20556	13.5388	0.000726232	0.0175911	Sepsis_HV_IL1R2immature_neutrophils
SELL	1.09829	11.8895	12.3004	0.000726714	0.0175911	Sepsis_HV_IL1R2immature_neutrophils
NCKAP1L	3.41391	7.76871	12.2492	0.000744323	0.0178052	Sepsis_HV_IL1R2immature_neutrophils
TMBIM6	1.2952	9.57516	12.2409	0.000747235	0.0178052	Sepsis_HV_IL1R2immature_neutrophils
CPEB4	2.67067	8.01777	12.1789	0.000769244	0.0181875	Sepsis_HV_IL1R2immature_neutrophils
RHOA	1.08824	10.0771	12.0784	0.000806327	0.0189177	Sepsis_HV_IL1R2immature_neutrophils
PLAC8	5.75295	9.75275	13.1647	0.000848131	0.0197466	Sepsis_HV_IL1R2immature_neutrophils
LCP1	0.903286	11.6439	11.938	0.00086125	0.0197523	Sepsis_HV_IL1R2immature_neutrophils
TLR5	7.60892	7.27117	11.9929	0.000861328	0.0197523	Sepsis_HV_IL1R2immature_neutrophils
CYBB	2.96283	9.91083	13.0729	0.000868392	0.0197574	Sepsis_HV_IL1R2immature_neutrophils
SUMO2	2.76599	7.98848	11.9055	0.000874509	0.0197574	Sepsis_HV_IL1R2immature_neutrophils
SULT1B1	2.6368	8.3693	11.836	0.000903588	0.0202643	Sepsis_HV_IL1R2immature_neutrophils
OSCAR	2.12895	8.41007	11.7611	0.000936025	0.0208217	Sepsis_HV_IL1R2immature_neutrophils
MCEMP1	2.64416	10.1736	12.8569	0.000942096	0.0208217	Sepsis_HV_IL1R2immature_neutrophils
CD164	2.14831	8.46073	11.6681	0.000977991	0.0213287	Sepsis_HV_IL1R2immature_neutrophils
MACF1	7.9521	7.55836	11.8413	0.000979023	0.0213287	Sepsis_HV_IL1R2immature_neutrophils
TPM3	1.10264	10.6805	11.6138	0.0010034	0.0217048	Sepsis_HV_IL1R2immature_neutrophils
CMTM6	1.17733	9.94893	11.5392	0.0010394	0.0223251	Sepsis_HV_IL1R2immature_neutrophils
SAMSN1	2.6829	8.50543	11.741	0.0010549	0.0224996	Sepsis_HV_IL1R2immature_neutrophils
ENSA	7.58458	7.17582	11.4863	0.00109169	0.0231226	Sepsis_HV_IL1R2immature_neutrophils
CD53	1.28093	9.71426	11.3446	0.00113974	0.0237444	Sepsis_HV_IL1R2immature_neutrophils
TCF20	-2.58957	5.29876	11.3371	0.00114381	0.0237444	Sepsis_HV_IL1R2immature_neutrophils
TPST2	2.72765	7.98682	11.336	0.0011444	0.0237444	Sepsis_HV_IL1R2immature_neutrophils
ZBTB7A	7.79102	7.38981	11.3463	0.001166	0.0238644	Sepsis_HV_IL1R2immature_neutrophils
FLOT2	1.54027	9.503	11.293	0.00116799	0.0238644	Sepsis_HV_IL1R2immature_neutrophils
PYGL	1.09169	10.3036	11.2686	0.0011816	0.0238644	Sepsis_HV_IL1R2immature_neutrophils
GNAQ	1.97971	9.04898	11.3404	0.00118276	0.0238644	Sepsis_HV_IL1R2immature_neutrophils
IL1R2	3.4242	10.5395	12.3024	0.00119517	0.0238644	Sepsis_HV_IL1R2immature_neutrophils
LILRA6	1.65249	9.61665	11.3979	0.00119713	0.0238644	Sepsis_HV_IL1R2immature_neutrophils
ATP6V1C1	8.27157	7.71649	11.7383	0.00120992	0.0239626	Sepsis_HV_IL1R2immature_neutrophils
MRFAP1	7.35693	7.05493	11.1168	0.00129931	0.0255671	Sepsis_HV_IL1R2immature_neutrophils
SYNE1	2.13571	8.5396	11.0375	0.00131897	0.0257876	Sepsis_HV_IL1R2immature_neutrophils
PRKCB	1.31421	9.14854	10.9626	0.00136694	0.0264284	Sepsis_HV_IL1R2immature_neutrophils
FOSL2	2.20818	8.2579	10.9593	0.00136908	0.0264284	Sepsis_HV_IL1R2immature_neutrophils
CAPZA1	1.10325	10.0071	10.8876	0.0014168	0.0271776	Sepsis_HV_IL1R2immature_neutrophils
SERPINA1	1.17979	10.5815	10.8489	0.00144324	0.0275118	Sepsis_HV_IL1R2immature_neutrophils
CLIC1	1.60098	8.83103	10.8301	0.00145623	0.027587	Sepsis_HV_IL1R2immature_neutrophils
PCMT1	2.26863	8.10919	10.7931	0.00148227	0.0279069	Sepsis_HV_IL1R2immature_neutrophils
MT-CYB	1.042	12.196	10.7897	0.00149675	0.0280066	Sepsis_HV_IL1R2immature_neutrophils
CD44	1.6889	9.20068	10.7429	0.00152196	0.0283048	Sepsis_HV_IL1R2immature_neutrophils
CCNY	7.28612	6.93223	10.7238	0.00156542	0.0289366	Sepsis_HV_IL1R2immature_neutrophils
RAB7A	1.21361	9.77715	10.646	0.00159053	0.0292235	Sepsis_HV_IL1R2immature_neutrophils
MT-ND1	0.917129	12.3929	10.6283	0.00160407	0.0292959	Sepsis_HV_IL1R2immature_neutrophils
PFKFB3	2.15226	8.84555	10.76	0.00162874	0.0295694	Sepsis_HV_IL1R2immature_neutrophils
CYSTM1	2.30575	9.70155	11.3331	0.00163864	0.029573	Sepsis_HV_IL1R2immature_neutrophils
SUB1	2.2959	8.12202	10.5647	0.00165383	0.0296717	Sepsis_HV_IL1R2immature_neutrophils
MAT2B	7.39789	6.97665	10.5693	0.00168505	0.030055	Sepsis_HV_IL1R2immature_neutrophils
PSME3	3.18579	7.58839	10.5014	0.00170496	0.0302332	Sepsis_HV_IL1R2immature_neutrophils
P2RY13	1.23309	9.73057	10.4212	0.001772	0.0312405	Sepsis_HV_IL1R2immature_neutrophils
MTDH	3.59514	7.88368	10.5799	0.00180715	0.031677	Sepsis_HV_IL1R2immature_neutrophils
ATP11B	2.24157	8.28328	10.3514	0.00183265	0.0317607	Sepsis_HV_IL1R2immature_neutrophils
SRSF4	7.37733	7.25547	10.3895	0.0018362	0.0317607	Sepsis_HV_IL1R2immature_neutrophils
RPL21	3.55541	8.14172	10.5436	0.00184316	0.0317607	Sepsis_HV_IL1R2immature_neutrophils
HCK	1.38568	9.43598	10.2972	0.00188115	0.0322333	Sepsis_HV_IL1R2immature_neutrophils
TANK	7.30316	6.88817	10.2857	0.0019298	0.032882	Sepsis_HV_IL1R2immature_neutrophils
FKBP1A	1.12351	9.82726	10.2255	0.00194747	0.0329989	Sepsis_HV_IL1R2immature_neutrophils
PIK3AP1	2.31633	8.23106	10.2064	0.0019655	0.033056	Sepsis_HV_IL1R2immature_neutrophils
LBR	1.10306	9.75535	10.3082	0.00197252	0.033056	Sepsis_HV_IL1R2immature_neutrophils
TRAPPC1	1.55472	8.72103	10.182	0.00198888	0.033148	Sepsis_HV_IL1R2immature_neutrophils
CFL1	0.996537	11.7383	10.1513	0.0020186	0.0332919	Sepsis_HV_IL1R2immature_neutrophils
TLR1	2.08569	8.1522	10.1505	0.00201935	0.0332919	Sepsis_HV_IL1R2immature_neutrophils
NLRC4	3.19745	7.58655	10.0941	0.00207524	0.0339548	Sepsis_HV_IL1R2immature_neutrophils
HK3	8.65282	8.33228	10.9662	0.00208182	0.0339548	Sepsis_HV_IL1R2immature_neutrophils
RTN3	0.931093	10.7644	10.0692	0.00210043	0.0340761	Sepsis_HV_IL1R2immature_neutrophils
MINDY1	7.20491	6.97769	11.2292	0.00217607	0.0351164	Sepsis_HV_IL1R2immature_neutrophils
RYBP	2.52499	7.96456	9.97994	0.00219336	0.0352093	Sepsis_HV_IL1R2immature_neutrophils
TMSB4X	0.840514	12.8991	9.95916	0.0022156	0.0353801	Sepsis_HV_IL1R2immature_neutrophils
LY6E	-4.17356	4.12829	10.99	0.00225388	0.0355761	Sepsis_HV_IL1R2immature_neutrophils
NDUFA4	3.24845	7.54801	9.91583	0.00226272	0.0355761	Sepsis_HV_IL1R2immature_neutrophils
CAPZA2	2.20348	8.19231	9.91569	0.00226287	0.0355761	Sepsis_HV_IL1R2immature_neutrophils
STAG2	2.4628	7.8325	10.1782	0.00238285	0.0371377	Sepsis_HV_IL1R2immature_neutrophils
PTP4A2	1.51463	8.866	9.80625	0.00238655	0.0371377	Sepsis_HV_IL1R2immature_neutrophils
LINC00877	-4.19437	4.09002	11.5533	0.00240257	0.0371972	Sepsis_HV_IL1R2immature_neutrophils
PIM1	3.5425	7.91005	9.94818	0.00243645	0.0375312	Sepsis_HV_IL1R2immature_neutrophils
JAK3	2.67996	8.19527	9.78837	0.00245586	0.03764	Sepsis_HV_IL1R2immature_neutrophils
PPIF	-2.83714	5.00539	9.65938	0.00256366	0.0390958	Sepsis_HV_IL1R2immature_neutrophils
HMGB2	0.926627	11.1679	9.57569	0.00267061	0.0400156	Sepsis_HV_IL1R2immature_neutrophils
ATP6V1A	3.19535	7.72644	9.57445	0.00267223	0.0400156	Sepsis_HV_IL1R2immature_neutrophils
TGFBR1	7.50088	7.02232	9.59992	0.00268644	0.0400156	Sepsis_HV_IL1R2immature_neutrophils
ACSL1	1.18392	10.3771	9.55728	0.00269522	0.0400156	Sepsis_HV_IL1R2immature_neutrophils
CSF2RB	1.23521	9.38914	9.57672	0.00269594	0.0400156	Sepsis_HV_IL1R2immature_neutrophils
FBXO9	2.57659	8.02854	9.55126	0.00270269	0.0400156	Sepsis_HV_IL1R2immature_neutrophils
LDHA	2.85379	9.34891	10.273	0.00272394	0.0401354	Sepsis_HV_IL1R2immature_neutrophils
CEACAM1	4.53102	8.69279	10.155	0.0028794	0.042222	Sepsis_HV_IL1R2immature_neutrophils
SORT1	3.58882	7.91952	9.64093	0.0029466	0.0430006	Sepsis_HV_IL1R2immature_neutrophils
GNG5	2.86309	7.27345	9.34781	0.00300064	0.0435266	Sepsis_HV_IL1R2immature_neutrophils
TET2	2.93729	7.5176	9.33066	0.00301118	0.0435266	Sepsis_HV_IL1R2immature_neutrophils
RPL23	3.2808	7.81242	9.32821	0.00308144	0.0442436	Sepsis_HV_IL1R2immature_neutrophils
CD93	2.21821	8.09385	9.27819	0.0030898	0.0442436	Sepsis_HV_IL1R2immature_neutrophils
PGS1	3.08983	7.65816	9.25479	0.00312554	0.0444693	Sepsis_HV_IL1R2immature_neutrophils
MBOAT2	2.25426	7.79176	9.24883	0.00313472	0.0444693	Sepsis_HV_IL1R2immature_neutrophils
PRKAR1A	1.44082	8.82932	9.22941	0.00316479	0.04467	Sepsis_HV_IL1R2immature_neutrophils
FBXL5	1.37136	9.0374	9.33494	0.00318072	0.04467	Sepsis_HV_IL1R2immature_neutrophils
RGL4	2.62403	8.18287	9.25397	0.00319281	0.04467	Sepsis_HV_IL1R2immature_neutrophils
MTPN	1.53308	9.0296	9.19486	0.00321905	0.0448315	Sepsis_HV_IL1R2immature_neutrophils
EIF4G2	1.56746	8.73916	9.16666	0.00326406	0.0452517	Sepsis_HV_IL1R2immature_neutrophils
ITPRID2	7.30293	6.88091	9.16922	0.00331392	0.0456465	Sepsis_HV_IL1R2immature_neutrophils
MLX	7.12296	6.80566	9.16396	0.00332247	0.0456465	Sepsis_HV_IL1R2immature_neutrophils
PSMA4	6.92196	6.49861	9.11368	0.00340528	0.0465744	Sepsis_HV_IL1R2immature_neutrophils
DPY19L3	7.28442	6.91946	9.09112	0.00344314	0.046826	Sepsis_HV_IL1R2immature_neutrophils
C11orf58	6.95406	6.8074	9.08447	0.00345438	0.046826	Sepsis_HV_IL1R2immature_neutrophils
MAX	1.84093	8.23868	9.5283	0.00347808	0.0468447	Sepsis_HV_IL1R2immature_neutrophils
NCOA2	7.29406	7.0055	9.54948	0.00349396	0.0468447	Sepsis_HV_IL1R2immature_neutrophils
DHRS9	4.13251	8.32193	9.62486	0.00350183	0.0468447	Sepsis_HV_IL1R2immature_neutrophils
PICALM	1.50365	8.70845	9.54928	0.00354222	0.0471781	Sepsis_HV_IL1R2immature_neutrophils
GNB4	7.09185	6.79638	9.01862	0.00356776	0.0473117	Sepsis_HV_IL1R2immature_neutrophils
HSH2D	-2.52036	5.88716	9.07784	0.00364355	0.0481074	Sepsis_HV_IL1R2immature_neutrophils
SUCLG1	7.08485	6.79605	8.95269	0.00368519	0.0484476	Sepsis_HV_IL1R2immature_neutrophils
AZI2	7.27463	6.97701	8.94199	0.00370463	0.048494	Sepsis_HV_IL1R2immature_neutrophils
ALOX5	1.1365	9.49662	8.90043	0.00372252	0.04852	Sepsis_HV_IL1R2immature_neutrophils
VNN1	3.6236	8.77133	9.53528	0.00374532	0.0486095	Sepsis_HV_IL1R2immature_neutrophils
BCL6	0.893897	10.4675	8.84218	0.00383146	0.0495167	Sepsis_HV_IL1R2immature_neutrophils
SSH1	7.08672	6.91019	8.85226	0.00387183	0.0496284	Sepsis_HV_IL1R2immature_neutrophils
HNRNPC	1.53562	8.60107	8.81466	0.00388409	0.0496284	Sepsis_HV_IL1R2immature_neutrophils
ACTN1	1.18905	9.58464	9.61168	0.00391034	0.0496284	Sepsis_HV_IL1R2immature_neutrophils
LPCAT2	1.65494	8.45804	8.79556	0.00392104	0.0496284	Sepsis_HV_IL1R2immature_neutrophils
ARL8B	7.22565	6.91785	8.82375	0.00392658	0.0496284	Sepsis_HV_IL1R2immature_neutrophils
KIDINS220	2.2487	7.73051	8.787	0.00393773	0.0496284	Sepsis_HV_IL1R2immature_neutrophils
YIPF4	7.31518	6.98633	8.79794	0.00397685	0.0499152	Sepsis_HV_IL1R2immature_neutrophils
WBP11	-1.46048	4.76076	73.0557	1.02833e-10	1.01229e-06	Sepsis_HV_mature_neutrophils
MTF1	1.34863	6.70387	64.2284	5.58698e-10	2.34921e-06	Sepsis_HV_mature_neutrophils
HLA-DPA1	-3.27578	1.43611	62.4834	7.94102e-10	2.34921e-06	Sepsis_HV_mature_neutrophils
CLEC9A	-4.02297	2.27341	61.7097	9.54575e-10	2.34921e-06	Sepsis_HV_mature_neutrophils
FOXN2	1.02238	5.82704	59.7815	1.38536e-09	2.72749e-06	Sepsis_HV_mature_neutrophils
ITGA5	-1.20815	6.6591	56.8484	2.57929e-09	4.23175e-06	Sepsis_HV_mature_neutrophils
TP53INP2	-2.50897	4.76924	56.2833	3.29882e-09	4.45115e-06	Sepsis_HV_mature_neutrophils
CD3E	-2.84874	1.23701	55.0889	3.77935e-09	4.45115e-06	Sepsis_HV_mature_neutrophils
PXK	1.68927	6.69371	54.7519	4.06952e-09	4.45115e-06	Sepsis_HV_mature_neutrophils
MYL12A	1.1409	9.09941	52.8269	6.24209e-09	6.14472e-06	Sepsis_HV_mature_neutrophils
IRAK3	3.20301	8.14881	52.9515	7.08474e-09	6.3402e-06	Sepsis_HV_mature_neutrophils
MTCH1	-0.698927	7.07293	51.6476	8.14855e-09	6.68452e-06	Sepsis_HV_mature_neutrophils
SYNE1	2.95293	5.5769	50.6814	1.10488e-08	8.3665e-06	Sepsis_HV_mature_neutrophils
GOLGB1	-0.882657	6.98455	49.6898	1.27824e-08	8.98785e-06	Sepsis_HV_mature_neutrophils
H2BC18	-1.97168	3.80028	47.1153	2.34647e-08	1.47012e-05	Sepsis_HV_mature_neutrophils
PLP2	1.87396	8.70435	46.824	2.52745e-08	1.47012e-05	Sepsis_HV_mature_neutrophils
TLK1	1.29203	5.43838	46.622	2.64159e-08	1.47012e-05	Sepsis_HV_mature_neutrophils
MPEG1	-2.46053	6.08855	47.1099	2.68815e-08	1.47012e-05	Sepsis_HV_mature_neutrophils
FAM172A	1.54131	5.06544	45.684	3.31529e-08	1.62034e-05	Sepsis_HV_mature_neutrophils
GYG1	3.21233	7.29681	46.058	3.45112e-08	1.62034e-05	Sepsis_HV_mature_neutrophils
AC009682.1	-3.09975	1.94267	45.5128	3.45664e-08	1.62034e-05	Sepsis_HV_mature_neutrophils
TES	1.91576	6.08549	45.0613	3.87667e-08	1.62899e-05	Sepsis_HV_mature_neutrophils
BTBD11	-3.87668	1.7427	45.0566	3.8768e-08	1.62899e-05	Sepsis_HV_mature_neutrophils
RABGAP1L	-2.02118	6.624	45.4318	3.98262e-08	1.62899e-05	Sepsis_HV_mature_neutrophils
RPGRIP1	-3.47183	3.19798	45.2497	4.13702e-08	1.62899e-05	Sepsis_HV_mature_neutrophils
FAM174A	-1.60602	5.29488	44.5742	4.37e-08	1.65455e-05	Sepsis_HV_mature_neutrophils
ARL6IP5	1.71541	8.53705	43.6614	5.45809e-08	1.98998e-05	Sepsis_HV_mature_neutrophils
TRBC1	-3.19589	0.954528	43.3663	5.87594e-08	2.06581e-05	Sepsis_HV_mature_neutrophils
CSF1R	-3.48931	3.2624	43.6893	6.10158e-08	2.07117e-05	Sepsis_HV_mature_neutrophils
AC108134.3	-2.31369	5.05633	43.3959	6.58829e-08	2.16184e-05	Sepsis_HV_mature_neutrophils
ADAM28	-3.28415	2.24075	42.4748	7.43987e-08	2.36252e-05	Sepsis_HV_mature_neutrophils
RNF185	-0.895103	4.84472	41.7406	8.86444e-08	2.60355e-05	Sepsis_HV_mature_neutrophils
ARID5B	4.09423	3.60452	41.6681	9.43086e-08	2.60355e-05	Sepsis_HV_mature_neutrophils
SOS1	0.783627	5.47527	41.4535	9.54054e-08	2.60355e-05	Sepsis_HV_mature_neutrophils
NLRC4	1.9566	6.54406	41.5558	9.55322e-08	2.60355e-05	Sepsis_HV_mature_neutrophils
RTN4	0.778074	8.89579	41.4295	9.5994e-08	2.60355e-05	Sepsis_HV_mature_neutrophils
UPP1	3.16791	5.73513	41.809	9.78577e-08	2.60355e-05	Sepsis_HV_mature_neutrophils
MALAT1	-0.852712	13.6102	40.3232	1.27742e-07	3.24048e-05	Sepsis_HV_mature_neutrophils
RAB10	0.88498	7.6565	40.304	1.28381e-07	3.24048e-05	Sepsis_HV_mature_neutrophils
MSL3	1.58046	7.29791	39.9681	1.40133e-07	3.44866e-05	Sepsis_HV_mature_neutrophils
CD48	1.64513	7.71007	39.3948	1.62863e-07	3.8707e-05	Sepsis_HV_mature_neutrophils
SGTB	1.28105	5.86462	39.342	1.65146e-07	3.8707e-05	Sepsis_HV_mature_neutrophils
MORN3	-2.36127	1.51017	39.1926	1.7178e-07	3.93256e-05	Sepsis_HV_mature_neutrophils
JUND	-1.47592	9.00974	39.1325	1.78692e-07	3.93861e-05	Sepsis_HV_mature_neutrophils
TBC1D8	5.4881	2.91228	39.007	1.83377e-07	3.93861e-05	Sepsis_HV_mature_neutrophils
MAPK14	1.38016	8.79732	38.9316	1.84047e-07	3.93861e-05	Sepsis_HV_mature_neutrophils
TMEM165	1.17612	6.25683	38.4945	2.067e-07	4.24806e-05	Sepsis_HV_mature_neutrophils
DIAPH2	3.13211	4.48266	38.7413	2.07138e-07	4.24806e-05	Sepsis_HV_mature_neutrophils
VPS41	-1.21495	4.93413	38.2513	2.2055e-07	4.33943e-05	Sepsis_HV_mature_neutrophils
AC007342.3	-1.93469	6.10494	38.5676	2.22992e-07	4.33943e-05	Sepsis_HV_mature_neutrophils
TCTN1	-2.34525	2.57926	38.1796	2.24818e-07	4.33943e-05	Sepsis_HV_mature_neutrophils
TLR5	2.11553	6.90014	38.0444	2.4593e-07	4.60816e-05	Sepsis_HV_mature_neutrophils
PAG1	1.61897	8.1636	37.8119	2.48103e-07	4.60816e-05	Sepsis_HV_mature_neutrophils
PPP1R12B	-2.58977	5.3892	38.0768	2.56267e-07	4.67164e-05	Sepsis_HV_mature_neutrophils
AL355881.2	-2.94055	1.95601	37.5873	2.63558e-07	4.70557e-05	Sepsis_HV_mature_neutrophils
MGST1	4.07461	2.81558	37.502	2.6969e-07	4.70557e-05	Sepsis_HV_mature_neutrophils
AC103691.1	-1.3804	3.20597	37.4219	2.75583e-07	4.70557e-05	Sepsis_HV_mature_neutrophils
AC020916.1	-1.41982	5.78814	37.412	2.77248e-07	4.70557e-05	Sepsis_HV_mature_neutrophils
AC093673.1	1.29467	4.57101	36.8599	3.2093e-07	5.35464e-05	Sepsis_HV_mature_neutrophils
PCMT1	0.957493	6.08877	36.4268	3.61191e-07	5.92594e-05	Sepsis_HV_mature_neutrophils
CD164	0.902789	7.622	35.7778	4.31736e-07	6.96723e-05	Sepsis_HV_mature_neutrophils
DDIT3	-1.26025	5.67382	35.672	4.44547e-07	7.05825e-05	Sepsis_HV_mature_neutrophils
PPCDC	-1.4644	4.65718	35.5652	4.57869e-07	7.15439e-05	Sepsis_HV_mature_neutrophils
CYP1B1	5.67941	7.34071	35.7031	4.84761e-07	7.40627e-05	Sepsis_HV_mature_neutrophils
UBE2J1	1.34193	8.60638	35.3278	4.89037e-07	7.40627e-05	Sepsis_HV_mature_neutrophils
C16orf70	1.15267	4.33943	35.2168	5.04364e-07	7.51217e-05	Sepsis_HV_mature_neutrophils
DGKG	-2.22065	1.58822	35.125	5.17413e-07	7.51217e-05	Sepsis_HV_mature_neutrophils
UBA3	0.902392	5.90154	35.1145	5.18922e-07	7.51217e-05	Sepsis_HV_mature_neutrophils
ANKRD34B	3.9265	4.58338	35.3427	5.34992e-07	7.63255e-05	Sepsis_HV_mature_neutrophils
ACER3	3.43168	5.61823	35.2376	5.50656e-07	7.74379e-05	Sepsis_HV_mature_neutrophils
PMAIP1	-1.96607	6.12053	35.0514	5.7958e-07	8.03575e-05	Sepsis_HV_mature_neutrophils
LYPLA1	1.3551	6.24347	34.5987	5.99427e-07	8.1955e-05	Sepsis_HV_mature_neutrophils
FLVCR1	-1.8204	3.71887	34.4517	6.24695e-07	8.42397e-05	Sepsis_HV_mature_neutrophils
UBA52	-0.755845	8.20216	34.3106	6.49997e-07	8.64672e-05	Sepsis_HV_mature_neutrophils
CALCOCO1	-0.729684	6.67699	34.1984	6.7088e-07	8.70496e-05	Sepsis_HV_mature_neutrophils
MTHFD2	3.13689	3.84942	34.3165	6.72061e-07	8.70496e-05	Sepsis_HV_mature_neutrophils
SELENOT	0.814384	7.49589	33.8694	7.36295e-07	9.4131e-05	Sepsis_HV_mature_neutrophils
FANCD2	-1.67164	2.58244	33.7794	7.55336e-07	9.53273e-05	Sepsis_HV_mature_neutrophils
LSM3	-0.725204	4.96995	33.629	7.88309e-07	9.74476e-05	Sepsis_HV_mature_neutrophils
TCF7	-2.95433	0.892409	33.6129	7.91935e-07	9.74476e-05	Sepsis_HV_mature_neutrophils
GRAMD1C	-2.32936	4.00206	33.8122	8.05431e-07	9.78848e-05	Sepsis_HV_mature_neutrophils
SEC22C	1.99942	3.28832	33.5074	8.16068e-07	9.79679e-05	Sepsis_HV_mature_neutrophils
HSH2D	-2.09789	7.10302	33.5984	8.68303e-07	0.000102782	Sepsis_HV_mature_neutrophils
ATP11B	1.29934	7.20807	33.2549	8.77048e-07	0.000102782	Sepsis_HV_mature_neutrophils
CNNM3	-1.44943	4.60302	33.0633	9.26492e-07	0.000107299	Sepsis_HV_mature_neutrophils
MS4A1	-3.29601	0.373949	32.9705	9.51475e-07	0.000108911	Sepsis_HV_mature_neutrophils
MEF2A	1.92657	6.80917	33.0571	9.70501e-07	0.000109812	Sepsis_HV_mature_neutrophils
YTHDC1	-0.737645	7.00971	32.7181	1.0231e-06	0.000114447	Sepsis_HV_mature_neutrophils
CD177	7.66366	8.17582	32.9416	1.04523e-06	0.000114603	Sepsis_HV_mature_neutrophils
HP	5.34377	4.61809	32.8978	1.05833e-06	0.000114603	Sepsis_HV_mature_neutrophils
MTURN	-1.52727	4.92272	32.6323	1.05942e-06	0.000114603	Sepsis_HV_mature_neutrophils
PRKAA1	0.645468	5.67063	32.4672	1.09993e-06	0.000117693	Sepsis_HV_mature_neutrophils
CIDEB	1.23528	6.19207	32.408	1.11894e-06	0.000118439	Sepsis_HV_mature_neutrophils
PTGER2	7.09322	4.52979	32.5772	1.15941e-06	0.000120303	Sepsis_HV_mature_neutrophils
TGFBR1	1.18318	5.90866	32.2806	1.16099e-06	0.000120303	Sepsis_HV_mature_neutrophils
FBRSL1	-1.03722	4.35568	32.241	1.17439e-06	0.000120424	Sepsis_HV_mature_neutrophils
CXCL6	-2.92891	2.71383	32.2916	1.20595e-06	0.000121497	Sepsis_HV_mature_neutrophils
ZNF106	0.647994	8.04777	32.1394	1.20954e-06	0.000121497	Sepsis_HV_mature_neutrophils
HDAC4	1.02085	5.33937	32.002	1.25883e-06	0.000124696	Sepsis_HV_mature_neutrophils
MZF1-AS1	-2.3794	3.30972	32.1052	1.27569e-06	0.000124696	Sepsis_HV_mature_neutrophils
MTDH	1.40981	6.32074	31.9399	1.2818e-06	0.000124696	Sepsis_HV_mature_neutrophils
ACVR1B	2.94159	4.8554	32.1879	1.29206e-06	0.000124696	Sepsis_HV_mature_neutrophils
CHPT1	1.66739	5.40608	31.7022	1.37657e-06	0.000131562	Sepsis_HV_mature_neutrophils
MAP1LC3A	-1.8424	4.34522	31.6568	1.42514e-06	0.000133733	Sepsis_HV_mature_neutrophils
MAP3K14	-1.43983	3.29353	31.5455	1.43832e-06	0.000133733	Sepsis_HV_mature_neutrophils
TNFRSF10C	-1.13162	7.98672	31.532	1.44404e-06	0.000133733	Sepsis_HV_mature_neutrophils
C5AR2	-0.945364	7.71451	31.5094	1.45362e-06	0.000133733	Sepsis_HV_mature_neutrophils
CBX7	-1.00243	5.46201	31.4521	1.47826e-06	0.000134741	Sepsis_HV_mature_neutrophils
C1orf162	2.86065	7.13219	31.691	1.49524e-06	0.000134779	Sepsis_HV_mature_neutrophils
BET1L	-0.943002	4.91702	31.3529	1.52193e-06	0.000134779	Sepsis_HV_mature_neutrophils
PLEKHG3	-1.3915	6.8978	31.4118	1.53101e-06	0.000134779	Sepsis_HV_mature_neutrophils
SSH1	0.863015	5.99525	31.3273	1.53345e-06	0.000134779	Sepsis_HV_mature_neutrophils
RABGEF1	1.93048	3.21897	31.2028	1.59064e-06	0.000137764	Sepsis_HV_mature_neutrophils
RFX1	-0.886368	5.49434	31.1833	1.5998e-06	0.000137764	Sepsis_HV_mature_neutrophils
METTL9	1.68871	7.30994	31.2413	1.60939e-06	0.000137764	Sepsis_HV_mature_neutrophils
RAB27A	0.889889	8.50078	31.1195	1.63015e-06	0.00013798	Sepsis_HV_mature_neutrophils
ANKUB1	-3.14108	1.12971	31.0992	1.63995e-06	0.00013798	Sepsis_HV_mature_neutrophils
ANXA3	1.85251	7.84885	30.9713	1.77477e-06	0.000148058	Sepsis_HV_mature_neutrophils
LCK	-3.18912	0.391153	30.7746	1.80504e-06	0.000149289	Sepsis_HV_mature_neutrophils
HLA-DRB1	-4.11587	2.76889	31.0144	1.81986e-06	0.000149289	Sepsis_HV_mature_neutrophils
JAK2	1.42702	6.36619	30.7078	1.84113e-06	0.000149786	Sepsis_HV_mature_neutrophils
CDK5RAP2	2.96363	5.99167	30.8923	1.88588e-06	0.000151252	Sepsis_HV_mature_neutrophils
IGHM	-3.02041	1.60694	30.6198	1.88988e-06	0.000151252	Sepsis_HV_mature_neutrophils
UBE2K	0.714335	6.0311	30.514	1.95021e-06	0.000154621	Sepsis_HV_mature_neutrophils
SETX	-0.876033	7.79262	30.4847	1.96729e-06	0.000154621	Sepsis_HV_mature_neutrophils
XKR8	-1.29572	6.61173	30.5043	1.9791e-06	0.000154621	Sepsis_HV_mature_neutrophils
TRAC	-2.80675	0.774292	30.3603	2.04157e-06	0.000156255	Sepsis_HV_mature_neutrophils
LILRA6	1.4159	8.25627	30.3555	2.04445e-06	0.000156255	Sepsis_HV_mature_neutrophils
CASP8	-0.753752	8.12112	30.3503	2.04764e-06	0.000156255	Sepsis_HV_mature_neutrophils
HHEX	1.15674	6.51067	30.2349	2.11936e-06	0.000160484	Sepsis_HV_mature_neutrophils
AC010168.2	-2.28235	2.42158	30.1729	2.15901e-06	0.000162239	Sepsis_HV_mature_neutrophils
MCTP1	1.17478	6.33607	30.0784	2.22088e-06	0.000165624	Sepsis_HV_mature_neutrophils
SLC25A40	2.33931	4.21194	30.0774	2.26611e-06	0.000167726	Sepsis_HV_mature_neutrophils
CCL5	-3.12356	1.58075	29.7346	2.46231e-06	0.000180888	Sepsis_HV_mature_neutrophils
APPL2	-0.698312	5.9065	29.7033	2.48556e-06	0.000181125	Sepsis_HV_mature_neutrophils
ZDHHC20	3.11381	6.08198	29.931	2.50289e-06	0.000181125	Sepsis_HV_mature_neutrophils
MTRR	4.2232	2.85856	29.7215	2.52074e-06	0.000181125	Sepsis_HV_mature_neutrophils
IL6ST	1.9117	5.43018	29.655	2.57815e-06	0.000183908	Sepsis_HV_mature_neutrophils
NKX3-1	-4.25746	3.37943	29.7813	2.61667e-06	0.000185313	Sepsis_HV_mature_neutrophils
CHI3L1	-3.36053	8.07313	29.6393	2.72963e-06	0.000188541	Sepsis_HV_mature_neutrophils
CXCL8	-2.79016	9.30136	29.6122	2.75173e-06	0.000188541	Sepsis_HV_mature_neutrophils
INKA2	-1.17002	8.35544	29.3657	2.75213e-06	0.000188541	Sepsis_HV_mature_neutrophils
MINDY2	1.03699	5.80458	29.3208	2.78984e-06	0.000188541	Sepsis_HV_mature_neutrophils
VNN1	3.18893	7.16253	29.5457	2.80689e-06	0.000188541	Sepsis_HV_mature_neutrophils
CTSW	-2.92066	0.636326	29.2951	2.81156e-06	0.000188541	Sepsis_HV_mature_neutrophils
CD3G	-3.10423	0.602949	29.2843	2.82085e-06	0.000188541	Sepsis_HV_mature_neutrophils
MFSD14C	1.33049	4.05833	29.2778	2.82634e-06	0.000188541	Sepsis_HV_mature_neutrophils
ARHGAP25	-0.909645	8.62021	29.2682	2.83463e-06	0.000188541	Sepsis_HV_mature_neutrophils
DRAM1	1.13006	5.5342	29.2349	2.86333e-06	0.000189172	Sepsis_HV_mature_neutrophils
HERPUD1	-0.65536	6.5101	29.1942	2.89888e-06	0.000190244	Sepsis_HV_mature_neutrophils
ATF4	-0.645662	6.6688	29.1527	2.93567e-06	0.000191382	Sepsis_HV_mature_neutrophils
C3AR1	4.05398	6.83332	29.3478	2.97784e-06	0.000192199	Sepsis_HV_mature_neutrophils
MIR29B2CHG	-1.05	5.40202	29.0953	2.98724e-06	0.000192199	Sepsis_HV_mature_neutrophils
BAZ2B	-0.977054	8.38368	28.8814	3.18814e-06	0.000203793	Sepsis_HV_mature_neutrophils
GNS	1.48098	7.22167	28.8509	3.24572e-06	0.000206135	Sepsis_HV_mature_neutrophils
POLK	1.29081	4.69428	28.6224	3.45046e-06	0.000217733	Sepsis_HV_mature_neutrophils
RABEP1	-0.626555	4.52863	28.4603	3.62613e-06	0.000226494	Sepsis_HV_mature_neutrophils
DDIAS	3.09869	2.8682	28.4521	3.63532e-06	0.000226494	Sepsis_HV_mature_neutrophils
CSGALNACT2	1.78227	6.97789	28.5329	3.68936e-06	0.000227238	Sepsis_HV_mature_neutrophils
MYO5C	-3.50566	0.359414	28.4004	3.69343e-06	0.000227238	Sepsis_HV_mature_neutrophils
CTSK	1.74006	3.13441	28.3418	3.76052e-06	0.000229691	Sepsis_HV_mature_neutrophils
SMC4	-0.895665	5.11334	28.3141	3.79271e-06	0.000229691	Sepsis_HV_mature_neutrophils
SNHG20	-1.82978	1.78614	28.3008	3.80816e-06	0.000229691	Sepsis_HV_mature_neutrophils
DNAJC13	0.95016	5.63533	28.2851	3.82663e-06	0.000229691	Sepsis_HV_mature_neutrophils
RPS6KA3	0.946695	7.81997	28.2415	3.87828e-06	0.000231381	Sepsis_HV_mature_neutrophils
TRBC2	-2.55663	1.64647	28.1987	3.92978e-06	0.000233041	Sepsis_HV_mature_neutrophils
SLC25A45	-1.18201	2.91423	28.1537	3.9846e-06	0.000233756	Sepsis_HV_mature_neutrophils
MS4A6A	1.67287	6.89874	28.2254	4.00575e-06	0.000233756	Sepsis_HV_mature_neutrophils
IPO11	2.997	4.43102	28.3498	4.01308e-06	0.000233756	Sepsis_HV_mature_neutrophils
APP	1.46541	4.14571	28.0658	4.09407e-06	0.000237071	Sepsis_HV_mature_neutrophils
JARID2	-1.12675	7.52781	28.022	4.14978e-06	0.000238061	Sepsis_HV_mature_neutrophils
MGAM	1.04056	8.74074	28.0028	4.17449e-06	0.000238061	Sepsis_HV_mature_neutrophils
IDNK	3.15949	2.42487	27.9956	4.18373e-06	0.000238061	Sepsis_HV_mature_neutrophils
SAMSN1	3.13237	7.27266	28.1816	4.23458e-06	0.000239405	Sepsis_HV_mature_neutrophils
GADD45A	2.87987	5.25711	28.165	4.25599e-06	0.000239405	Sepsis_HV_mature_neutrophils
LINC01765	-2.65904	3.16603	28.0532	4.35234e-06	0.000243434	Sepsis_HV_mature_neutrophils
TMEM170B	1.30277	4.99353	27.6723	4.62432e-06	0.000257185	Sepsis_HV_mature_neutrophils
LGALS3	2.16913	5.15839	27.7722	4.68289e-06	0.000258487	Sepsis_HV_mature_neutrophils
CNIH4	1.39921	6.08569	27.6149	4.70751e-06	0.000258487	Sepsis_HV_mature_neutrophils
CR1	1.36451	8.92717	27.6019	4.72651e-06	0.000258487	Sepsis_HV_mature_neutrophils
CACNB4	-2.595	3.45155	27.7659	4.8052e-06	0.000259014	Sepsis_HV_mature_neutrophils
AC012368.1	-1.66907	8.39569	27.7469	4.83632e-06	0.000259014	Sepsis_HV_mature_neutrophils
TOPORS	-1.11071	7.48817	27.5279	4.83653e-06	0.000259014	Sepsis_HV_mature_neutrophils
CD44	2.34349	8.43127	27.7435	4.84138e-06	0.000259014	Sepsis_HV_mature_neutrophils
RBM5	-0.621296	7.25683	27.4291	4.98774e-06	0.000261928	Sepsis_HV_mature_neutrophils
TPST2	1.21264	6.88092	27.4211	5.00012e-06	0.000261928	Sepsis_HV_mature_neutrophils
GSAP	2.58044	4.73093	27.6158	5.00218e-06	0.000261928	Sepsis_HV_mature_neutrophils
FAM160A2	0.988572	5.23351	27.4197	5.00228e-06	0.000261928	Sepsis_HV_mature_neutrophils
RABEPK	-0.986396	3.8194	27.3286	5.14641e-06	0.000265245	Sepsis_HV_mature_neutrophils
BTG2	-1.497	10.2951	27.4561	5.16263e-06	0.000265245	Sepsis_HV_mature_neutrophils
LEPROT	1.054	7.08089	27.3078	5.18009e-06	0.000265245	Sepsis_HV_mature_neutrophils
TUBB	-0.966825	5.16575	27.3077	5.18024e-06	0.000265245	Sepsis_HV_mature_neutrophils
PSME3IP1	-0.624125	6.61677	27.2952	5.20036e-06	0.000265245	Sepsis_HV_mature_neutrophils
GALNT7	0.75992	5.78444	27.2649	5.24985e-06	0.000265439	Sepsis_HV_mature_neutrophils
IARS2	1.3416	3.14743	27.2599	5.2581e-06	0.000265439	Sepsis_HV_mature_neutrophils
LAIR1	4.93669	6.11811	27.4435	5.30925e-06	0.000266655	Sepsis_HV_mature_neutrophils
OXSR1	0.823468	5.69216	27.1868	5.37965e-06	0.000268819	Sepsis_HV_mature_neutrophils
SEPHS2	0.956479	6.31484	27.1001	5.5276e-06	0.00027259	Sepsis_HV_mature_neutrophils
ZSCAN9	-1.89765	1.68352	27.0671	5.5851e-06	0.00027259	Sepsis_HV_mature_neutrophils
RNF103	-0.639712	4.73248	27.0505	5.61415e-06	0.00027259	Sepsis_HV_mature_neutrophils
DDX6	-0.566069	6.98954	27.0337	5.64382e-06	0.00027259	Sepsis_HV_mature_neutrophils
FAR1	0.582906	7.07357	27.0242	5.66072e-06	0.00027259	Sepsis_HV_mature_neutrophils
IGFBP7	3.12192	3.49893	27.0627	5.73498e-06	0.00027259	Sepsis_HV_mature_neutrophils
GON4L	-0.636681	4.70198	26.973	5.75229e-06	0.00027259	Sepsis_HV_mature_neutrophils
RPL10A	-1.47045	2.92076	26.9702	5.75735e-06	0.00027259	Sepsis_HV_mature_neutrophils
LINC02218	-1.8194	2.36092	26.9654	5.76609e-06	0.00027259	Sepsis_HV_mature_neutrophils
CBX3	0.667362	7.19462	26.9539	5.78688e-06	0.00027259	Sepsis_HV_mature_neutrophils
AGFG1	2.02282	7.0394	27.1446	5.78713e-06	0.00027259	Sepsis_HV_mature_neutrophils
ENO1	1.67775	7.30982	27.0569	5.78741e-06	0.00027259	Sepsis_HV_mature_neutrophils
MX2	-0.75253	8.65105	26.9193	5.8501e-06	0.00027368	Sepsis_HV_mature_neutrophils
SMARCD3	2.65371	5.16977	27.1153	5.87592e-06	0.00027368	Sepsis_HV_mature_neutrophils
PPM1N	3.76332	3.61582	27.0841	5.89397e-06	0.00027368	Sepsis_HV_mature_neutrophils
ABRACL	1.47138	5.29473	26.7943	6.0847e-06	0.00028121	Sepsis_HV_mature_neutrophils
CD2	-2.74775	0.512224	26.7733	6.12503e-06	0.000281752	Sepsis_HV_mature_neutrophils
IL7R	-2.61466	1.47809	26.7568	6.15691e-06	0.000281901	Sepsis_HV_mature_neutrophils
CPNE3	0.985955	6.33888	26.6902	6.28746e-06	0.000286545	Sepsis_HV_mature_neutrophils
RNF144B	0.991695	7.12885	26.6528	6.362e-06	0.000288606	Sepsis_HV_mature_neutrophils
ATF7	0.768076	4.72842	26.6362	6.39551e-06	0.000288796	Sepsis_HV_mature_neutrophils
RAP2C	0.619375	6.8139	26.5758	6.5185e-06	0.000293005	Sepsis_HV_mature_neutrophils
TP53BP2	0.885938	3.90889	26.4871	6.70386e-06	0.000299647	Sepsis_HV_mature_neutrophils
SNX3	1.51287	7.71154	26.5293	6.73634e-06	0.000299647	Sepsis_HV_mature_neutrophils
PYGL	1.00214	8.99619	26.4619	6.75758e-06	0.000299647	Sepsis_HV_mature_neutrophils
EMILIN2	2.43482	5.63175	26.618	6.85874e-06	0.000301746	Sepsis_HV_mature_neutrophils
TIGD3	-2.22361	3.98719	26.6033	6.86623e-06	0.000301746	Sepsis_HV_mature_neutrophils
OR52K3P	-1.61468	4.68239	26.4759	6.91301e-06	0.000302452	Sepsis_HV_mature_neutrophils
SULT1B1	1.17809	7.65151	26.3278	7.05086e-06	0.000307118	Sepsis_HV_mature_neutrophils
SLC38A2	0.99799	7.10677	26.2784	7.16213e-06	0.00031059	Sepsis_HV_mature_neutrophils
MEF2C	-1.90083	5.00727	26.3845	7.37516e-06	0.000316549	Sepsis_HV_mature_neutrophils
S100A12	2.56907	9.0031	26.3853	7.37676e-06	0.000316549	Sepsis_HV_mature_neutrophils
SRRM1	-0.486958	6.91513	26.1772	7.39599e-06	0.000316549	Sepsis_HV_mature_neutrophils
MAML2	-1.4273	4.49558	26.1207	7.5759e-06	0.000322845	Sepsis_HV_mature_neutrophils
NXPE3	1.47172	4.47398	25.9377	7.98202e-06	0.000338685	Sepsis_HV_mature_neutrophils
EFHC1	-1.91694	2.40047	25.9139	8.04309e-06	0.000339812	Sepsis_HV_mature_neutrophils
LILRA5	1.87201	6.86763	25.9931	8.25716e-06	0.000347365	Sepsis_HV_mature_neutrophils
CXCL1	-2.00779	6.76534	26.0024	8.32037e-06	0.000348535	Sepsis_HV_mature_neutrophils
ATP2B1-AS1	-1.62815	6.48418	25.9085	8.57054e-06	0.000356725	Sepsis_HV_mature_neutrophils
FBXO9	0.969158	6.23784	25.6978	8.61831e-06	0.000356725	Sepsis_HV_mature_neutrophils
BCLAF1	-0.571965	7.74685	25.6955	8.6246e-06	0.000356725	Sepsis_HV_mature_neutrophils
CUX1	0.677278	6.3304	25.6541	8.73976e-06	0.000359976	Sepsis_HV_mature_neutrophils
EMB	1.22263	7.87255	25.6212	8.83263e-06	0.000360856	Sepsis_HV_mature_neutrophils
PIWIL4	3.45025	1.71094	25.6205	8.83444e-06	0.000360856	Sepsis_HV_mature_neutrophils
ARL4C	-2.32552	1.04167	25.4822	9.23559e-06	0.000375683	Sepsis_HV_mature_neutrophils
ETS2	1.51389	7.65361	25.5198	9.2857e-06	0.000375894	Sepsis_HV_mature_neutrophils
SLC25A24	2.83339	4.17458	25.6254	9.31716e-06	0.000375894	Sepsis_HV_mature_neutrophils
AL499604.2	-1.52339	4.10345	25.3831	9.60349e-06	0.000385864	Sepsis_HV_mature_neutrophils
CAST	1.47701	8.01753	25.3902	9.67696e-06	0.000387236	Sepsis_HV_mature_neutrophils
ADGRE1	3.75233	5.2506	25.4681	9.85482e-06	0.000392756	Sepsis_HV_mature_neutrophils
PAIP2	-0.492702	7.86109	25.1954	1.01294e-05	0.000399823	Sepsis_HV_mature_neutrophils
TRANK1	-1.38947	7.45371	25.2924	1.01563e-05	0.000399823	Sepsis_HV_mature_neutrophils
SEC62	0.598437	7.32435	25.1869	1.01572e-05	0.000399823	Sepsis_HV_mature_neutrophils
MAN1A2	0.762821	6.29712	25.1732	1.02023e-05	0.000399823	Sepsis_HV_mature_neutrophils
VAMP2	-0.734275	8.27167	25.1632	1.02352e-05	0.000399823	Sepsis_HV_mature_neutrophils
FNDC3A	1.46967	4.70873	25.044	1.06375e-05	0.000413894	Sepsis_HV_mature_neutrophils
KPNA3	1.09325	4.45435	24.9988	1.07942e-05	0.00041834	Sepsis_HV_mature_neutrophils
PBXIP1	-1.73952	7.27807	25.1535	1.08949e-05	0.000420585	Sepsis_HV_mature_neutrophils
ARRDC3	-1.29562	7.15003	25.022	1.09751e-05	0.000422027	Sepsis_HV_mature_neutrophils
TNFAIP8	1.03084	6.19777	24.9067	1.11215e-05	0.000423751	Sepsis_HV_mature_neutrophils
IDS	-0.850731	5.29998	24.8773	1.12279e-05	0.000423751	Sepsis_HV_mature_neutrophils
MACF1	1.8061	6.56301	25.0041	1.12431e-05	0.000423751	Sepsis_HV_mature_neutrophils
MCM5	-2.17824	2.37899	24.8676	1.12634e-05	0.000423751	Sepsis_HV_mature_neutrophils
KLHL6	1.2462	4.74742	24.863	1.12803e-05	0.000423751	Sepsis_HV_mature_neutrophils
KREMEN1	1.84374	7.82178	24.9929	1.13109e-05	0.000423751	Sepsis_HV_mature_neutrophils
ZNF274	-0.857374	4.90932	24.8519	1.13213e-05	0.000423751	Sepsis_HV_mature_neutrophils
ARMC8	0.87252	4.95095	24.8029	1.15027e-05	0.000428845	Sepsis_HV_mature_neutrophils
ELMO2	1.5016	5.98077	24.8299	1.15445e-05	0.000428845	Sepsis_HV_mature_neutrophils
SLC45A4	-1.13719	6.80219	24.6753	1.20616e-05	0.00044427	Sepsis_HV_mature_neutrophils
U62317.4	-1.37974	4.96834	24.6841	1.21048e-05	0.00044427	Sepsis_HV_mature_neutrophils
RIC1	0.762551	3.9177	24.6433	1.21156e-05	0.00044427	Sepsis_HV_mature_neutrophils
AP000919.1	3.59393	1.91557	24.6371	1.21402e-05	0.00044427	Sepsis_HV_mature_neutrophils
ITGAM	1.23685	8.02272	24.5398	1.25319e-05	0.000455512	Sepsis_HV_mature_neutrophils
LATS2	0.671776	5.4662	24.5378	1.254e-05	0.000455512	Sepsis_HV_mature_neutrophils
AC023157.2	-1.54521	7.79705	24.684	1.26275e-05	0.000457005	Sepsis_HV_mature_neutrophils
GCH1	3.07155	5.50486	24.6604	1.27642e-05	0.000460259	Sepsis_HV_mature_neutrophils
MEF2D	-0.747507	6.49077	24.47	1.28204e-05	0.000460598	Sepsis_HV_mature_neutrophils
FAM200B	0.645522	6.9079	24.4205	1.30295e-05	0.000464959	Sepsis_HV_mature_neutrophils
FAM214A	-0.977248	5.29552	24.419	1.30362e-05	0.000464959	Sepsis_HV_mature_neutrophils
USP4	-0.694434	7.17154	24.3757	1.32219e-05	0.000469879	Sepsis_HV_mature_neutrophils
TMED5	0.906974	6.08329	24.3571	1.33026e-05	0.000471047	Sepsis_HV_mature_neutrophils
RGL3	-2.82369	0.858224	24.3453	1.33543e-05	0.000471181	Sepsis_HV_mature_neutrophils
MCMBP	0.605593	5.8122	24.2822	1.3633e-05	0.000476071	Sepsis_HV_mature_neutrophils
CLN6	-1.77356	2.13514	24.2819	1.36346e-05	0.000476071	Sepsis_HV_mature_neutrophils
MCEMP1	4.04089	8.11846	24.4553	1.3638e-05	0.000476071	Sepsis_HV_mature_neutrophils
PYGO2	-0.94034	3.70686	24.2462	1.37951e-05	0.000479479	Sepsis_HV_mature_neutrophils
ARFGEF1	0.541751	5.80321	24.2378	1.3833e-05	0.000479479	Sepsis_HV_mature_neutrophils
PIK3R1	0.868449	5.6005	24.208	1.3969e-05	0.000482496	Sepsis_HV_mature_neutrophils
MOK	-2.85634	0.478534	24.1598	1.4192e-05	0.000487569	Sepsis_HV_mature_neutrophils
AL121603.2	0.986652	4.54888	24.147	1.42517e-05	0.000487569	Sepsis_HV_mature_neutrophils
LUCAT1	-1.26401	7.97808	24.2093	1.42721e-05	0.000487569	Sepsis_HV_mature_neutrophils
TTF1	-0.836076	5.00525	24.1337	1.43141e-05	0.000487569	Sepsis_HV_mature_neutrophils
ATP13A3	2.98345	5.61636	24.286	1.44072e-05	0.00048905	Sepsis_HV_mature_neutrophils
PSTPIP2	2.68746	6.24975	24.2557	1.45493e-05	0.000492178	Sepsis_HV_mature_neutrophils
TCF20	-0.878264	5.13435	24.0376	1.47737e-05	0.000497024	Sepsis_HV_mature_neutrophils
NFIC	-1.06536	6.69659	24.0335	1.47936e-05	0.000497024	Sepsis_HV_mature_neutrophils
PIK3AP1	1.27816	8.31146	23.9989	1.49828e-05	0.000501669	Sepsis_HV_mature_neutrophils
CEP295	-0.994064	3.84799	23.9605	1.51533e-05	0.000505361	Sepsis_HV_mature_neutrophils
TNFAIP3	2.11353	8.03433	24.122	1.51957e-05	0.000505361	Sepsis_HV_mature_neutrophils
DTX4	-1.97036	2.41786	23.8992	1.54625e-05	0.000512502	Sepsis_HV_mature_neutrophils
PIP4K2A	0.648599	6.66167	23.8732	1.55959e-05	0.000515187	Sepsis_HV_mature_neutrophils
FAM151B	1.91656	2.10196	23.7916	1.60217e-05	0.00052578	Sepsis_HV_mature_neutrophils
NAIP	2.02248	8.49054	23.9592	1.60234e-05	0.00052578	Sepsis_HV_mature_neutrophils
HPGD	6.19934	5.66575	23.849	1.66104e-05	0.000543232	Sepsis_HV_mature_neutrophils
CLEC7A	-1.00239	9.60988	23.6685	1.66878e-05	0.000543957	Sepsis_HV_mature_neutrophils
INSIG2	0.760544	4.58842	23.6296	1.69039e-05	0.000549183	Sepsis_HV_mature_neutrophils
SPAG9	-0.82137	7.16806	23.5692	1.72458e-05	0.000558446	Sepsis_HV_mature_neutrophils
KDM4C	1.66271	2.9539	23.507	1.76053e-05	0.000568218	Sepsis_HV_mature_neutrophils
FUT4	2.12412	2.91181	23.4939	1.76824e-05	0.000568841	Sepsis_HV_mature_neutrophils
AC007298.2	-1.78886	4.11434	23.5609	1.79027e-05	0.000574053	Sepsis_HV_mature_neutrophils
STOM	2.70579	6.52219	23.5977	1.80351e-05	0.000576421	Sepsis_HV_mature_neutrophils
TRNAU1AP	1.37607	2.9242	23.4181	1.81334e-05	0.000577686	Sepsis_HV_mature_neutrophils
SPEN	-0.629439	7.39768	23.4078	1.81953e-05	0.00057779	Sepsis_HV_mature_neutrophils
FCER1G	1.63534	11.0176	23.4268	1.85908e-05	0.000587544	Sepsis_HV_mature_neutrophils
CDC40	0.690696	5.82905	23.3382	1.86219e-05	0.000587544	Sepsis_HV_mature_neutrophils
NLRP1	-1.43925	6.52363	23.4304	1.89163e-05	0.000594197	Sepsis_HV_mature_neutrophils
CPT1A	1.58768	4.52864	23.2852	1.89535e-05	0.000594197	Sepsis_HV_mature_neutrophils
GABARAPL1	-0.875214	6.94407	23.1442	1.98664e-05	0.000620839	Sepsis_HV_mature_neutrophils
UBAP2L	-0.501533	5.68302	23.1245	1.99978e-05	0.000622968	Sepsis_HV_mature_neutrophils
PDE1B	1.59655	3.39725	23.1113	2.0086e-05	0.000623743	Sepsis_HV_mature_neutrophils
TMEM167A	0.71064	6.9568	23.0867	2.02517e-05	0.000626911	Sepsis_HV_mature_neutrophils
CD24	2.30084	3.23983	23.0512	2.04939e-05	0.000631364	Sepsis_HV_mature_neutrophils
SLC36A4	1.57243	3.66336	23.0468	2.05238e-05	0.000631364	Sepsis_HV_mature_neutrophils
RCHY1	0.909435	4.76929	23.0043	2.0818e-05	0.00063475	Sepsis_HV_mature_neutrophils
BOD1L1	-0.723189	9.58994	23.0018	2.08356e-05	0.00063475	Sepsis_HV_mature_neutrophils
C16orf54	-0.711142	8.28992	22.9998	2.08495e-05	0.00063475	Sepsis_HV_mature_neutrophils
AC060780.1	-1.06474	3.79625	22.9919	2.09047e-05	0.00063475	Sepsis_HV_mature_neutrophils
ERCC1	-2.26121	2.13905	22.9845	2.09563e-05	0.00063475	Sepsis_HV_mature_neutrophils
PTMAP2	-1.68978	2.53124	22.9532	2.11776e-05	0.0006383	Sepsis_HV_mature_neutrophils
DUSP6	-1.57294	9.082	23.1067	2.12032e-05	0.0006383	Sepsis_HV_mature_neutrophils
AL645728.1	-1.71924	2.32954	22.8842	2.16734e-05	0.000650466	Sepsis_HV_mature_neutrophils
PGD	1.13866	8.9288	22.8668	2.17998e-05	0.000652167	Sepsis_HV_mature_neutrophils
SETD7	2.39621	2.81002	22.8583	2.18626e-05	0.000652167	Sepsis_HV_mature_neutrophils
RPS6KA5	-1.75497	6.24925	23.0015	2.19557e-05	0.000652926	Sepsis_HV_mature_neutrophils
POMP	0.63441	6.55458	22.8368	2.20207e-05	0.000652926	Sepsis_HV_mature_neutrophils
DIPK2A	1.33721	3.99075	22.7159	2.29341e-05	0.000677967	Sepsis_HV_mature_neutrophils
ARG1	3.18219	6.31546	22.859	2.30197e-05	0.000678041	Sepsis_HV_mature_neutrophils
CAMKK2	0.765785	7.23521	22.6978	2.30743e-05	0.000678041	Sepsis_HV_mature_neutrophils
RAB32	1.22321	6.27289	22.6586	2.33804e-05	0.000683858	Sepsis_HV_mature_neutrophils
GALNT14	1.83141	3.3594	22.6498	2.34505e-05	0.000683858	Sepsis_HV_mature_neutrophils
ZFR	0.735748	5.33881	22.6404	2.35244e-05	0.000683858	Sepsis_HV_mature_neutrophils
HNRNPA0	-0.723839	5.54282	22.6372	2.35502e-05	0.000683858	Sepsis_HV_mature_neutrophils
USB1	0.874178	7.31167	22.6183	2.37004e-05	0.000686198	Sepsis_HV_mature_neutrophils
P2RY10	-3.59299	5.20637	22.7577	2.38084e-05	0.000687301	Sepsis_HV_mature_neutrophils
PTMAP5	-1.53733	2.08644	22.5888	2.39373e-05	0.000689003	Sepsis_HV_mature_neutrophils
NEAT1	-0.694293	10.5593	22.5705	2.40855e-05	0.000691246	Sepsis_HV_mature_neutrophils
HLA-DMB	-2.23683	2.57481	22.557	2.45188e-05	0.000701637	Sepsis_HV_mature_neutrophils
EBLN3P	-0.515486	6.03094	22.4439	2.51377e-05	0.000717262	Sepsis_HV_mature_neutrophils
RICTOR	-0.932071	7.94811	22.3628	2.58368e-05	0.00073508	Sepsis_HV_mature_neutrophils
HK3	2.6889	5.66713	22.4796	2.61243e-05	0.000741118	Sepsis_HV_mature_neutrophils
BTN2A1	-0.657377	6.87675	22.2978	2.64121e-05	0.000747129	Sepsis_HV_mature_neutrophils
CRNKL1	-0.517098	5.41055	22.2615	2.67387e-05	0.000754199	Sepsis_HV_mature_neutrophils
FAM71D	-0.804286	4.51928	22.1821	2.74686e-05	0.000772573	Sepsis_HV_mature_neutrophils
LUC7L2	-0.627956	4.26136	22.1715	2.75681e-05	0.000773164	Sepsis_HV_mature_neutrophils
ASF1B	-1.56004	4.8218	22.2466	2.77366e-05	0.000774803	Sepsis_HV_mature_neutrophils
FLVCR2	4.87485	3.71917	22.2958	2.7784e-05	0.000774803	Sepsis_HV_mature_neutrophils
CCR3	-2.42015	5.89658	22.2572	2.81468e-05	0.00077987	Sepsis_HV_mature_neutrophils
SPTSSA	3.89138	3.91118	22.2479	2.82353e-05	0.00077987	Sepsis_HV_mature_neutrophils
AC104463.2	-2.46734	0.863447	22.097	2.82752e-05	0.00077987	Sepsis_HV_mature_neutrophils
SLC2A3	1.08135	9.84381	22.0962	2.82826e-05	0.00077987	Sepsis_HV_mature_neutrophils
AL627171.3	-1.17454	3.26995	22.0414	2.88152e-05	0.000789483	Sepsis_HV_mature_neutrophils
CST7	3.22467	8.74703	22.1789	2.88977e-05	0.000789483	Sepsis_HV_mature_neutrophils
RBM25	-0.477977	7.93484	22.0213	2.90133e-05	0.000789483	Sepsis_HV_mature_neutrophils
B3GNT2	1.40107	5.03235	22.0178	2.90475e-05	0.000789483	Sepsis_HV_mature_neutrophils
LINC00861	-2.49059	0.752248	22.0161	2.90645e-05	0.000789483	Sepsis_HV_mature_neutrophils
YWHAQ	1.34087	4.81048	22.0112	2.91124e-05	0.000789483	Sepsis_HV_mature_neutrophils
KCTD12	1.26461	6.472	22.0035	2.93286e-05	0.000793162	Sepsis_HV_mature_neutrophils
AC015871.3	-0.922244	5.93823	21.9412	2.98154e-05	0.000804116	Sepsis_HV_mature_neutrophils
UBQLN2	0.900711	6.43425	21.9133	3.01002e-05	0.000809581	Sepsis_HV_mature_neutrophils
PDGFC	4.67327	2.68548	21.8255	3.20328e-05	0.000859211	Sepsis_HV_mature_neutrophils
ZNF3	-1.33602	2.37698	21.7201	3.2155e-05	0.000860146	Sepsis_HV_mature_neutrophils
IKZF3	-2.62485	0.465042	21.7066	3.23037e-05	0.000861782	Sepsis_HV_mature_neutrophils
PIGB	-1.16365	5.44498	21.6647	3.29595e-05	0.0008769	Sepsis_HV_mature_neutrophils
DACH1	2.37223	3.03742	21.6205	3.32709e-05	0.000882801	Sepsis_HV_mature_neutrophils
CRYBG1	1.01151	6.41455	21.6002	3.35037e-05	0.000886586	Sepsis_HV_mature_neutrophils
LNPK	1.49949	4.19433	21.5918	3.36007e-05	0.000886771	Sepsis_HV_mature_neutrophils
TSPAN14	1.11547	7.37904	21.5774	3.37665e-05	0.000888763	Sepsis_HV_mature_neutrophils
KATNA1	0.881026	3.37933	21.5372	3.42363e-05	0.000898726	Sepsis_HV_mature_neutrophils
ZNF608	4.21872	4.80466	21.6117	3.5005e-05	0.000916461	Sepsis_HV_mature_neutrophils
FASTKD3	3.49322	1.34586	21.4302	3.55187e-05	0.000925306	Sepsis_HV_mature_neutrophils
ZEB2	0.934454	7.27284	21.4292	3.55309e-05	0.000925306	Sepsis_HV_mature_neutrophils
RUNX1	1.89066	4.61351	21.4662	3.58932e-05	0.000932276	Sepsis_HV_mature_neutrophils
AC087741.1	2.57069	3.89244	21.4654	3.61109e-05	0.000935461	Sepsis_HV_mature_neutrophils
MEPCE	-0.780019	4.80573	21.3711	3.62482e-05	0.000936553	Sepsis_HV_mature_neutrophils
HDAC9	-2.29994	1.42234	21.3441	3.65874e-05	0.000942843	Sepsis_HV_mature_neutrophils
SRI	0.901762	5.57082	21.3354	3.66978e-05	0.000943219	Sepsis_HV_mature_neutrophils
GIHCG	-1.39801	2.7073	21.2015	3.84324e-05	0.000985231	Sepsis_HV_mature_neutrophils
NCKAP1L	0.946116	6.64294	21.1802	3.87165e-05	0.000989935	Sepsis_HV_mature_neutrophils
SLC26A11	3.30508	2.81707	21.1993	3.89808e-05	0.000994112	Sepsis_HV_mature_neutrophils
TSPAN13	-3.54625	1.48507	21.1544	3.95389e-05	0.00100438	Sepsis_HV_mature_neutrophils
RPGR	-0.858927	5.49979	21.1045	3.97434e-05	0.00100438	Sepsis_HV_mature_neutrophils
RFK	2.1803	2.46006	21.1038	3.97531e-05	0.00100438	Sepsis_HV_mature_neutrophils
TRAK1	0.617213	4.47354	21.101	3.97918e-05	0.00100438	Sepsis_HV_mature_neutrophils
VIM	1.21087	10.2373	21.0595	4.04282e-05	0.00101784	Sepsis_HV_mature_neutrophils
CAPZA2	0.462673	8.21548	21.044	4.05848e-05	0.00101918	Sepsis_HV_mature_neutrophils
PLAC8	4.67418	6.61306	21.025	4.27729e-05	0.00107139	Sepsis_HV_mature_neutrophils
RB1	0.606395	5.17982	20.8627	4.32195e-05	0.00107983	Sepsis_HV_mature_neutrophils
CIR1	-0.779659	8.45811	20.8427	4.35214e-05	0.00108294	Sepsis_HV_mature_neutrophils
SPINT1	-1.4363	4.4349	20.8766	4.35934e-05	0.00108294	Sepsis_HV_mature_neutrophils
ZNF333	-0.654112	4.60541	20.8326	4.3674e-05	0.00108294	Sepsis_HV_mature_neutrophils
AL691432.2	-1.35939	2.30134	20.8098	4.40211e-05	0.0010886	Sepsis_HV_mature_neutrophils
PECR	2.70967	2.80599	20.8032	4.41235e-05	0.0010886	Sepsis_HV_mature_neutrophils
UTP6	-0.979412	4.80434	20.7886	4.43469e-05	0.00109138	Sepsis_HV_mature_neutrophils
DOCK5	-0.757479	8.31933	20.7728	4.45918e-05	0.00109467	Sepsis_HV_mature_neutrophils
ZNF266	-0.85579	3.48598	20.7166	4.54733e-05	0.00111287	Sepsis_HV_mature_neutrophils
HVCN1	-1.62805	6.33582	20.8415	4.55595e-05	0.00111287	Sepsis_HV_mature_neutrophils
SMURF2	-0.675307	4.79486	20.7006	4.57273e-05	0.00111421	Sepsis_HV_mature_neutrophils
ARMCX3	1.57285	3.38834	20.6844	4.59871e-05	0.00111777	Sepsis_HV_mature_neutrophils
RAB6A	0.624727	6.12753	20.6413	4.66834e-05	0.00113035	Sepsis_HV_mature_neutrophils
KIAA0930	1.99265	5.4667	20.7671	4.67345e-05	0.00113035	Sepsis_HV_mature_neutrophils
GPR141	1.84764	2.65193	20.62	4.70317e-05	0.00113476	Sepsis_HV_mature_neutrophils
ITGA7	7.24399	2.13705	21.3455	4.73604e-05	0.00113989	Sepsis_HV_mature_neutrophils
PNMA6A	-3.63781	0.0651194	20.5793	4.77039e-05	0.00114536	Sepsis_HV_mature_neutrophils
UPF2	-0.610818	6.67453	20.557	4.80782e-05	0.00115154	Sepsis_HV_mature_neutrophils
AC112220.2	1.85358	1.80004	20.5398	4.83683e-05	0.00115567	Sepsis_HV_mature_neutrophils
PXYLP1	2.24173	2.95693	20.5071	4.89242e-05	0.00116613	Sepsis_HV_mature_neutrophils
CNOT8	0.542558	6.42249	20.4905	4.92091e-05	0.00117008	Sepsis_HV_mature_neutrophils
WASHC3	0.89906	4.0544	20.4341	5.01904e-05	0.00119054	Sepsis_HV_mature_neutrophils
RSL24D1	0.745413	4.64766	20.4195	5.04466e-05	0.00119374	Sepsis_HV_mature_neutrophils
PIAS3	1.32331	3.3976	20.3864	5.10349e-05	0.00120477	Sepsis_HV_mature_neutrophils
CCDC146	-1.46183	4.70067	20.4069	5.18225e-05	0.00122019	Sepsis_HV_mature_neutrophils
ITIH4	2.74776	1.67081	20.3329	5.20026e-05	0.00122019	Sepsis_HV_mature_neutrophils
EPN2	-1.98866	2.67032	20.3331	5.20603e-05	0.00122019	Sepsis_HV_mature_neutrophils
NAIPP1	2.1503	4.16482	20.347	5.29431e-05	0.00123794	Sepsis_HV_mature_neutrophils
RAB14	0.370698	7.05221	20.2521	5.34974e-05	0.0012412	Sepsis_HV_mature_neutrophils
JAZF1	0.92445	5.15357	20.2503	5.35317e-05	0.0012412	Sepsis_HV_mature_neutrophils
GLTP	0.883449	5.9201	20.246	5.36137e-05	0.0012412	Sepsis_HV_mature_neutrophils
GSE1	-1.56316	4.11113	20.3027	5.36993e-05	0.0012412	Sepsis_HV_mature_neutrophils
LIMS1	1.40833	6.16646	20.2802	5.37129e-05	0.0012412	Sepsis_HV_mature_neutrophils
AP3B2	3.63868	2.93794	20.2809	5.43801e-05	0.00125367	Sepsis_HV_mature_neutrophils
RAB8A	-0.796955	6.64373	20.1755	5.49577e-05	0.00126403	Sepsis_HV_mature_neutrophils
YPEL5	-0.549095	8.26162	20.1398	5.56543e-05	0.00127706	Sepsis_HV_mature_neutrophils
SNX14	1.00722	4.28598	20.1247	5.59499e-05	0.00127796	Sepsis_HV_mature_neutrophils
CNPY3	-0.75415	7.09349	20.1183	5.60758e-05	0.00127796	Sepsis_HV_mature_neutrophils
TLE3	-0.734504	8.69951	20.1174	5.60934e-05	0.00127796	Sepsis_HV_mature_neutrophils
NDE1	-0.992497	6.7478	20.1154	5.62127e-05	0.00127796	Sepsis_HV_mature_neutrophils
ERV3-1	-0.879026	5.4581	20.0911	5.66161e-05	0.00128417	Sepsis_HV_mature_neutrophils
FKBP5	2.34941	8.54336	20.1933	5.70329e-05	0.00129065	Sepsis_HV_mature_neutrophils
GABBR1	2.04315	2.42143	20.022	5.80128e-05	0.00130981	Sepsis_HV_mature_neutrophils
GNLY	-2.21784	1.63397	20.001	5.84436e-05	0.00131491	Sepsis_HV_mature_neutrophils
KLF10	2.64162	5.42754	20.1163	5.85848e-05	0.00131491	Sepsis_HV_mature_neutrophils
RALBP1	-0.813665	8.41684	19.9916	5.86392e-05	0.00131491	Sepsis_HV_mature_neutrophils
KCNMA1	6.08358	3.77524	20.0699	5.95416e-05	0.00133005	Sepsis_HV_mature_neutrophils
PNMA1	2.10958	1.87836	19.9463	5.95849e-05	0.00133005	Sepsis_HV_mature_neutrophils
RFC2	-0.76182	3.20906	19.9185	6.01729e-05	0.00134014	Sepsis_HV_mature_neutrophils
CAB39	0.763355	8.51629	19.8567	6.15021e-05	0.00136665	Sepsis_HV_mature_neutrophils
GNG5	0.83757	6.66142	19.8312	6.20599e-05	0.00137594	Sepsis_HV_mature_neutrophils
THRAP3	-0.471357	7.25745	19.8068	6.25972e-05	0.00138316	Sepsis_HV_mature_neutrophils
STK19	-0.585099	4.4796	19.8037	6.26666e-05	0.00138316	Sepsis_HV_mature_neutrophils
NCOA7	1.50513	4.11952	19.7831	6.3125e-05	0.00139016	Sepsis_HV_mature_neutrophils
LINC00884	4.34105	2.40557	19.8045	6.36842e-05	0.00139935	Sepsis_HV_mature_neutrophils
SEC14L1	-0.762272	10.3675	19.7499	6.38729e-05	0.00140037	Sepsis_HV_mature_neutrophils
CDKN2C	3.66353	2.16366	19.7278	6.44058e-05	0.00140656	Sepsis_HV_mature_neutrophils
PLEKHG1	4.36616	1.97541	19.7364	6.44412e-05	0.00140656	Sepsis_HV_mature_neutrophils
NEMP1	-1.74391	1.21717	19.7099	6.47853e-05	0.00141094	Sepsis_HV_mature_neutrophils
DIDO1	-0.440958	5.0013	19.5457	6.86783e-05	0.00149243	Sepsis_HV_mature_neutrophils
NFKB1	0.765518	6.34119	19.5314	6.90302e-05	0.00149677	Sepsis_HV_mature_neutrophils
SDHC	0.957495	4.85388	19.4856	7.01651e-05	0.00151803	Sepsis_HV_mature_neutrophils
MAN1A1	0.946485	7.23561	19.476	7.04054e-05	0.00151989	Sepsis_HV_mature_neutrophils
LDHA	1.82207	7.15383	19.5659	7.10653e-05	0.00153078	Sepsis_HV_mature_neutrophils
DR1	0.457816	6.74417	19.443	7.1239e-05	0.00153117	Sepsis_HV_mature_neutrophils
TMEM131L	0.736462	6.04177	19.4326	7.15026e-05	0.00153349	Sepsis_HV_mature_neutrophils
LSM6	1.77035	3.66664	19.412	7.20301e-05	0.00154144	Sepsis_HV_mature_neutrophils
CRIPT	-0.559872	4.96703	19.3555	7.34966e-05	0.00156941	Sepsis_HV_mature_neutrophils
CIRBP	-0.851638	7.04785	19.3408	7.38839e-05	0.00157427	Sepsis_HV_mature_neutrophils
Z95118.2	-1.83171	1.91885	19.3282	7.42174e-05	0.001575	Sepsis_HV_mature_neutrophils
TRAM1	0.742089	5.55125	19.3274	7.42382e-05	0.001575	Sepsis_HV_mature_neutrophils
CAPG	2.54674	5.46505	19.41	7.50872e-05	0.00158736	Sepsis_HV_mature_neutrophils
NUAK2	-0.907003	7.74825	19.2935	7.51431e-05	0.00158736	Sepsis_HV_mature_neutrophils
MARCHF3	2.68782	1.58167	19.2611	7.6019e-05	0.00159547	Sepsis_HV_mature_neutrophils
BTBD1	0.789347	4.54286	19.2604	7.60385e-05	0.00159547	Sepsis_HV_mature_neutrophils
OGFRL1	-0.892054	8.88264	19.2561	7.6155e-05	0.00159547	Sepsis_HV_mature_neutrophils
NHS	-1.7063	4.14845	19.3242	7.63001e-05	0.00159547	Sepsis_HV_mature_neutrophils
SCFD1	0.779872	4.30637	19.2422	7.65348e-05	0.00159547	Sepsis_HV_mature_neutrophils
HGF	2.54406	2.52427	19.2422	7.65354e-05	0.00159547	Sepsis_HV_mature_neutrophils
KLHL2	1.09389	7.24551	19.2376	7.66619e-05	0.00159547	Sepsis_HV_mature_neutrophils
GPR19	-2.57892	0.923282	19.1689	7.85726e-05	0.00163179	Sepsis_HV_mature_neutrophils
SGMS2	3.52059	3.23034	19.2435	7.93386e-05	0.00164423	Sepsis_HV_mature_neutrophils
ATP5MC3	1.3969	3.98928	19.1255	7.98044e-05	0.00164711	Sepsis_HV_mature_neutrophils
PKN2	-0.801106	6.93482	19.1252	7.98123e-05	0.00164711	Sepsis_HV_mature_neutrophils
FBXW2	1.15184	4.95493	19.1193	7.9982e-05	0.00164716	Sepsis_HV_mature_neutrophils
PSME3	-0.823196	7.14124	19.1073	8.03277e-05	0.00165083	Sepsis_HV_mature_neutrophils
AC009133.3	-2.62285	0.65944	19.0646	8.15655e-05	0.00167277	Sepsis_HV_mature_neutrophils
PARP4	0.730581	6.3382	19.0321	8.25243e-05	0.00168721	Sepsis_HV_mature_neutrophils
SEC23A	0.711572	4.47455	19.0291	8.26124e-05	0.00168721	Sepsis_HV_mature_neutrophils
NUDT4	0.795421	4.55174	19.0037	8.33726e-05	0.00169921	Sepsis_HV_mature_neutrophils
RNF10	0.986397	7.7467	18.9623	8.46213e-05	0.00172006	Sepsis_HV_mature_neutrophils
HMGB1P5	-0.764369	3.60856	18.9583	8.47448e-05	0.00172006	Sepsis_HV_mature_neutrophils
RBM23	-0.618774	7.5775	18.9411	8.5271e-05	0.00172482	Sepsis_HV_mature_neutrophils
ZC3H6	-0.715214	5.7658	18.9391	8.53299e-05	0.00172482	Sepsis_HV_mature_neutrophils
SF1	-0.5604	7.94763	18.9066	8.63368e-05	0.0017416	Sepsis_HV_mature_neutrophils
NOL7	0.946424	4.53623	18.8838	8.7048e-05	0.00175146	Sepsis_HV_mature_neutrophils
ZNF592	-0.552719	5.70199	18.8795	8.71817e-05	0.00175146	Sepsis_HV_mature_neutrophils
ZHX2	-0.897802	4.45344	18.8648	8.76443e-05	0.00175717	Sepsis_HV_mature_neutrophils
PPP3CB	0.905256	4.64655	18.835	8.85922e-05	0.00177256	Sepsis_HV_mature_neutrophils
UGP2	0.657909	5.88045	18.8262	8.88723e-05	0.00177456	Sepsis_HV_mature_neutrophils
TP53I3	2.96969	1.55229	18.755	9.11883e-05	0.00181712	Sepsis_HV_mature_neutrophils
KIF1B	1.00632	6.25421	18.7435	9.1568e-05	0.001821	Sepsis_HV_mature_neutrophils
FCMR	-2.24016	3.92098	18.8436	9.18417e-05	0.00182276	Sepsis_HV_mature_neutrophils
ARFIP1	-0.955781	6.18372	18.726	9.21469e-05	0.00182514	Sepsis_HV_mature_neutrophils
P4HA1	1.48648	5.24311	18.7529	9.23918e-05	0.00182631	Sepsis_HV_mature_neutrophils
TMOD3	0.720248	6.47291	18.6869	9.34605e-05	0.00184374	Sepsis_HV_mature_neutrophils
NSD3	-0.696498	7.05578	18.652	9.46456e-05	0.00186338	Sepsis_HV_mature_neutrophils
PTMA	-0.942104	8.07856	18.6334	9.52853e-05	0.00187223	Sepsis_HV_mature_neutrophils
EXOC6	0.875432	5.87135	18.6272	9.55013e-05	0.00187274	Sepsis_HV_mature_neutrophils
CCN3	-2.57337	4.13408	18.7106	9.63186e-05	0.00188344	Sepsis_HV_mature_neutrophils
CCDC125	-1.03909	5.28564	18.6004	9.64299e-05	0.00188344	Sepsis_HV_mature_neutrophils
S100A8	0.977254	13.8188	18.5898	9.68012e-05	0.00188695	Sepsis_HV_mature_neutrophils
HMGB2	1.25665	9.08824	18.6112	9.7109e-05	0.00188921	Sepsis_HV_mature_neutrophils
SPPL2A	0.865948	6.76232	18.5609	9.78206e-05	0.0018993	Sepsis_HV_mature_neutrophils
AP3S1	0.617851	6.7822	18.4671	0.000101209	0.00196123	Sepsis_HV_mature_neutrophils
HK1	0.924548	4.92485	18.4601	0.000101465	0.00196232	Sepsis_HV_mature_neutrophils
VPS37C	-1.03084	4.66154	18.452	0.000101765	0.00196426	Sepsis_HV_mature_neutrophils
PHKA2	0.872992	4.69984	18.4409	0.000102176	0.00196775	Sepsis_HV_mature_neutrophils
CHORDC1	1.1646	3.72331	18.4363	0.000102345	0.00196775	Sepsis_HV_mature_neutrophils
EXOC5	0.808621	4.49247	18.4189	0.000102994	0.00196918	Sepsis_HV_mature_neutrophils
NFYA	-0.707814	4.54643	18.4179	0.000103033	0.00196918	Sepsis_HV_mature_neutrophils
SMS	-1.1359	5.16168	18.4329	0.000103067	0.00196918	Sepsis_HV_mature_neutrophils
ATP6V0B	-0.501906	8.92848	18.4129	0.00010322	0.00196918	Sepsis_HV_mature_neutrophils
AC108718.1	-1.85947	2.84335	18.4142	0.00010355	0.00197166	Sepsis_HV_mature_neutrophils
SYCP2	1.5551	3.72992	18.3566	0.000105356	0.00200217	Sepsis_HV_mature_neutrophils
RHOT1	0.553225	6.04246	18.3392	0.000106024	0.00200864	Sepsis_HV_mature_neutrophils
CD8A	-3.07076	0.206747	19.1208	0.000106149	0.00200864	Sepsis_HV_mature_neutrophils
HP1BP3	-0.665988	6.63176	18.3319	0.000106309	0.00200864	Sepsis_HV_mature_neutrophils
POFUT2	-0.757144	3.7867	18.3264	0.000106521	0.0020088	Sepsis_HV_mature_neutrophils
AL078604.2	2.72912	2.70999	18.3301	0.000106808	0.00201035	Sepsis_HV_mature_neutrophils
AC125232.1	-1.17817	2.26791	18.2685	0.000108791	0.00204073	Sepsis_HV_mature_neutrophils
HLA-DPB1	-2.49811	0.85237	18.2673	0.000108836	0.00204073	Sepsis_HV_mature_neutrophils
THAP9-AS1	-1.09402	3.51115	18.2358	0.000110095	0.002056	Sepsis_HV_mature_neutrophils
FGFR1OP2	0.516626	7.03954	18.2339	0.000110172	0.002056	Sepsis_HV_mature_neutrophils
BRD8	-0.778347	5.53288	18.2313	0.000110277	0.002056	Sepsis_HV_mature_neutrophils
SMIM14	0.83417	6.53849	18.2202	0.000110723	0.00205991	Sepsis_HV_mature_neutrophils
TSPYL2	-2.35908	2.01014	18.2249	0.000110933	0.00205991	Sepsis_HV_mature_neutrophils
CASTOR2	-0.963102	3.16591	18.2105	0.000111114	0.00205991	Sepsis_HV_mature_neutrophils
VNN3	-1.06016	7.38463	18.2283	0.000111475	0.00206241	Sepsis_HV_mature_neutrophils
NSUN3	0.730568	4.71936	18.1969	0.000111669	0.00206241	Sepsis_HV_mature_neutrophils
LMNB1	1.21181	7.72572	18.2017	0.00011236	0.0020713	Sepsis_HV_mature_neutrophils
AIM2	2.13392	5.45943	18.2774	0.000112572	0.00207132	Sepsis_HV_mature_neutrophils
MYD88	0.709793	8.60329	18.1594	0.00011321	0.00207508	Sepsis_HV_mature_neutrophils
KTN1	0.882737	4.91786	18.1561	0.000113344	0.00207508	Sepsis_HV_mature_neutrophils
FGR	0.68887	10.9268	18.1546	0.000113409	0.00207508	Sepsis_HV_mature_neutrophils
GRB10	2.64178	5.10863	18.2314	0.000114459	0.00209042	Sepsis_HV_mature_neutrophils
ARL8B	0.821684	6.14556	18.1242	0.000114674	0.00209046	Sepsis_HV_mature_neutrophils
EPS15L1	-0.85855	5.86647	18.0875	0.000116223	0.00211478	Sepsis_HV_mature_neutrophils
SIAH2	0.748512	5.06197	18.0791	0.000116582	0.00211741	Sepsis_HV_mature_neutrophils
SINHCAF	1.07978	3.75195	18.0585	0.000117465	0.00212951	Sepsis_HV_mature_neutrophils
GPR162	-2.88249	3.83131	18.1436	0.000118153	0.00213806	Sepsis_HV_mature_neutrophils
TCF7L2	0.894335	6.65127	18.0372	0.000118382	0.00213826	Sepsis_HV_mature_neutrophils
MPZL2	-2.01191	2.46973	18.0354	0.000118987	0.00214421	Sepsis_HV_mature_neutrophils
SLAMF7	4.53604	6.36985	18.1205	0.000119147	0.00214421	Sepsis_HV_mature_neutrophils
ESD	1.68613	3.46076	17.9721	0.000121238	0.00217786	Sepsis_HV_mature_neutrophils
CASS4	-1.61564	6.18816	18.0468	0.000122378	0.00219433	Sepsis_HV_mature_neutrophils
U62317.1	-1.58996	2.69282	17.9013	0.000124428	0.00222704	Sepsis_HV_mature_neutrophils
VOPP1	1.31767	6.91264	17.9315	0.00012526	0.00223786	Sepsis_HV_mature_neutrophils
PLIN2	4.20561	3.1076	17.9727	0.00012565	0.00224075	Sepsis_HV_mature_neutrophils
SEMA4D	-0.703444	8.48361	17.8561	0.000126513	0.00225207	Sepsis_HV_mature_neutrophils
SLC11A2	3.31335	3.21037	17.9373	0.000126877	0.00225447	Sepsis_HV_mature_neutrophils
MAP2K6	1.49445	4.89141	17.8606	0.000127609	0.0022634	Sepsis_HV_mature_neutrophils
ZDHHC3	0.846279	5.64025	17.816	0.000128388	0.00227312	Sepsis_HV_mature_neutrophils
F5	1.38846	6.7352	17.8331	0.000130185	0.00230079	Sepsis_HV_mature_neutrophils
RAD23A	1.92242	2.89636	17.7621	0.000130961	0.00231036	Sepsis_HV_mature_neutrophils
TMED8	1.4458	5.41718	17.7685	0.000132316	0.00232716	Sepsis_HV_mature_neutrophils
EPOR	-0.846291	4.05772	17.7301	0.000132513	0.00232716	Sepsis_HV_mature_neutrophils
LINC01270	1.35373	5.57903	17.7531	0.000132629	0.00232716	Sepsis_HV_mature_neutrophils
NCOA3	0.60627	6.67475	17.723	0.000132859	0.00232716	Sepsis_HV_mature_neutrophils
CBY1	-1.37957	1.32342	17.7009	0.000133948	0.00233517	Sepsis_HV_mature_neutrophils
XPOT	1.2097	2.68486	17.6999	0.000133997	0.00233517	Sepsis_HV_mature_neutrophils
GIMAP1	2.52544	3.34527	17.7466	0.000134028	0.00233517	Sepsis_HV_mature_neutrophils
RIOK3	0.447905	6.24658	17.6847	0.000134746	0.00234353	Sepsis_HV_mature_neutrophils
AL445524.1	0.882981	5.37253	17.654	0.000136282	0.00236607	Sepsis_HV_mature_neutrophils
ASB1	1.71145	2.15939	17.6481	0.000136577	0.00236702	Sepsis_HV_mature_neutrophils
ADAM17	0.901349	7.55943	17.6433	0.000136822	0.0023671	Sepsis_HV_mature_neutrophils
MAP3K20	1.86702	5.3179	17.6947	0.000138661	0.00239316	Sepsis_HV_mature_neutrophils
JRKL	1.90383	2.20785	17.6016	0.000138941	0.00239316	Sepsis_HV_mature_neutrophils
U2AF2	-0.586027	6.66481	17.5993	0.000139058	0.00239316	Sepsis_HV_mature_neutrophils
MEFV	-0.562002	7.699	17.5716	0.000140493	0.00241363	Sepsis_HV_mature_neutrophils
VAV3	0.690295	5.61087	17.5585	0.000141171	0.00242107	Sepsis_HV_mature_neutrophils
ATP5F1C	0.696777	4.35845	17.5357	0.000142365	0.00243729	Sepsis_HV_mature_neutrophils
CGAS	1.50542	4.71364	17.5507	0.000142888	0.002442	Sepsis_HV_mature_neutrophils
HSP90B1	-1.02193	6.18583	17.5326	0.000143187	0.00244286	Sepsis_HV_mature_neutrophils
GPX3	-2.27091	2.63897	17.5278	0.000144672	0.00246394	Sepsis_HV_mature_neutrophils
B4GALT4	2.45764	3.20784	17.5016	0.000145673	0.00247669	Sepsis_HV_mature_neutrophils
GPAT4	1.79532	4.27116	17.5011	0.000146714	0.00249009	Sepsis_HV_mature_neutrophils
NIPSNAP2	1.01771	3.72501	17.4334	0.000147859	0.0025052	Sepsis_HV_mature_neutrophils
TREM1	-1.05463	8.85759	17.4164	0.000150291	0.00254203	Sepsis_HV_mature_neutrophils
LMTK2	0.710915	5.25178	17.3566	0.00015213	0.00256872	Sepsis_HV_mature_neutrophils
ACAA1	0.650576	6.63594	17.3315	0.000153554	0.00258834	Sepsis_HV_mature_neutrophils
GCNT1	1.74376	2.02199	17.3187	0.000154281	0.00259615	Sepsis_HV_mature_neutrophils
PPP1CB	0.718786	7.89381	17.2793	0.000156558	0.00262997	Sepsis_HV_mature_neutrophils
NDUFC2	1.46766	4.85895	17.2819	0.000157947	0.00264877	Sepsis_HV_mature_neutrophils
PPA2	1.31851	3.96859	17.2444	0.000158601	0.00265521	Sepsis_HV_mature_neutrophils
ITGB2	0.713066	9.98053	17.2318	0.000159342	0.00266163	Sepsis_HV_mature_neutrophils
LTA4H	1.6546	8.09409	17.3217	0.000159525	0.00266163	Sepsis_HV_mature_neutrophils
GNG2	1.05007	6.92837	17.1716	0.000162957	0.00271163	Sepsis_HV_mature_neutrophils
C4orf3	0.923563	9.36347	17.1697	0.000163072	0.00271163	Sepsis_HV_mature_neutrophils
PITPNA	-0.76071	7.39073	17.149	0.000164333	0.00272788	Sepsis_HV_mature_neutrophils
AC016957.2	-0.880336	5.44484	17.1446	0.000164604	0.00272788	Sepsis_HV_mature_neutrophils
UBE4B	-0.626631	5.32328	17.1192	0.000166166	0.00274734	Sepsis_HV_mature_neutrophils
MFF	0.9673	5.66984	17.1165	0.000166336	0.00274734	Sepsis_HV_mature_neutrophils
LINC00672	0.989343	4.48586	17.0905	0.000167956	0.00276488	Sepsis_HV_mature_neutrophils
PGS1	1.21561	7.33701	17.1163	0.00016796	0.00276488	Sepsis_HV_mature_neutrophils
BNIP2	0.562346	7.00794	17.0102	0.000173059	0.00284101	Sepsis_HV_mature_neutrophils
CD300LB	-1.92111	4.21585	17.0994	0.000173162	0.00284101	Sepsis_HV_mature_neutrophils
TMCC1	-1.02764	6.66423	16.9997	0.000175412	0.00286854	Sepsis_HV_mature_neutrophils
ABCA5	-1.29894	2.31888	16.9739	0.000175423	0.00286854	Sepsis_HV_mature_neutrophils
ITPRIPL2	2.45243	2.85581	16.9672	0.000176471	0.002879	Sepsis_HV_mature_neutrophils
ITGB1	1.5979	4.24538	16.9734	0.000176647	0.002879	Sepsis_HV_mature_neutrophils
ROCK2	0.802202	6.056	16.9449	0.000177338	0.00288549	Sepsis_HV_mature_neutrophils
ARHGAP24	2.27521	3.49239	16.9454	0.000179252	0.00290897	Sepsis_HV_mature_neutrophils
ST6GALNAC3	2.46153	2.98656	16.9287	0.000179373	0.00290897	Sepsis_HV_mature_neutrophils
SLC22A4	0.98986	6.23437	16.9079	0.00017981	0.00291126	Sepsis_HV_mature_neutrophils
AZI2	1.22043	5.14471	16.9028	0.000180353	0.00291526	Sepsis_HV_mature_neutrophils
GLUD1	1.05541	3.99406	16.8526	0.000183572	0.00296243	Sepsis_HV_mature_neutrophils
SRSF3	-0.553358	5.78222	16.8354	0.000184761	0.00297674	Sepsis_HV_mature_neutrophils
CANT1	-0.540444	6.75524	16.8258	0.000185424	0.00298254	Sepsis_HV_mature_neutrophils
RNF7	1.12732	4.56519	16.8054	0.000186849	0.00299904	Sepsis_HV_mature_neutrophils
BCDIN3D	1.15969	2.52287	16.8024	0.000187059	0.00299904	Sepsis_HV_mature_neutrophils
REL	0.534537	6.51379	16.7863	0.000188192	0.00300781	Sepsis_HV_mature_neutrophils
GAS7	1.28641	8.18777	16.8298	0.000188217	0.00300781	Sepsis_HV_mature_neutrophils
RANBP9	0.601248	5.18308	16.7435	0.00019124	0.00305116	Sepsis_HV_mature_neutrophils
AGTRAP	1.13127	7.5719	16.7342	0.000192869	0.00307218	Sepsis_HV_mature_neutrophils
COLGALT1	1.55497	5.41327	16.7308	0.000196261	0.00312116	Sepsis_HV_mature_neutrophils
PURB	-0.510187	6.25352	16.6629	0.000197116	0.0031297	Sepsis_HV_mature_neutrophils
TMED7	0.738641	4.99332	16.6487	0.000198171	0.00314137	Sepsis_HV_mature_neutrophils
ST20-AS1	-0.891736	3.78052	16.6412	0.00019873	0.00314518	Sepsis_HV_mature_neutrophils
ZNF417	-1.28788	2.15956	16.6174	0.000200523	0.00316846	Sepsis_HV_mature_neutrophils
AC016831.6	-1.71655	3.19216	16.6277	0.000201623	0.00318073	Sepsis_HV_mature_neutrophils
LNPEP	0.581968	6.29095	16.596	0.000202142	0.00318381	Sepsis_HV_mature_neutrophils
LETM2	-1.66307	3.26903	16.6117	0.000202815	0.00318528	Sepsis_HV_mature_neutrophils
VWA5A	4.25295	2.70228	16.6645	0.000202882	0.00318528	Sepsis_HV_mature_neutrophils
NMRK1	1.22365	4.22906	16.5802	0.000203348	0.00318751	Sepsis_HV_mature_neutrophils
ZMIZ1	-0.635243	6.85058	16.5602	0.000204888	0.00320655	Sepsis_HV_mature_neutrophils
CXCR1	-0.746675	10.4695	16.5418	0.000206311	0.00322369	Sepsis_HV_mature_neutrophils
SLC25A14	-0.971386	2.88403	16.4741	0.000211651	0.00330094	Sepsis_HV_mature_neutrophils
MIAT	2.93262	4.46092	16.5562	0.000211925	0.00330094	Sepsis_HV_mature_neutrophils
TRPS1	2.46551	3.29047	16.5063	0.000212558	0.00330556	Sepsis_HV_mature_neutrophils
TSC1	-0.884256	3.74214	16.4542	0.000213242	0.00331096	Sepsis_HV_mature_neutrophils
GNG7	-2.05607	4.32719	16.531	0.000213929	0.00331141	Sepsis_HV_mature_neutrophils
TMX3	1.29	4.19978	16.4408	0.000214326	0.00331141	Sepsis_HV_mature_neutrophils
MPRIP	-1.3145	2.71797	16.4366	0.000214666	0.00331141	Sepsis_HV_mature_neutrophils
HSPA5	-0.694664	7.68319	16.4326	0.000214996	0.00331141	Sepsis_HV_mature_neutrophils
AC079209.1	1.66273	4.34549	16.4593	0.0002151	0.00331141	Sepsis_HV_mature_neutrophils
ARRB1	-1.26968	4.82632	16.462	0.00021531	0.00331141	Sepsis_HV_mature_neutrophils
ACSL4	1.0754	7.77267	16.4269	0.000216117	0.00331141	Sepsis_HV_mature_neutrophils
TMEM70	0.804371	5.65794	16.4117	0.000216699	0.00331141	Sepsis_HV_mature_neutrophils
TRIR	-0.38818	7.33292	16.4107	0.000216778	0.00331141	Sepsis_HV_mature_neutrophils
TMCO3	0.820909	5.76719	16.409	0.00021692	0.00331141	Sepsis_HV_mature_neutrophils
TMEM87A	0.629645	4.96338	16.4083	0.000216971	0.00331141	Sepsis_HV_mature_neutrophils
TMEM71	-0.832692	7.69881	16.3739	0.000219818	0.00334967	Sepsis_HV_mature_neutrophils
B4GALT5	0.820649	8.53834	16.3671	0.000220384	0.00335311	Sepsis_HV_mature_neutrophils
RELL1	-1.11217	5.11328	16.371	0.00022189	0.00337081	Sepsis_HV_mature_neutrophils
FLVCR1-DT	-1.4039	2.97951	16.304	0.000225708	0.00342353	Sepsis_HV_mature_neutrophils
AP5M1	0.621733	4.75819	16.2946	0.000226517	0.00342713	Sepsis_HV_mature_neutrophils
VPS54	1.34758	3.09313	16.2931	0.000226642	0.00342713	Sepsis_HV_mature_neutrophils
ZNF518B	-1.03751	3.79396	16.2863	0.00022723	0.00343075	Sepsis_HV_mature_neutrophils
RGL2	-0.56058	6.16287	16.2717	0.000228488	0.00344282	Sepsis_HV_mature_neutrophils
AMPD3	0.861968	5.83771	16.2689	0.000228728	0.00344282	Sepsis_HV_mature_neutrophils
IDH1	1.09924	4.25507	16.2552	0.000229924	0.00345553	Sepsis_HV_mature_neutrophils
RMND5A	-0.665409	6.70858	16.2478	0.000230566	0.0034599	Sepsis_HV_mature_neutrophils
ZZEF1	-0.437261	4.89071	16.2367	0.000231538	0.00346919	Sepsis_HV_mature_neutrophils
CGGBP1	0.380437	6.661	16.2164	0.000233327	0.00349069	Sepsis_HV_mature_neutrophils
CALM3	-0.540115	7.04634	16.2023	0.000234585	0.00350419	Sepsis_HV_mature_neutrophils
CD63	1.03569	8.50246	16.1595	0.000238778	0.00355592	Sepsis_HV_mature_neutrophils
DPF2	-0.68984	5.94289	16.1545	0.000238879	0.00355592	Sepsis_HV_mature_neutrophils
ZKSCAN7	2.0059	2.14444	16.1517	0.000239133	0.00355592	Sepsis_HV_mature_neutrophils
GAPDH	1.18227	8.81053	16.1631	0.000240219	0.00356437	Sepsis_HV_mature_neutrophils
CEP63	-0.842004	7.79352	16.1358	0.000240584	0.00356437	Sepsis_HV_mature_neutrophils
DYRK2	-2.13299	1.75416	16.1335	0.000240787	0.00356437	Sepsis_HV_mature_neutrophils
TIFA	1.81834	6.48263	16.2051	0.000241763	0.00357344	Sepsis_HV_mature_neutrophils
AC007879.3	-1.89778	0.706036	16.1117	0.000242794	0.00358331	Sepsis_HV_mature_neutrophils
PUM1	0.510902	6.09586	16.1011	0.000243773	0.00359237	Sepsis_HV_mature_neutrophils
AC083799.1	-1.04496	6.04296	16.1174	0.000244408	0.00359635	Sepsis_HV_mature_neutrophils
PLPBP	0.833972	4.96143	16.0846	0.000245306	0.00360416	Sepsis_HV_mature_neutrophils
ZSCAN18	-1.744	3.08688	16.0721	0.000248685	0.00364837	Sepsis_HV_mature_neutrophils
DBI	0.655832	5.69702	16.0256	0.000250879	0.00367508	Sepsis_HV_mature_neutrophils
LAMP1	0.651129	7.45839	15.9883	0.00025447	0.00372215	Sepsis_HV_mature_neutrophils
SDF2L1	-1.72442	1.83007	15.9794	0.00025534	0.003729	Sepsis_HV_mature_neutrophils
UGCG	1.75824	6.43508	16.055	0.00025585	0.003729	Sepsis_HV_mature_neutrophils
FAAP24	-1.69715	2.4034	15.968	0.000256445	0.003729	Sepsis_HV_mature_neutrophils
AC244502.1	-1.98544	1.15639	15.968	0.000256454	0.003729	Sepsis_HV_mature_neutrophils
CARD6	1.26845	5.40414	15.9401	0.000261328	0.00379427	Sepsis_HV_mature_neutrophils
MAPK8	-0.786822	3.88673	15.9143	0.000261757	0.0037949	Sepsis_HV_mature_neutrophils
AC007032.1	-1.08101	5.32889	15.9242	0.000263046	0.00380705	Sepsis_HV_mature_neutrophils
SLU7	-0.381835	6.77466	15.8945	0.000263746	0.00380705	Sepsis_HV_mature_neutrophils
CDC42EP3	1.02897	8.90951	15.897	0.000263755	0.00380705	Sepsis_HV_mature_neutrophils
RASGRP1	-2.32253	0.651232	15.8634	0.000266894	0.00384671	Sepsis_HV_mature_neutrophils
MAP11	-0.987536	6.03094	15.8504	0.000269294	0.00387563	Sepsis_HV_mature_neutrophils
SS18	1.35475	3.44638	15.83	0.000270327	0.00388482	Sepsis_HV_mature_neutrophils
ATP6V1H	0.657261	4.22469	15.8218	0.00027118	0.00389139	Sepsis_HV_mature_neutrophils
SH3GLB1	0.937245	9.04784	15.8144	0.000271948	0.00389674	Sepsis_HV_mature_neutrophils
HSP90B2P	-1.55526	1.06335	15.7806	0.00027548	0.0039416	Sepsis_HV_mature_neutrophils
MSH3	1.21318	3.41581	15.7758	0.000275991	0.00394318	Sepsis_HV_mature_neutrophils
VRK3	-0.43196	6.13871	15.7716	0.000276432	0.00394376	Sepsis_HV_mature_neutrophils
ANXA4	1.00939	3.79746	15.7624	0.000277412	0.00395201	Sepsis_HV_mature_neutrophils
MPZL3	-1.14278	6.60562	15.8088	0.00027782	0.00395211	Sepsis_HV_mature_neutrophils
LACTB	1.01841	6.18151	15.7505	0.000278674	0.00395854	Sepsis_HV_mature_neutrophils
FRMD8	-0.640693	6.29588	15.7445	0.000279323	0.00396204	Sepsis_HV_mature_neutrophils
SUCLG1	0.780299	4.20447	15.7273	0.00028116	0.00398235	Sepsis_HV_mature_neutrophils
SLC48A1	-1.18894	4.33038	15.7333	0.000281605	0.00398293	Sepsis_HV_mature_neutrophils
SGSH	2.49892	3.10325	15.751	0.00028278	0.00399382	Sepsis_HV_mature_neutrophils
SYNE3	1.41639	3.77596	15.6908	0.000285126	0.00402118	Sepsis_HV_mature_neutrophils
GRK3	1.95634	4.32264	15.7147	0.000290191	0.00407951	Sepsis_HV_mature_neutrophils
ZC3H4	-0.587464	4.93361	15.6444	0.000290244	0.00407951	Sepsis_HV_mature_neutrophils
KIAA1211L	-2.33498	1.7742	15.6496	0.000290506	0.00407951	Sepsis_HV_mature_neutrophils
GPR137B	4.88171	2.72404	15.7042	0.000292242	0.00409805	Sepsis_HV_mature_neutrophils
CBWD6	-1.02889	2.86479	15.6074	0.000294396	0.00412238	Sepsis_HV_mature_neutrophils
NRAS	0.847688	4.09761	15.6034	0.000294858	0.00412299	Sepsis_HV_mature_neutrophils
IK	-0.393877	7.27289	15.5743	0.000298173	0.00416343	Sepsis_HV_mature_neutrophils
BCL2L12	-1.39723	2.32237	15.5693	0.000298741	0.00416545	Sepsis_HV_mature_neutrophils
DPYD	1.21254	6.50315	15.5928	0.00029951	0.00417027	Sepsis_HV_mature_neutrophils
NDC80	-1.63221	2.04987	15.5393	0.000302215	0.00420198	Sepsis_HV_mature_neutrophils
ANXA1	2.12405	7.76411	15.6056	0.000303424	0.00421284	Sepsis_HV_mature_neutrophils
MBD6	-0.622877	8.29311	15.5179	0.00030471	0.00422474	Sepsis_HV_mature_neutrophils
TRAPPC2B	-1.8194	1.86203	15.4771	0.000309535	0.0042856	Sepsis_HV_mature_neutrophils
MEGF6	-1.61535	3.64973	15.5031	0.000311158	0.00430203	Sepsis_HV_mature_neutrophils
MRPL30	0.911822	2.86847	15.4591	0.000311681	0.00430321	Sepsis_HV_mature_neutrophils
ZNF766	-0.683944	4.14138	15.4424	0.000313699	0.00432501	Sepsis_HV_mature_neutrophils
GAB2	-0.694256	7.30877	15.4379	0.000314243	0.00432644	Sepsis_HV_mature_neutrophils
ZMAT3	0.844113	4.69021	15.4186	0.000316587	0.00435262	Sepsis_HV_mature_neutrophils
OSER1	-0.579925	6.87825	15.3968	0.000319266	0.00438334	Sepsis_HV_mature_neutrophils
RAPGEF2	-0.72993	6.63722	15.3881	0.000320341	0.00439197	Sepsis_HV_mature_neutrophils
RAE1	0.699175	5.54077	15.3758	0.000321863	0.0044067	Sepsis_HV_mature_neutrophils
AC099343.4	-0.951198	4.56942	15.3334	0.000327169	0.00447312	Sepsis_HV_mature_neutrophils
SRPK2	-0.813111	7.14176	15.3233	0.000328452	0.00448444	Sepsis_HV_mature_neutrophils
LINC01353	-1.3053	2.61878	15.2994	0.000331496	0.00451973	Sepsis_HV_mature_neutrophils
YIPF3	-0.604595	6.96546	15.274	0.000334778	0.00455242	Sepsis_HV_mature_neutrophils
PTAFR	-0.534807	9.65615	15.2737	0.000334819	0.00455242	Sepsis_HV_mature_neutrophils
WWC3	-0.683732	7.20711	15.2568	0.000337004	0.00457533	Sepsis_HV_mature_neutrophils
AC012291.3	-1.09292	2.29982	15.2522	0.000337616	0.00457533	Sepsis_HV_mature_neutrophils
ATAD2B	0.723238	4.1299	15.25	0.000337898	0.00457533	Sepsis_HV_mature_neutrophils
TMEM268	-1.94371	2.96016	15.2877	0.000338452	0.00457654	Sepsis_HV_mature_neutrophils
COPB1	0.573983	5.57987	15.2337	0.000340032	0.00459159	Sepsis_HV_mature_neutrophils
IL18R1	3.74833	6.76577	15.2803	0.00034364	0.00463396	Sepsis_HV_mature_neutrophils
PPP2R2A	-0.437148	6.34699	15.1804	0.000347127	0.00466931	Sepsis_HV_mature_neutrophils
RASSF5	-0.46956	8.07846	15.1798	0.00034721	0.00466931	Sepsis_HV_mature_neutrophils
SLC30A1	1.22593	3.7372	15.1709	0.000348403	0.00467896	Sepsis_HV_mature_neutrophils
TAF4	-1.29361	3.85662	15.1728	0.000349331	0.00468504	Sepsis_HV_mature_neutrophils
SMCHD1	-0.741172	9.70552	15.1587	0.000350066	0.00468851	Sepsis_HV_mature_neutrophils
OLAH	6.74232	5.34664	15.2199	0.000351701	0.004704	Sepsis_HV_mature_neutrophils
ZDHHC2	1.01975	3.76068	15.13	0.000353973	0.00471883	Sepsis_HV_mature_neutrophils
RAB11FIP1	-0.642575	9.50071	15.1287	0.000354153	0.00471883	Sepsis_HV_mature_neutrophils
PSMA3-AS1	-0.472496	7.26792	15.128	0.000354248	0.00471883	Sepsis_HV_mature_neutrophils
HNRNPH3	-0.524009	7.26183	15.122	0.000355075	0.00472346	Sepsis_HV_mature_neutrophils
PHOSPHO1	-2.09312	7.78936	15.1826	0.000356793	0.00473991	Sepsis_HV_mature_neutrophils
GZMA	-2.41253	0.537777	15.1027	0.000357742	0.00474154	Sepsis_HV_mature_neutrophils
MAPRE1	0.530605	6.51401	15.0958	0.000358703	0.00474154	Sepsis_HV_mature_neutrophils
SPOP	-0.508149	6.34638	15.0952	0.000358794	0.00474154	Sepsis_HV_mature_neutrophils
DCAF8	-0.456679	5.39406	15.0938	0.000358987	0.00474154	Sepsis_HV_mature_neutrophils
HLX	-0.875585	5.50277	15.0902	0.000359489	0.00474154	Sepsis_HV_mature_neutrophils
ACSL1	0.973621	9.94428	15.0879	0.000359806	0.00474154	Sepsis_HV_mature_neutrophils
MOB1A	0.364199	8.51691	15.081	0.000360777	0.00474442	Sepsis_HV_mature_neutrophils
ATP2B1	-1.05138	7.63268	15.1173	0.000360989	0.00474442	Sepsis_HV_mature_neutrophils
AGGF1	0.773892	4.12858	15.0687	0.00036251	0.00475807	Sepsis_HV_mature_neutrophils
CUL4A	0.81762	3.73721	15.0401	0.000366555	0.00480475	Sepsis_HV_mature_neutrophils
RSPH3	-1.04312	4.4683	15.0235	0.000368934	0.00482913	Sepsis_HV_mature_neutrophils
TBX19	1.49195	2.6512	15.0202	0.000369396	0.00482913	Sepsis_HV_mature_neutrophils
MLF2	-0.451814	7.81291	15.0123	0.000370535	0.0048376	Sepsis_HV_mature_neutrophils
EPHB4	-2.10147	3.17774	15.0729	0.000371217	0.00484009	Sepsis_HV_mature_neutrophils
IL10RB-DT	1.40008	3.16544	15.0001	0.000372306	0.00484785	Sepsis_HV_mature_neutrophils
KDM5A	-0.419765	7.60495	14.9749	0.000375971	0.00488365	Sepsis_HV_mature_neutrophils
DNASE1L1	0.921681	4.79864	14.9744	0.000376047	0.00488365	Sepsis_HV_mature_neutrophils
GTF2F1	-0.642309	4.60648	14.9523	0.000379298	0.00491938	Sepsis_HV_mature_neutrophils
RASA2	0.630844	6.43906	14.9401	0.000381093	0.00493615	Sepsis_HV_mature_neutrophils
GABRR2	2.03396	3.0334	14.9427	0.000381726	0.00493733	Sepsis_HV_mature_neutrophils
ABHD4	-0.657324	5.53146	14.9328	0.000382187	0.00493733	Sepsis_HV_mature_neutrophils
KIAA0355	-1.50966	3.51787	14.914	0.00038806	0.00500664	Sepsis_HV_mature_neutrophils
IL10RA	0.933515	4.15113	14.8872	0.000389035	0.00501264	Sepsis_HV_mature_neutrophils
COPA	0.651065	6.88679	14.8797	0.000390182	0.00502086	Sepsis_HV_mature_neutrophils
LTB4R	0.737773	6.81541	14.8597	0.000393233	0.0050535	Sepsis_HV_mature_neutrophils
RANBP2	0.615394	5.1336	14.8428	0.000395838	0.00508035	Sepsis_HV_mature_neutrophils
NHSL2	-0.711389	7.55694	14.8327	0.000397399	0.00508719	Sepsis_HV_mature_neutrophils
PPP4R2	0.642515	7.18337	14.8327	0.000397404	0.00508719	Sepsis_HV_mature_neutrophils
THUMPD3	2.17473	1.61677	14.8231	0.000398882	0.00509947	Sepsis_HV_mature_neutrophils
GLIPR2	0.43838	7.87802	14.8194	0.000399459	0.00510023	Sepsis_HV_mature_neutrophils
LRRFIP2	0.74335	5.74246	14.814	0.000400315	0.00510454	Sepsis_HV_mature_neutrophils
RNF4	-0.422166	4.30576	14.7539	0.000409824	0.00521903	Sepsis_HV_mature_neutrophils
UBE2F	1.29877	4.89643	14.7651	0.000410938	0.00522645	Sepsis_HV_mature_neutrophils
WAS	-0.483923	10.2552	14.7325	0.000413266	0.00524928	Sepsis_HV_mature_neutrophils
LPCAT2	0.772999	8.00426	14.7202	0.000415264	0.00526786	Sepsis_HV_mature_neutrophils
SOS2	0.6077	7.80294	14.7125	0.000416517	0.00527696	Sepsis_HV_mature_neutrophils
FAM89A	8.03671	2.6024	15.1459	0.000417899	0.00528766	Sepsis_HV_mature_neutrophils
IL4R	1.03181	7.22822	14.6894	0.000421778	0.00532954	Sepsis_HV_mature_neutrophils
CTSS	-0.75414	11.0748	14.6773	0.000422292	0.00532954	Sepsis_HV_mature_neutrophils
JPX	-1.04857	5.42865	14.6245	0.000434412	0.00547548	Sepsis_HV_mature_neutrophils
AC242988.2	-1.88773	1.63422	14.6005	0.000435191	0.00547828	Sepsis_HV_mature_neutrophils
MLEC	-1.1267	2.93053	14.5945	0.000436222	0.00548425	Sepsis_HV_mature_neutrophils
ARSD	1.20776	4.19674	14.5727	0.000439969	0.00551873	Sepsis_HV_mature_neutrophils
ADPRS	-0.912561	3.7095	14.572	0.000440085	0.00551873	Sepsis_HV_mature_neutrophils
TMEM164	-1.08446	7.25544	14.5939	0.000442871	0.00554659	Sepsis_HV_mature_neutrophils
STXBP2	1.5479	8.30109	14.6142	0.000444572	0.00556083	Sepsis_HV_mature_neutrophils
PDCD4	-0.755114	6.77563	14.5304	0.000447344	0.00558776	Sepsis_HV_mature_neutrophils
SAR1B	0.860049	4.03056	14.5248	0.000448327	0.00558776	Sepsis_HV_mature_neutrophils
PCNP	0.374015	5.5818	14.5242	0.000448429	0.00558776	Sepsis_HV_mature_neutrophils
ANKRD22	4.39201	6.31805	14.5748	0.000451452	0.00561832	Sepsis_HV_mature_neutrophils
AOC1	5.54549	3.95163	14.512	0.000462647	0.00575038	Sepsis_HV_mature_neutrophils
CHMP2A	-0.331581	7.58022	14.4369	0.000464096	0.00576111	Sepsis_HV_mature_neutrophils
KLF9	4.49407	5.00315	14.5006	0.000464709	0.00576145	Sepsis_HV_mature_neutrophils
POGK	1.26775	2.93948	14.4087	0.000469273	0.00581072	Sepsis_HV_mature_neutrophils
DAB2	4.71721	2.21734	14.4354	0.000471334	0.0058289	Sepsis_HV_mature_neutrophils
SDHAF3	1.8641	3.34207	14.3805	0.000475867	0.00587759	Sepsis_HV_mature_neutrophils
TBC1D2	1.3868	4.45755	14.3736	0.000478306	0.00589409	Sepsis_HV_mature_neutrophils
HK2	0.749404	6.39153	14.3599	0.000478401	0.00589409	Sepsis_HV_mature_neutrophils
PRKCD	0.72798	8.48087	14.3544	0.000479435	0.00589945	Sepsis_HV_mature_neutrophils
SYT11	1.17912	3.03978	14.3459	0.000481035	0.00591174	Sepsis_HV_mature_neutrophils
AC022400.8	-1.08261	1.86598	14.3404	0.000482091	0.00591734	Sepsis_HV_mature_neutrophils
CDK12	-0.40683	5.52626	14.3264	0.000484755	0.00594263	Sepsis_HV_mature_neutrophils
TGM3	-2.33242	0.716434	14.3143	0.000487076	0.00596365	Sepsis_HV_mature_neutrophils
SET	-0.636806	7.4161	14.2976	0.00049029	0.00599417	Sepsis_HV_mature_neutrophils
SRGAP2B	-1.19774	4.31687	14.3137	0.000490787	0.00599417	Sepsis_HV_mature_neutrophils
TDRD9	3.35789	3.24287	14.3462	0.000493632	0.00601494	Sepsis_HV_mature_neutrophils
KLHL8	0.83874	6.43767	14.2801	0.000493709	0.00601494	Sepsis_HV_mature_neutrophils
PDE4B	-0.866253	6.83801	14.278	0.000495343	0.00602199	Sepsis_HV_mature_neutrophils
AC012645.4	-1.54626	1.88618	14.2708	0.000495511	0.00602199	Sepsis_HV_mature_neutrophils
OSER1-DT	-0.985665	4.54985	14.2513	0.000499346	0.00605518	Sepsis_HV_mature_neutrophils
ANKRD55	2.64799	2.19715	14.2507	0.000499472	0.00605518	Sepsis_HV_mature_neutrophils
CLU	4.50084	3.03192	14.2922	0.000501108	0.00606754	Sepsis_HV_mature_neutrophils
TAGAP	-1.061	8.4244	14.2683	0.000504149	0.00609686	Sepsis_HV_mature_neutrophils
VAPA	0.621008	8.2259	14.2226	0.000505041	0.00610015	Sepsis_HV_mature_neutrophils
DNAJB5	-2.13319	1.78389	14.212	0.000507492	0.00612225	Sepsis_HV_mature_neutrophils
RNPEP	0.7618	6.27802	14.2032	0.000508934	0.00613212	Sepsis_HV_mature_neutrophils
FAM241A	1.16329	3.27873	14.199	0.000509792	0.00613496	Sepsis_HV_mature_neutrophils
RMDN1	0.964446	3.28118	14.188	0.000512005	0.00615406	Sepsis_HV_mature_neutrophils
PRKAG2	-0.854204	5.21334	14.1821	0.000513206	0.00615459	Sepsis_HV_mature_neutrophils
CDAN1	-1.51373	1.16024	14.1816	0.000513299	0.00615459	Sepsis_HV_mature_neutrophils
ATP11A	0.569651	6.40912	14.1785	0.000513931	0.00615467	Sepsis_HV_mature_neutrophils
DDX59	0.454357	5.57502	14.1548	0.000518791	0.00620532	Sepsis_HV_mature_neutrophils
KIF2A	0.539145	5.21164	14.1509	0.000519579	0.0062072	Sepsis_HV_mature_neutrophils
SERBP1	0.697279	5.90324	14.137	0.000522457	0.00623402	Sepsis_HV_mature_neutrophils
PTPN1	0.797936	6.24634	14.1215	0.00052567	0.00626477	Sepsis_HV_mature_neutrophils
PTGS2	-2.36065	8.93305	14.1781	0.000527282	0.0062689	Sepsis_HV_mature_neutrophils
GRK5	-0.924354	2.97519	14.1138	0.00052729	0.0062689	Sepsis_HV_mature_neutrophils
ECHDC3	3.41841	2.90997	14.1679	0.00052805	0.00627035	Sepsis_HV_mature_neutrophils
CD53	0.496837	10.1494	14.1056	0.000529003	0.0062741	Sepsis_HV_mature_neutrophils
FCAR	0.911469	4.90363	14.0976	0.000530669	0.00628629	Sepsis_HV_mature_neutrophils
UBL3	0.531768	6.71858	14.0803	0.000534341	0.00632218	Sepsis_HV_mature_neutrophils
OGA	-0.505994	8.43974	14.0766	0.000535125	0.00632386	Sepsis_HV_mature_neutrophils
AC026462.1	-0.740694	2.99872	14.014	0.000548575	0.00647503	Sepsis_HV_mature_neutrophils
C5AR1	-0.589177	11.5153	13.9974	0.00055221	0.00651013	Sepsis_HV_mature_neutrophils
IST1	-0.289853	6.56656	13.9818	0.000555656	0.00654291	Sepsis_HV_mature_neutrophils
GPS2	-0.566061	4.28576	13.9696	0.000558349	0.00656677	Sepsis_HV_mature_neutrophils
BMX	1.43947	3.80019	13.944	0.000564067	0.0066261	Sepsis_HV_mature_neutrophils
RAD23B	0.660902	7.09373	13.9311	0.000566963	0.00665218	Sepsis_HV_mature_neutrophils
SLC37A2	-2.18353	0.986605	13.925	0.00056834	0.00665316	Sepsis_HV_mature_neutrophils
LDLR	2.7945	3.39318	13.9814	0.000568398	0.00665316	Sepsis_HV_mature_neutrophils
FUNDC1	-1.06695	2.96467	13.9209	0.000569266	0.00665541	Sepsis_HV_mature_neutrophils
LINC01359	-1.20854	1.59622	13.9094	0.000571888	0.00667814	Sepsis_HV_mature_neutrophils
SPECC1	-2.07678	4.03694	13.9515	0.000576541	0.00672449	Sepsis_HV_mature_neutrophils
AL021978.1	5.26232	0.864107	14.1817	0.000581257	0.00676555	Sepsis_HV_mature_neutrophils
GIMAP7	-2.16014	1.45239	13.8678	0.000581436	0.00676555	Sepsis_HV_mature_neutrophils
SEL1L3	2.2738	3.30298	13.8662	0.000590058	0.00685777	Sepsis_HV_mature_neutrophils
KIAA1958	1.63735	2.68117	13.8253	0.000591379	0.00686367	Sepsis_HV_mature_neutrophils
CPPED1	-0.816094	9.94628	13.8213	0.000592333	0.00686367	Sepsis_HV_mature_neutrophils
PPIF	-0.886544	7.38192	13.8311	0.000592657	0.00686367	Sepsis_HV_mature_neutrophils
UBR2	-0.573379	7.73447	13.805	0.000596178	0.00689248	Sepsis_HV_mature_neutrophils
EPS15	0.56136	5.72423	13.8035	0.000596545	0.00689248	Sepsis_HV_mature_neutrophils
GAB1	-0.966883	4.3503	13.7856	0.000600814	0.00693366	Sepsis_HV_mature_neutrophils
ZNF8	-0.785737	2.53847	13.7751	0.00060334	0.00695158	Sepsis_HV_mature_neutrophils
FAM110B	2.38954	1.78385	13.7733	0.000603779	0.00695158	Sepsis_HV_mature_neutrophils
ZNF25	1.62849	2.07038	13.7682	0.000605023	0.00695777	Sepsis_HV_mature_neutrophils
ZBTB11	0.661711	4.65602	13.7584	0.00060738	0.0069729	Sepsis_HV_mature_neutrophils
TBCC	-0.470077	6.29258	13.7569	0.000607756	0.0069729	Sepsis_HV_mature_neutrophils
TIMP2	0.418247	8.79288	13.747	0.000610154	0.00699226	Sepsis_HV_mature_neutrophils
FAM118A	-2.15141	1.83536	13.7423	0.000614467	0.00703116	Sepsis_HV_mature_neutrophils
SLC25A12	2.01562	1.99579	13.7273	0.000614976	0.00703116	Sepsis_HV_mature_neutrophils
MANF	-0.959604	3.89597	13.7177	0.000617335	0.00704422	Sepsis_HV_mature_neutrophils
FGD4	1.07233	6.07516	13.729	0.00061755	0.00704422	Sepsis_HV_mature_neutrophils
CDIP1	-1.19575	2.56704	13.6806	0.000626564	0.00713877	Sepsis_HV_mature_neutrophils
CYYR1	3.28703	2.48672	13.6914	0.000631336	0.00718482	Sepsis_HV_mature_neutrophils
MRPS31	1.01711	3.25223	13.6454	0.000635478	0.00722361	Sepsis_HV_mature_neutrophils
ZBTB1	0.802424	4.1497	13.6381	0.00063733	0.0072363	Sepsis_HV_mature_neutrophils
DGKD	1.22245	4.82572	13.6357	0.000640285	0.00726148	Sepsis_HV_mature_neutrophils
RTRAF	0.810106	3.76545	13.6214	0.0006416	0.00726802	Sepsis_HV_mature_neutrophils
GPR84	3.58214	4.10401	13.6574	0.000647825	0.0073301	Sepsis_HV_mature_neutrophils
NECAB1	7.02724	1.81092	13.9645	0.00064951	0.00734073	Sepsis_HV_mature_neutrophils
ZDHHC19	3.39073	5.92596	13.6313	0.000654581	0.00738956	Sepsis_HV_mature_neutrophils
CSNK2A2	1.42108	3.0753	13.5594	0.000657756	0.00741689	Sepsis_HV_mature_neutrophils
PRCP	0.744954	6.97278	13.5511	0.000659949	0.00742535	Sepsis_HV_mature_neutrophils
SLC16A6	0.77488	5.57926	13.5509	0.000660014	0.00742535	Sepsis_HV_mature_neutrophils
MAFB	2.13693	5.06952	13.5967	0.000663679	0.00745805	Sepsis_HV_mature_neutrophils
HSD3B7	2.00348	1.94711	13.5309	0.000665323	0.00746397	Sepsis_HV_mature_neutrophils
KLRD1	-2.00235	1.21777	13.5293	0.000665757	0.00746397	Sepsis_HV_mature_neutrophils
RBMS1	0.596486	8.47009	13.5266	0.00066648	0.00746397	Sepsis_HV_mature_neutrophils
AC005632.3	1.14706	4.66403	13.5229	0.000667477	0.00746664	Sepsis_HV_mature_neutrophils
LAPTM4A	0.609689	7.16103	13.5052	0.000672218	0.00751114	Sepsis_HV_mature_neutrophils
KLHDC10	0.780147	3.96987	13.499	0.000673915	0.00751361	Sepsis_HV_mature_neutrophils
PDLIM2	-0.775589	5.47368	13.4988	0.000673966	0.00751361	Sepsis_HV_mature_neutrophils
CKAP4	0.955522	7.82668	13.4871	0.000678682	0.00755477	Sepsis_HV_mature_neutrophils
SWAP70	1.10905	3.34726	13.4795	0.000679193	0.00755477	Sepsis_HV_mature_neutrophils
SH3BGRL	1.26537	7.66814	13.5132	0.000682583	0.00758391	Sepsis_HV_mature_neutrophils
SRGAP2	-0.937707	4.12389	13.4576	0.000685203	0.00759769	Sepsis_HV_mature_neutrophils
SGPP2	4.48062	2.74253	13.516	0.000685367	0.00759769	Sepsis_HV_mature_neutrophils
ARPC1B	0.405437	8.17777	13.4445	0.000688818	0.00762275	Sepsis_HV_mature_neutrophils
PFKFB3	1.47904	6.82347	13.5021	0.000689176	0.00762275	Sepsis_HV_mature_neutrophils
FCGR1A	2.02092	7.26688	13.4909	0.000692267	0.00764835	Sepsis_HV_mature_neutrophils
LINC00115	-1.12806	1.72427	13.4121	0.00069787	0.0076972	Sepsis_HV_mature_neutrophils
PGK1	0.654569	8.69797	13.4107	0.000698253	0.0076972	Sepsis_HV_mature_neutrophils
WIPF2	-0.351857	7.84469	13.4006	0.000701108	0.00772003	Sepsis_HV_mature_neutrophils
AKR1A1	1.87369	2.47964	13.3977	0.000701917	0.0077203	Sepsis_HV_mature_neutrophils
BBIP1	-0.451223	5.2521	13.3872	0.000704908	0.00773785	Sepsis_HV_mature_neutrophils
KLHDC2	-0.787801	3.49235	13.3862	0.000705189	0.00773785	Sepsis_HV_mature_neutrophils
FBXO7	0.969553	4.17413	13.3838	0.000705871	0.00773785	Sepsis_HV_mature_neutrophils
MAFG	1.39779	3.23536	13.3806	0.000706789	0.0077393	Sepsis_HV_mature_neutrophils
CXCR4	-0.904894	9.91414	13.3719	0.000712569	0.00779392	Sepsis_HV_mature_neutrophils
IRF2BP2	0.886375	6.32474	13.3508	0.00071532	0.00781533	Sepsis_HV_mature_neutrophils
FBXO34	0.923145	4.11451	13.3449	0.000717008	0.00781739	Sepsis_HV_mature_neutrophils
DGLUCY	-1.31413	6.43938	13.4027	0.000717097	0.00781739	Sepsis_HV_mature_neutrophils
ELL	-0.564103	5.80132	13.3295	0.000721477	0.00784892	Sepsis_HV_mature_neutrophils
SMAD1	5.2783	0.726886	13.6874	0.000722114	0.00784892	Sepsis_HV_mature_neutrophils
KMT5A	0.629363	5.37902	13.3264	0.000722381	0.00784892	Sepsis_HV_mature_neutrophils
RPLP1	-0.623338	5.94388	13.3122	0.000726545	0.00788546	Sepsis_HV_mature_neutrophils
AGAP4	-1.90052	4.79851	13.3538	0.000731252	0.0079278	Sepsis_HV_mature_neutrophils
ZNF708	-1.16717	3.64723	13.2933	0.000732112	0.0079284	Sepsis_HV_mature_neutrophils
SLC35B2	1.63794	2.89433	13.2874	0.000733837	0.00793834	Sepsis_HV_mature_neutrophils
IRAK2	1.71304	3.25981	13.287	0.000735157	0.00794389	Sepsis_HV_mature_neutrophils
ZNF780A	1.14401	3.03787	13.2724	0.000738317	0.00796929	Sepsis_HV_mature_neutrophils
TLR10	0.956399	5.70945	13.2518	0.000744476	0.00802071	Sepsis_HV_mature_neutrophils
TXNL4A	0.834649	4.17229	13.251	0.00074471	0.00802071	Sepsis_HV_mature_neutrophils
TMIGD3	2.99195	2.5067	13.267	0.000748355	0.00805115	Sepsis_HV_mature_neutrophils
MCM7	-0.994026	2.9095	13.2216	0.000753604	0.00809877	Sepsis_HV_mature_neutrophils
BMT2	0.546595	4.65587	13.2127	0.000756327	0.00811918	Sepsis_HV_mature_neutrophils
H2BC19P	-0.781178	4.41669	13.2088	0.00075754	0.00812334	Sepsis_HV_mature_neutrophils
PCBP1-AS1	-1.02538	6.07335	13.2316	0.000759599	0.00813133	Sepsis_HV_mature_neutrophils
MGAM2	2.83094	2.48769	13.2209	0.000759937	0.00813133	Sepsis_HV_mature_neutrophils
RBM12	-0.602925	4.19019	13.1952	0.000761701	0.00814136	Sepsis_HV_mature_neutrophils
EXT1	1.30121	4.21829	13.1849	0.000766577	0.00818458	Sepsis_HV_mature_neutrophils
AC015802.6	-0.974971	3.58056	13.1685	0.000769983	0.00819975	Sepsis_HV_mature_neutrophils
C15orf39	-0.664658	7.9527	13.1671	0.000770408	0.00819975	Sepsis_HV_mature_neutrophils
RESF1	-0.707327	10.1777	13.1658	0.00077083	0.00819975	Sepsis_HV_mature_neutrophils
LGALS8	1.17381	6.25839	13.1936	0.000771329	0.00819975	Sepsis_HV_mature_neutrophils
MAFF	-1.36393	4.13333	13.1871	0.000775544	0.00823086	Sepsis_HV_mature_neutrophils
SLC25A20	1.0729	3.5809	13.1495	0.000775929	0.00823086	Sepsis_HV_mature_neutrophils
FOXN3	-0.735775	7.08363	13.1302	0.000782024	0.00828659	Sepsis_HV_mature_neutrophils
DENND1B	1.20218	3.42272	13.1231	0.000784251	0.00830126	Sepsis_HV_mature_neutrophils
PMF1	-0.584853	5.22287	13.099	0.000791947	0.00837371	Sepsis_HV_mature_neutrophils
RAB3GAP2	0.609068	4.72748	13.093	0.000793876	0.0083851	Sepsis_HV_mature_neutrophils
SGMS1-AS1	-1.45662	2.08019	13.088	0.000795505	0.0083933	Sepsis_HV_mature_neutrophils
FUT10	-2.66112	0.503859	13.0781	0.000798714	0.00841813	Sepsis_HV_mature_neutrophils
DNTTIP1	-0.449076	6.55755	13.07	0.000801329	0.00842053	Sepsis_HV_mature_neutrophils
MAT2A	1.35234	3.47224	13.0698	0.000801406	0.00842053	Sepsis_HV_mature_neutrophils
ATP9A	4.31825	2.36522	13.1215	0.000801507	0.00842053	Sepsis_HV_mature_neutrophils
AL049597.2	2.76632	1.52299	13.042	0.000810488	0.0085058	Sepsis_HV_mature_neutrophils
TMEM87B	1.09422	3.58976	13.0373	0.000812042	0.00851304	Sepsis_HV_mature_neutrophils
CYP1B1-AS1	3.44329	1.1098	13.0346	0.000812934	0.00851332	Sepsis_HV_mature_neutrophils
CRISPLD2	0.888799	8.22439	13.0318	0.000813838	0.00851373	Sepsis_HV_mature_neutrophils
SPATA2	-0.600398	3.54966	13.0209	0.000817467	0.00854262	Sepsis_HV_mature_neutrophils
RFWD3	-0.847956	3.38807	13.0049	0.000822772	0.00858894	Sepsis_HV_mature_neutrophils
EIF4E3	0.591981	7.49959	13.0003	0.000824332	0.00859611	Sepsis_HV_mature_neutrophils
RAP2B	0.893678	5.72819	12.9925	0.000826947	0.00861226	Sepsis_HV_mature_neutrophils
SLF1	0.726439	4.5952	12.9905	0.000827631	0.00861226	Sepsis_HV_mature_neutrophils
CPEB3	0.758153	3.66308	12.9774	0.00083204	0.008649	Sepsis_HV_mature_neutrophils
MAP4	1.63388	2.92942	12.9656	0.000836021	0.00868122	Sepsis_HV_mature_neutrophils
ITPRID2	0.563867	6.60505	12.9546	0.000839801	0.00871127	Sepsis_HV_mature_neutrophils
LARP4B	0.463643	6.17818	12.9503	0.000841265	0.00871727	Sepsis_HV_mature_neutrophils
IGF2R	-0.686734	9.69089	12.9338	0.000846923	0.00876667	Sepsis_HV_mature_neutrophils
AC020917.4	-1.08595	2.72086	12.9299	0.000848258	0.00876826	Sepsis_HV_mature_neutrophils
RP2	0.454004	7.04873	12.9278	0.000848977	0.00876826	Sepsis_HV_mature_neutrophils
VSIG10L	3.1986	1.18004	12.9207	0.000851438	0.00876826	Sepsis_HV_mature_neutrophils
ZNF398	-0.920973	4.33061	12.9207	0.000851458	0.00876826	Sepsis_HV_mature_neutrophils
VWF	-2.6603	0.359567	12.9205	0.000851529	0.00876826	Sepsis_HV_mature_neutrophils
MTERF2	-1.59604	1.75774	12.9146	0.000853555	0.00877994	Sepsis_HV_mature_neutrophils
BIRC3	1.90091	5.15731	12.9622	0.000855989	0.00879016	Sepsis_HV_mature_neutrophils
PGM1	0.870546	4.05286	12.9066	0.000856336	0.00879016	Sepsis_HV_mature_neutrophils
BANP	-0.689498	5.34942	12.8878	0.000862926	0.00884525	Sepsis_HV_mature_neutrophils
CERT1	0.55739	7.84862	12.8862	0.000863499	0.00884525	Sepsis_HV_mature_neutrophils
LINC00937	1.79254	3.53639	12.8921	0.000867034	0.00887222	Sepsis_HV_mature_neutrophils
ATP5PB	0.527629	6.03572	12.87	0.000869203	0.0088796	Sepsis_HV_mature_neutrophils
PNPLA1	2.1123	2.26691	12.869	0.000869559	0.0088796	Sepsis_HV_mature_neutrophils
DRAIC	-1.28103	2.01853	12.8591	0.000873094	0.00890647	Sepsis_HV_mature_neutrophils
CHMP2B	0.539982	6.46322	12.8401	0.000879872	0.00896631	Sepsis_HV_mature_neutrophils
ZSCAN30	1.56774	2.77896	12.8328	0.000882481	0.0089836	Sepsis_HV_mature_neutrophils
SLC15A2	1.43435	2.0992	12.8221	0.000886368	0.00899653	Sepsis_HV_mature_neutrophils
RAI1	3.29316	0.661686	12.8213	0.000886633	0.00899653	Sepsis_HV_mature_neutrophils
PDZD8	0.986227	6.69418	12.8317	0.000886895	0.00899653	Sepsis_HV_mature_neutrophils
TSPOAP1	1.65441	1.63794	12.8192	0.000887406	0.00899653	Sepsis_HV_mature_neutrophils
ZNF706	0.879494	3.74422	12.8063	0.000892069	0.00903449	Sepsis_HV_mature_neutrophils
SLC36A1	0.722859	4.85126	12.7999	0.00089443	0.00904909	Sepsis_HV_mature_neutrophils
TASOR	0.94667	4.88348	12.7903	0.000897922	0.0090627	Sepsis_HV_mature_neutrophils
AL929091.1	4.90745	0.621807	13.7163	0.000898045	0.0090627	Sepsis_HV_mature_neutrophils
SIK3	-0.42249	6.23954	12.7886	0.000898536	0.0090627	Sepsis_HV_mature_neutrophils
CUEDC2	0.888065	3.21072	12.7824	0.000900823	0.00907646	Sepsis_HV_mature_neutrophils
ANAPC16	0.496501	5.75252	12.7583	0.000909758	0.00915711	Sepsis_HV_mature_neutrophils
CEBPZOS	1.30334	3.86479	12.7554	0.000910812	0.00915836	Sepsis_HV_mature_neutrophils
SELENOF	0.666288	7.22758	12.745	0.000914692	0.00918205	Sepsis_HV_mature_neutrophils
PRDX6	0.805574	5.73029	12.7441	0.000915033	0.00918205	Sepsis_HV_mature_neutrophils
JKAMP	0.456688	5.64309	12.7404	0.000916412	0.00918652	Sepsis_HV_mature_neutrophils
HINT1	1.14205	5.49457	12.7505	0.000918959	0.00919899	Sepsis_HV_mature_neutrophils
ALDH1A1	2.55203	0.935657	12.7321	0.000919525	0.00919899	Sepsis_HV_mature_neutrophils
ADK	-1.49759	2.51364	12.7279	0.000921111	0.00920484	Sepsis_HV_mature_neutrophils
TENT2	0.5225	5.24561	12.7256	0.00092198	0.00920484	Sepsis_HV_mature_neutrophils
NIPA2	0.460522	5.34188	12.7195	0.000924282	0.00921847	Sepsis_HV_mature_neutrophils
DSN1	-0.962095	3.29671	12.7109	0.000927536	0.00924156	Sepsis_HV_mature_neutrophils
UBC	-0.535876	8.8959	12.7011	0.000931279	0.00926947	Sepsis_HV_mature_neutrophils
TNPO1	0.627558	6.30694	12.6821	0.00093853	0.00931025	Sepsis_HV_mature_neutrophils
KCNE1	1.44818	4.5944	12.7083	0.000939745	0.00931025	Sepsis_HV_mature_neutrophils
AL356488.3	-1.13155	2.73276	12.6785	0.000939927	0.00931025	Sepsis_HV_mature_neutrophils
FYN	-1.51924	1.04166	12.6773	0.000940373	0.00931025	Sepsis_HV_mature_neutrophils
BEST1	-0.847162	6.72066	12.6814	0.000940983	0.00931025	Sepsis_HV_mature_neutrophils
AL109811.2	-0.831147	2.55799	12.6755	0.00094105	0.00931025	Sepsis_HV_mature_neutrophils
MANBAL	-0.623447	4.11516	12.6577	0.000947953	0.00936211	Sepsis_HV_mature_neutrophils
PRRC1	1.22707	2.65786	12.6571	0.000948194	0.00936211	Sepsis_HV_mature_neutrophils
ARMC12	5.92269	1.42322	12.9234	0.000952677	0.00938542	Sepsis_HV_mature_neutrophils
MRFAP1	-0.42764	7.04751	12.6442	0.000953203	0.00938542	Sepsis_HV_mature_neutrophils
ZNF14	-1.25568	2.3256	12.6437	0.000953415	0.00938542	Sepsis_HV_mature_neutrophils
GCLM	1.10464	4.20939	12.631	0.000958393	0.00941595	Sepsis_HV_mature_neutrophils
RAB3IP	0.992718	3.54392	12.6309	0.00095843	0.00941595	Sepsis_HV_mature_neutrophils
NFKBIA	1.16811	9.37365	12.6546	0.000961432	0.00943603	Sepsis_HV_mature_neutrophils
CACNA2D4	1.63453	1.86424	12.6158	0.000964364	0.00945538	Sepsis_HV_mature_neutrophils
H2BC12	1.73891	4.23076	12.6432	0.00096967	0.00949794	Sepsis_HV_mature_neutrophils
PRKAR2A	0.723319	5.37488	12.5984	0.000971277	0.00950422	Sepsis_HV_mature_neutrophils
RALGAPA2	0.747594	6.95794	12.5944	0.000972859	0.00951025	Sepsis_HV_mature_neutrophils
NCR1	1.90288	2.04612	12.5853	0.0009765	0.00953637	Sepsis_HV_mature_neutrophils
DMWD	2.40412	1.66472	12.5768	0.000979891	0.00956001	Sepsis_HV_mature_neutrophils
ZNF701	-0.61638	4.9583	12.5721	0.000981816	0.0095693	Sepsis_HV_mature_neutrophils
AL031123.5	2.01629	1.39845	12.5638	0.000985131	0.00958483	Sepsis_HV_mature_neutrophils
GIMAP8	1.47534	4.76989	12.5967	0.000985357	0.00958483	Sepsis_HV_mature_neutrophils
WIPF1	-0.440361	9.522	12.5511	0.000990313	0.00962354	Sepsis_HV_mature_neutrophils
GALNT3	0.889131	4.99923	12.5466	0.000992123	0.00963162	Sepsis_HV_mature_neutrophils
ATXN1	0.516518	6.90467	12.5363	0.000996316	0.00965224	Sepsis_HV_mature_neutrophils
BATF	2.22998	4.29183	12.5876	0.00099648	0.00965224	Sepsis_HV_mature_neutrophils
SGF29	1.68988	2.96091	12.5342	0.000997189	0.00965224	Sepsis_HV_mature_neutrophils
PLEKHO1	-1.90446	5.81826	12.5778	0.00100048	0.00967457	Sepsis_HV_mature_neutrophils
AC023818.1	-1.49774	1.60223	12.5206	0.00100276	0.00968057	Sepsis_HV_mature_neutrophils
DYNC1LI1	-0.420965	6.87565	12.5199	0.00100307	0.00968057	Sepsis_HV_mature_neutrophils
LINC00921	-0.636403	4.05773	12.5151	0.00100506	0.00969034	Sepsis_HV_mature_neutrophils
OSCAR	0.807767	6.6862	12.5002	0.00101121	0.00973419	Sepsis_HV_mature_neutrophils
G3BP1	0.626356	4.59121	12.4993	0.00101159	0.00973419	Sepsis_HV_mature_neutrophils
GPATCH1	-1.13959	3.13356	12.4839	0.00101802	0.00978651	Sepsis_HV_mature_neutrophils
SERPINB8	1.23607	3.82168	12.4592	0.00102839	0.00987652	Sepsis_HV_mature_neutrophils
RNF2	0.697837	4.13528	12.451	0.00103186	0.00990024	Sepsis_HV_mature_neutrophils
TSPO	2.16363	6.9851	12.4963	0.00103433	0.00990508	Sepsis_HV_mature_neutrophils
ANKRD10	0.617023	4.62044	12.4442	0.00103479	0.00990508	Sepsis_HV_mature_neutrophils
AC097382.3	-1.2141	1.50155	12.4428	0.00103538	0.00990508	Sepsis_HV_mature_neutrophils
SRPK1	0.896289	6.81267	12.4314	0.00104076	0.0099468	Sepsis_HV_mature_neutrophils
LZTFL1	-1.20144	2.14092	12.4177	0.00104611	0.0099883	Sepsis_HV_mature_neutrophils
BMPR2	1.21577	3.63142	12.4122	0.00104848	0.0100012	Sepsis_HV_mature_neutrophils
DPY19L3	0.784633	5.17651	12.3799	0.00106255	0.01012	Sepsis_HV_mature_neutrophils
OSBPL2	-0.587974	6.6735	12.3789	0.00106299	0.01012	Sepsis_HV_mature_neutrophils
CCDC174	-0.386683	5.21194	12.3678	0.00106786	0.0101565	Sepsis_HV_mature_neutrophils
LINC00653	-1.36247	1.18108	12.361	0.00107086	0.0101752	Sepsis_HV_mature_neutrophils
RHOB	-1.12378	9.24353	12.4055	0.00107262	0.0101822	Sepsis_HV_mature_neutrophils
ATXN7L1	1.56574	3.05553	12.3472	0.00107696	0.0101958	Sepsis_HV_mature_neutrophils
ACTR2	0.432683	9.91616	12.3472	0.00107696	0.0101958	Sepsis_HV_mature_neutrophils
AC012645.1	-1.22949	5.4817	12.3948	0.00107814	0.0101958	Sepsis_HV_mature_neutrophils
ITPKB	-0.46906	5.84502	12.3444	0.00107821	0.0101958	Sepsis_HV_mature_neutrophils
IL1R2	2.21522	9.71082	12.3868	0.00108168	0.0102188	Sepsis_HV_mature_neutrophils
CCZ1	0.738976	4.57682	12.3311	0.00108412	0.0102321	Sepsis_HV_mature_neutrophils
PDS5A	0.870379	3.88111	12.3103	0.00109348	0.0103105	Sepsis_HV_mature_neutrophils
ANXA5	1.2908	7.29512	12.3416	0.00109976	0.0103598	Sepsis_HV_mature_neutrophils
APCDD1	7.11233	1.26198	13.5354	0.00110296	0.0103801	Sepsis_HV_mature_neutrophils
SNRNP27	0.700265	4.4544	12.2814	0.00110662	0.0104045	Sepsis_HV_mature_neutrophils
TSEN34	-0.460489	8.43664	12.2765	0.00110882	0.0104153	Sepsis_HV_mature_neutrophils
RAB1A	0.396806	7.74612	12.2717	0.00111107	0.0104264	Sepsis_HV_mature_neutrophils
SCAP	-1.01906	5.35448	12.2861	0.00111245	0.0104295	Sepsis_HV_mature_neutrophils
ERLIN2	0.956739	3.63626	12.2652	0.00111403	0.0104344	Sepsis_HV_mature_neutrophils
IL21R	4.29652	2.23683	12.5994	0.00111871	0.0104682	Sepsis_HV_mature_neutrophils
AC136475.1	1.32797	3.31747	12.2396	0.0011259	0.0105194	Sepsis_HV_mature_neutrophils
MTMR6	0.482266	6.57338	12.2387	0.00112632	0.0105194	Sepsis_HV_mature_neutrophils
RIOK1	1.3006	2.02765	12.233	0.00112895	0.010534	Sepsis_HV_mature_neutrophils
AMD1	-0.744738	7.40887	12.2294	0.00113064	0.0105398	Sepsis_HV_mature_neutrophils
EIF4G3	0.725253	5.98901	12.2253	0.00113255	0.0105476	Sepsis_HV_mature_neutrophils
PDCD10	0.503736	6.31386	12.2206	0.00113477	0.0105583	Sepsis_HV_mature_neutrophils
ZNF800	0.538856	4.60794	12.1977	0.00114555	0.0106485	Sepsis_HV_mature_neutrophils
TBC1D5	0.578479	5.03483	12.19	0.00114923	0.0106727	Sepsis_HV_mature_neutrophils
PAPSS1	1.73686	6.25534	12.2297	0.00115367	0.0107038	Sepsis_HV_mature_neutrophils
RRAGA	0.410324	5.93286	12.1613	0.00116295	0.0107797	Sepsis_HV_mature_neutrophils
NRIP1	1.34138	3.05546	12.1438	0.0011714	0.01084	Sepsis_HV_mature_neutrophils
AC006449.7	2.37961	2.79728	12.1668	0.00117166	0.01084	Sepsis_HV_mature_neutrophils
GSTK1	0.85638	6.78359	12.1387	0.00117391	0.0108507	Sepsis_HV_mature_neutrophils
SMIM13	2.09631	1.10963	12.1303	0.00117798	0.0108781	Sepsis_HV_mature_neutrophils
TRADD	-0.526023	4.20634	12.1274	0.00117942	0.0108811	Sepsis_HV_mature_neutrophils
HMOX2	-1.2156	4.18387	12.1421	0.00118104	0.0108859	Sepsis_HV_mature_neutrophils
WDR37	0.623298	4.20551	12.1102	0.00118786	0.0109386	Sepsis_HV_mature_neutrophils
DNAJB6	-0.540225	7.17711	12.1078	0.00118905	0.0109393	Sepsis_HV_mature_neutrophils
AP003086.1	6.05435	1.51083	12.9715	0.00119301	0.0109654	Sepsis_HV_mature_neutrophils
AL135818.1	-1.66078	2.65217	12.0877	0.00120523	0.0110674	Sepsis_HV_mature_neutrophils
FAM193A	-0.459764	5.55076	12.0712	0.00120722	0.0110754	Sepsis_HV_mature_neutrophils
TBP	-0.654593	3.32984	12.0455	0.00122017	0.0111593	Sepsis_HV_mature_neutrophils
AC139495.2	1.75691	7.28078	12.0934	0.00122025	0.0111593	Sepsis_HV_mature_neutrophils
BTK	0.671033	5.29686	12.0446	0.00122061	0.0111593	Sepsis_HV_mature_neutrophils
ATG2A	-1.24288	4.88333	12.0812	0.00122091	0.0111593	Sepsis_HV_mature_neutrophils
EML2	1.0935	2.4697	12.0384	0.00122379	0.0111677	Sepsis_HV_mature_neutrophils
ZNF319	0.567347	5.24164	12.0378	0.00122409	0.0111677	Sepsis_HV_mature_neutrophils
AC099778.1	-1.26224	1.60902	12.0161	0.00123519	0.011253	Sepsis_HV_mature_neutrophils
CSE1L	-1.0027	2.04204	12.015	0.00123572	0.011253	Sepsis_HV_mature_neutrophils
NBN	0.999811	8.23577	12.0186	0.00124084	0.0112891	Sepsis_HV_mature_neutrophils
ALDH3B1	0.872569	5.69344	12.0027	0.00124208	0.0112899	Sepsis_HV_mature_neutrophils
AC007278.2	2.22723	2.44419	11.9994	0.00124435	0.0112988	Sepsis_HV_mature_neutrophils
CTSC	1.04745	8.35182	12.0193	0.00124534	0.0112988	Sepsis_HV_mature_neutrophils
PHF1	-1.03601	5.48515	12.0131	0.00124766	0.0113093	Sepsis_HV_mature_neutrophils
TMA7	-0.492385	7.45465	11.9897	0.00124882	0.0113094	Sepsis_HV_mature_neutrophils
NEDD4	2.06085	2.41156	11.9837	0.00125195	0.0113243	Sepsis_HV_mature_neutrophils
CRBN	0.795508	5.07187	11.9811	0.00125328	0.0113243	Sepsis_HV_mature_neutrophils
IL12RB1	-1.02114	3.398	11.9799	0.0012539	0.0113243	Sepsis_HV_mature_neutrophils
PKM	1.63902	6.5951	12.0202	0.00125766	0.0113478	Sepsis_HV_mature_neutrophils
WSB2	0.969247	5.14072	11.9619	0.00126331	0.0113883	Sepsis_HV_mature_neutrophils
EIF1	-0.492155	9.6552	11.9443	0.00127264	0.0114619	Sepsis_HV_mature_neutrophils
DCXR	-0.803488	3.418	11.9376	0.00127615	0.0114831	Sepsis_HV_mature_neutrophils
SERPINB1	1.06211	9.95312	11.9538	0.00127874	0.0114958	Sepsis_HV_mature_neutrophils
TM9SF2	0.313231	7.76755	11.9225	0.00128424	0.0115264	Sepsis_HV_mature_neutrophils
ILF3-DT	-0.735193	3.68245	11.9215	0.00128476	0.0115264	Sepsis_HV_mature_neutrophils
PPFIA1	-0.706536	5.86996	11.9198	0.00128565	0.0115264	Sepsis_HV_mature_neutrophils
IFIT2	-1.34795	9.2321	11.9621	0.00128821	0.0115388	Sepsis_HV_mature_neutrophils
SESTD1	1.13398	4.73075	11.9142	0.00129194	0.0115617	Sepsis_HV_mature_neutrophils
TBCK	2.7438	0.982398	11.9043	0.00129398	0.0115694	Sepsis_HV_mature_neutrophils
MYCBP	-0.484538	5.34384	11.902	0.00129521	0.01157	Sepsis_HV_mature_neutrophils
DNAJB12	-0.391323	5.65248	11.8671	0.00131424	0.0117292	Sepsis_HV_mature_neutrophils
ACD	-0.870961	2.93982	11.8555	0.00132062	0.0117748	Sepsis_HV_mature_neutrophils
H2AC6	-0.810893	8.47871	11.8593	0.00132181	0.0117748	Sepsis_HV_mature_neutrophils
PTPRN2	-1.2797	4.41551	11.8813	0.00132293	0.0117748	Sepsis_HV_mature_neutrophils
CCDC93	0.564704	4.87894	11.8342	0.00133236	0.0118481	Sepsis_HV_mature_neutrophils
IL1RL1	5.70382	2.4899	11.8639	0.0013417	0.0119136	Sepsis_HV_mature_neutrophils
GRN	1.01693	8.6401	11.8314	0.00134216	0.0119136	Sepsis_HV_mature_neutrophils
SMCO4	1.76403	5.46144	11.8558	0.00134621	0.0119388	Sepsis_HV_mature_neutrophils
USP38	0.543331	5.33445	11.806	0.00134818	0.0119455	Sepsis_HV_mature_neutrophils
C19orf38	0.800398	5.88462	11.8026	0.00135006	0.0119515	Sepsis_HV_mature_neutrophils
BAIAP2	-1.66023	1.57578	11.7816	0.001362	0.0120437	Sepsis_HV_mature_neutrophils
ANOS1	3.73017	0.865835	11.7799	0.00136293	0.0120437	Sepsis_HV_mature_neutrophils
AC005070.3	-1.31536	1.6459	11.7762	0.00136505	0.0120516	Sepsis_HV_mature_neutrophils
RELA	-0.319545	6.85201	11.7584	0.00137524	0.0121307	Sepsis_HV_mature_neutrophils
CEP170	0.604433	5.44869	11.7525	0.00137864	0.0121498	Sepsis_HV_mature_neutrophils
PNP	2.91807	2.32988	11.7694	0.00138237	0.0121718	Sepsis_HV_mature_neutrophils
LINC00639	-1.65914	2.9511	11.7527	0.00138889	0.0122182	Sepsis_HV_mature_neutrophils
MBIP	-1.78295	0.885151	11.7151	0.00140041	0.0123086	Sepsis_HV_mature_neutrophils
CARD16	0.729153	9.12131	11.7072	0.00140505	0.0123359	Sepsis_HV_mature_neutrophils
SPTLC2	0.985914	6.76687	11.7177	0.00140654	0.0123359	Sepsis_HV_mature_neutrophils
ZNF438	0.807304	6.26976	11.7034	0.00140727	0.0123359	Sepsis_HV_mature_neutrophils
KIZ	-0.738388	3.56144	11.7007	0.00140887	0.0123389	Sepsis_HV_mature_neutrophils
CD58	0.468096	6.67727	11.6942	0.00141267	0.0123413	Sepsis_HV_mature_neutrophils
MT-CO1	1.34916	10.7415	11.7397	0.00141269	0.0123413	Sepsis_HV_mature_neutrophils
HDAC1	0.337068	5.67248	11.6939	0.0014129	0.0123413	Sepsis_HV_mature_neutrophils
MEI1	2.88752	1.8018	11.6913	0.00141636	0.0123605	Sepsis_HV_mature_neutrophils
SAP30	2.16131	3.6059	11.7227	0.00141997	0.0123785	Sepsis_HV_mature_neutrophils
UBE2A	0.342048	6.11163	11.6803	0.00142094	0.0123785	Sepsis_HV_mature_neutrophils
DSE	1.12445	6.19672	11.7031	0.00142242	0.0123805	Sepsis_HV_mature_neutrophils
RAP1GDS1	2.01334	2.14097	11.6737	0.00142491	0.0123912	Sepsis_HV_mature_neutrophils
PSME4	-0.49515	4.91818	11.6608	0.00143263	0.0124473	Sepsis_HV_mature_neutrophils
TMEM161B-AS1	-1.11702	1.45925	11.653	0.00143728	0.0124594	Sepsis_HV_mature_neutrophils
ATP6V1C1	1.05285	6.72247	11.6752	0.0014373	0.0124594	Sepsis_HV_mature_neutrophils
VPS35	0.6251	6.33351	11.6521	0.00143781	0.0124594	Sepsis_HV_mature_neutrophils
ATL3	1.20168	4.08955	11.6485	0.00144	0.0124598	Sepsis_HV_mature_neutrophils
EIF4EBP2	-0.339308	7.24342	11.6479	0.00144039	0.0124598	Sepsis_HV_mature_neutrophils
RTF2	-0.386919	7.75954	11.637	0.00144697	0.0125057	Sepsis_HV_mature_neutrophils
ZNF394	-0.493771	5.45573	11.6174	0.00145892	0.0125979	Sepsis_HV_mature_neutrophils
SLC39A8	7.12155	2.30893	11.8961	0.0014628	0.0126204	Sepsis_HV_mature_neutrophils
RBM34	-0.965764	1.34797	12.7457	0.0014648	0.0126265	Sepsis_HV_mature_neutrophils
TMX1	0.774049	4.84968	11.5311	0.00151278	0.0130287	Sepsis_HV_mature_neutrophils
UBE2E1	1.0009	4.59303	11.5216	0.00151879	0.013069	Sepsis_HV_mature_neutrophils
EPC2	-0.376883	5.18421	11.5023	0.00153118	0.0131642	Sepsis_HV_mature_neutrophils
LIMK1	1.33623	4.41498	11.5107	0.00153477	0.0131835	Sepsis_HV_mature_neutrophils
IL15RA	1.49351	2.59997	11.4885	0.00154015	0.0132181	Sepsis_HV_mature_neutrophils
AC018529.3	-1.55119	0.86619	11.486	0.00154177	0.0132205	Sepsis_HV_mature_neutrophils
METTL4	-0.669427	3.53642	11.4736	0.00154978	0.0132776	Sepsis_HV_mature_neutrophils
MNDA	-0.62864	12.428	11.4668	0.00155424	0.0133043	Sepsis_HV_mature_neutrophils
MAN2B2	-0.474385	5.40665	11.4476	0.00156684	0.0133979	Sepsis_HV_mature_neutrophils
PBX2	-0.716757	7.80535	11.4457	0.00156811	0.0133979	Sepsis_HV_mature_neutrophils
ABCA1	1.37918	7.22434	11.4877	0.00156926	0.0133979	Sepsis_HV_mature_neutrophils
LINC01506	-0.961166	6.28879	11.4653	0.00157135	0.0134041	Sepsis_HV_mature_neutrophils
NCOA4	-1.00368	9.80557	11.4616	0.00157961	0.0134629	Sepsis_HV_mature_neutrophils
DNAJA2	0.477541	5.7042	11.4252	0.00158171	0.0134691	Sepsis_HV_mature_neutrophils
SF3A1	-0.429782	6.74869	11.4143	0.00158901	0.0135074	Sepsis_HV_mature_neutrophils
MROH6	1.27838	3.7506	11.4132	0.00158976	0.0135074	Sepsis_HV_mature_neutrophils
AC132938.4	-1.21481	1.43737	11.4124	0.00159032	0.0135074	Sepsis_HV_mature_neutrophils
RGL4	1.32475	5.61345	11.4491	0.00159184	0.0135087	Sepsis_HV_mature_neutrophils
LACC1	3.15179	1.67594	11.4055	0.00159587	0.0135312	Sepsis_HV_mature_neutrophils
YTHDF2	0.586368	5.00738	11.3863	0.00160791	0.0136216	Sepsis_HV_mature_neutrophils
PCYOX1	1.58326	2.79474	11.3822	0.00161069	0.0136334	Sepsis_HV_mature_neutrophils
ULK1	-0.573906	6.92977	11.3671	0.00162094	0.0137084	Sepsis_HV_mature_neutrophils
CCDC112	0.936497	3.97959	11.3473	0.0016346	0.0138121	Sepsis_HV_mature_neutrophils
USP33	0.411828	5.30143	11.3424	0.00163797	0.0138287	Sepsis_HV_mature_neutrophils
UBR1	1.00504	3.05882	11.3381	0.00164096	0.013842	Sepsis_HV_mature_neutrophils
CEPT1	1.29132	3.76742	11.3267	0.00164917	0.0138993	Sepsis_HV_mature_neutrophils
SYPL1	0.969197	4.34267	11.3186	0.0016545	0.0139324	Sepsis_HV_mature_neutrophils
TAF1D	-0.439095	6.14754	11.3153	0.00165683	0.0139336	Sepsis_HV_mature_neutrophils
USF1	-0.834749	4.87813	11.3144	0.00165748	0.0139336	Sepsis_HV_mature_neutrophils
PLIN3	0.491359	7.47634	11.3102	0.00166041	0.0139463	Sepsis_HV_mature_neutrophils
WIPI2	-0.507991	6.56018	11.3038	0.00166487	0.0139637	Sepsis_HV_mature_neutrophils
NIPBL	-0.379769	8.11875	11.3032	0.00166531	0.0139637	Sepsis_HV_mature_neutrophils
ANXA11	-0.443393	8.65698	11.2887	0.0016756	0.0140379	Sepsis_HV_mature_neutrophils
HPSE	1.40143	6.93769	11.315	0.00168708	0.0141221	Sepsis_HV_mature_neutrophils
TRPV2	1.24021	2.49708	11.258	0.00169744	0.0141941	Sepsis_HV_mature_neutrophils
MPPE1	-0.727477	7.02375	11.2565	0.00169856	0.0141941	Sepsis_HV_mature_neutrophils
INKA2-AS1	-2.01733	0.964704	11.2517	0.00170201	0.0142109	Sepsis_HV_mature_neutrophils
ERICH1	1.08548	6.30716	11.265	0.00170828	0.014245	Sepsis_HV_mature_neutrophils
MAP7	-1.41057	4.14101	11.2778	0.00170929	0.014245	Sepsis_HV_mature_neutrophils
SMIM10L1	2.03583	1.50591	11.24	0.00171044	0.014245	Sepsis_HV_mature_neutrophils
TLE5	-1.43421	2.8394	11.2396	0.00171437	0.0142657	Sepsis_HV_mature_neutrophils
IMPACT	2.04737	1.96278	11.2234	0.0017225	0.0143212	Sepsis_HV_mature_neutrophils
PRPF8	-0.420309	5.08529	11.21	0.00173232	0.0143907	Sepsis_HV_mature_neutrophils
DDAH2	1.40766	6.24398	11.2498	0.00173397	0.0143922	Sepsis_HV_mature_neutrophils
TAF10	-0.452903	5.75842	11.2026	0.00173778	0.0144117	Sepsis_HV_mature_neutrophils
MFSD1	0.701819	6.58516	11.2003	0.00173948	0.0144137	Sepsis_HV_mature_neutrophils
PFKFB2	2.61058	5.51975	11.2365	0.00174373	0.0144367	Sepsis_HV_mature_neutrophils
AC074132.1	-1.40145	3.31365	11.1936	0.00175352	0.0145056	Sepsis_HV_mature_neutrophils
SNUPN	1.63018	1.67842	11.1743	0.00175875	0.0145367	Sepsis_HV_mature_neutrophils
BECN1	-0.299574	6.97457	11.1671	0.00176414	0.0145689	Sepsis_HV_mature_neutrophils
LINC-PINT	-0.702119	4.18567	11.1617	0.00176817	0.01459	Sepsis_HV_mature_neutrophils
AP005061.2	-1.20639	1.74696	11.1569	0.00177178	0.0146075	Sepsis_HV_mature_neutrophils
SIGLEC10	1.06482	9.45797	11.1732	0.00177695	0.0146379	Sepsis_HV_mature_neutrophils
AC009506.2	-0.878952	5.49543	11.1541	0.00178078	0.0146572	Sepsis_HV_mature_neutrophils
LONP2	1.32697	4.19199	11.1522	0.00178419	0.014673	Sepsis_HV_mature_neutrophils
SLC35A1	1.01937	4.08354	11.1347	0.00178856	0.0146967	Sepsis_HV_mature_neutrophils
SLFN13	1.44358	2.01507	11.1215	0.00179856	0.0147588	Sepsis_HV_mature_neutrophils
PRKAR1B-AS1	6.38865	1.62543	11.7416	0.00179912	0.0147588	Sepsis_HV_mature_neutrophils
TRPM2	3.04492	1.41962	11.106	0.00181046	0.0148394	Sepsis_HV_mature_neutrophils
YWHAG	0.756934	5.08512	11.0831	0.00182815	0.0149606	Sepsis_HV_mature_neutrophils
UHMK1	0.645159	6.01971	11.0825	0.00182864	0.0149606	Sepsis_HV_mature_neutrophils
CTNNBIP1	-1.12933	2.69435	11.081	0.00182981	0.0149606	Sepsis_HV_mature_neutrophils
PELI1	-0.563499	7.97655	11.0724	0.00183654	0.0150032	Sepsis_HV_mature_neutrophils
TCF4	3.30111	2.10402	11.0913	0.0018396	0.0150155	Sepsis_HV_mature_neutrophils
MED25	-1.35209	7.09473	11.1076	0.0018411	0.0150155	Sepsis_HV_mature_neutrophils
PROSER1	1.55165	2.6704	11.0645	0.00184268	0.015016	Sepsis_HV_mature_neutrophils
CHCHD7	1.19396	4.1355	11.0292	0.00187365	0.0152558	Sepsis_HV_mature_neutrophils
BCAT1	3.13178	5.06315	11.0508	0.00188582	0.0153422	Sepsis_HV_mature_neutrophils
GGTA1P	2.53607	1.10414	11.0057	0.00188941	0.0153564	Sepsis_HV_mature_neutrophils
MPHOSPH8	-0.369683	7.47784	11.0041	0.00189069	0.0153564	Sepsis_HV_mature_neutrophils
AOC2	-1.18433	5.40552	11.042	0.00189289	0.0153616	Sepsis_HV_mature_neutrophils
WDSUB1	1.94942	1.46026	10.9947	0.00189827	0.0153883	Sepsis_HV_mature_neutrophils
TOM1L2	-0.747045	3.38995	10.9934	0.00189931	0.0153883	Sepsis_HV_mature_neutrophils
ALOX5	0.523958	8.486	10.9872	0.00190436	0.0154041	Sepsis_HV_mature_neutrophils
EEF1B2	-0.628116	4.19107	10.9871	0.00190439	0.0154041	Sepsis_HV_mature_neutrophils
TCEAL8	3.12086	0.597063	10.9822	0.00190836	0.0154236	Sepsis_HV_mature_neutrophils
MYO10	2.47546	3.21089	11.0122	0.00191302	0.0154398	Sepsis_HV_mature_neutrophils
RBP7	-1.27837	4.56368	11.0124	0.00191351	0.0154398	Sepsis_HV_mature_neutrophils
PGAM1	0.534048	7.08967	10.96	0.00192656	0.0155241	Sepsis_HV_mature_neutrophils
NDUFB3	0.631151	6.68801	10.9577	0.00192839	0.0155241	Sepsis_HV_mature_neutrophils
CACNA1E	1.3778	2.9556	10.9574	0.00192868	0.0155241	Sepsis_HV_mature_neutrophils
KCNH3	2.49344	1.89122	10.9547	0.00193088	0.0155291	Sepsis_HV_mature_neutrophils
FUZ	-1.46718	2.31392	10.9396	0.00194338	0.0156065	Sepsis_HV_mature_neutrophils
PTAR1	0.402143	5.94654	10.9392	0.00194367	0.0156065	Sepsis_HV_mature_neutrophils
AC098487.1	5.10483	0.683344	11.1338	0.00194938	0.0156395	Sepsis_HV_mature_neutrophils
MARCHF5	0.443866	5.43387	10.9261	0.00195459	0.0156685	Sepsis_HV_mature_neutrophils
VSTM1	2.30694	3.53285	10.9552	0.00196373	0.015729	Sepsis_HV_mature_neutrophils
NIT1	0.461934	4.63379	10.9126	0.00196592	0.0157337	Sepsis_HV_mature_neutrophils
ADAM19	-0.951433	5.46386	10.9246	0.00197006	0.0157541	Sepsis_HV_mature_neutrophils
WDR48	-0.401952	5.24714	10.9013	0.00197536	0.0157837	Sepsis_HV_mature_neutrophils
DELE1	-0.574464	3.86793	10.8928	0.00198255	0.0158283	Sepsis_HV_mature_neutrophils
DHX40	-0.411351	5.05841	10.8859	0.00198842	0.0158622	Sepsis_HV_mature_neutrophils
CYB5R3	0.781738	5.16947	10.8715	0.00200065	0.0159411	Sepsis_HV_mature_neutrophils
SGK1	-1.21317	7.40912	10.9095	0.0020022	0.0159411	Sepsis_HV_mature_neutrophils
TMEM159	1.15945	3.33049	10.8686	0.00200316	0.0159411	Sepsis_HV_mature_neutrophils
ARHGAP31	4.58386	2.30495	10.8991	0.00201103	0.0159908	Sepsis_HV_mature_neutrophils
KCNE5	1.93312	1.86338	10.841	0.00202694	0.0160891	Sepsis_HV_mature_neutrophils
TTC13	0.998448	2.85095	10.8401	0.00202771	0.0160891	Sepsis_HV_mature_neutrophils
CRELD2	-1.09316	2.89009	10.8394	0.00202829	0.0160891	Sepsis_HV_mature_neutrophils
TM2D3	-0.493534	5.57571	10.8367	0.00203066	0.0160948	Sepsis_HV_mature_neutrophils
TMEM131	0.621266	5.22737	10.8346	0.00203249	0.0160964	Sepsis_HV_mature_neutrophils
HEY1	-2.38904	2.20209	10.8612	0.00204014	0.016142	Sepsis_HV_mature_neutrophils
PDE9A	-2.92592	0.0239513	11.1189	0.00204152	0.016142	Sepsis_HV_mature_neutrophils
GSTO1	1.04863	6.09999	10.8341	0.00204995	0.0161956	Sepsis_HV_mature_neutrophils
AC015871.6	-0.875095	3.55553	10.8068	0.00205684	0.016237	Sepsis_HV_mature_neutrophils
ANGPT1	-1.89185	3.16622	10.8411	0.00206119	0.0162583	Sepsis_HV_mature_neutrophils
CYP4F3	-1.4961	7.95545	10.8233	0.0020769	0.0163691	Sepsis_HV_mature_neutrophils
RGS2	-1.07707	11.8733	10.8148	0.00208115	0.0163895	Sepsis_HV_mature_neutrophils
AGA	2.16754	2.57543	10.7752	0.00209257	0.0164662	Sepsis_HV_mature_neutrophils
ZNF444	1.87824	1.75851	10.7642	0.00209464	0.0164693	Sepsis_HV_mature_neutrophils
CDIPT	-0.455684	6.76918	10.7509	0.00210666	0.0165506	Sepsis_HV_mature_neutrophils
CTNNB1	0.504648	5.83961	10.7404	0.00211619	0.0166122	Sepsis_HV_mature_neutrophils
AC027309.2	-1.27249	1.72642	10.7382	0.00211814	0.0166143	Sepsis_HV_mature_neutrophils
MPP7	1.12858	4.93166	10.7235	0.00214135	0.016783	Sepsis_HV_mature_neutrophils
SLC66A2	0.739906	4.98647	10.705	0.00214853	0.0168258	Sepsis_HV_mature_neutrophils
WDR82	-0.404752	7.08516	10.6983	0.00215475	0.0168612	Sepsis_HV_mature_neutrophils
RUNX2	-1.09603	4.87935	10.7126	0.00216443	0.0169144	Sepsis_HV_mature_neutrophils
MEX3C	0.946378	2.33933	10.6872	0.00216499	0.0169144	Sepsis_HV_mature_neutrophils
SNHG9	-0.727478	4.07879	10.6737	0.00217758	0.0169993	Sepsis_HV_mature_neutrophils
TYW5	1.63028	2.50761	10.6646	0.00218613	0.0170525	Sepsis_HV_mature_neutrophils
SEPTIN1	-1.12263	1.6674	10.6497	0.00220017	0.0171485	Sepsis_HV_mature_neutrophils
SMIM27	-0.720115	5.79627	10.6456	0.002204	0.0171647	Sepsis_HV_mature_neutrophils
POLR1D	0.429839	5.4153	10.634	0.00221499	0.0172367	Sepsis_HV_mature_neutrophils
IL13RA1	-0.480082	8.28604	10.6279	0.00222088	0.0172688	Sepsis_HV_mature_neutrophils
CHD3	-0.687375	4.46357	10.6224	0.00222614	0.0172961	Sepsis_HV_mature_neutrophils
TRAF3IP2	-1.31438	2.29656	10.6187	0.00222962	0.0173095	Sepsis_HV_mature_neutrophils
OTULINL	1.1265	4.69515	10.6204	0.00223663	0.0173502	Sepsis_HV_mature_neutrophils
U2AF1L4	-0.635727	3.95959	10.6055	0.0022423	0.0173805	Sepsis_HV_mature_neutrophils
MLXIP	1.06568	6.75987	10.6221	0.00224851	0.0174149	Sepsis_HV_mature_neutrophils
IMPA1	0.807563	3.87976	10.5845	0.00226271	0.0175111	Sepsis_HV_mature_neutrophils
AL732372.2	1.11262	2.57806	10.5805	0.0022666	0.0175148	Sepsis_HV_mature_neutrophils
CCDC18-AS1	0.839773	3.4398	10.5804	0.00226674	0.0175148	Sepsis_HV_mature_neutrophils
AC026401.3	-0.819616	4.15374	10.5781	0.00226894	0.017518	Sepsis_HV_mature_neutrophils
LPIN1	-1.82533	0.570191	10.5748	0.0022722	0.0175294	Sepsis_HV_mature_neutrophils
FAM20A	7.48474	2.50264	11.2951	0.00228582	0.0176136	Sepsis_HV_mature_neutrophils
PIP5K1C	-0.607729	3.90479	10.56	0.00228669	0.0176136	Sepsis_HV_mature_neutrophils
PPP1R3D	0.583369	6.69143	10.5516	0.00229497	0.0176635	Sepsis_HV_mature_neutrophils
PRMT2	0.383649	6.07763	10.5486	0.00229791	0.0176723	Sepsis_HV_mature_neutrophils
POLE4	1.22151	3.31253	10.5417	0.00230481	0.0177116	Sepsis_HV_mature_neutrophils
MGAT4B	1.3825	1.33604	10.5308	0.00231562	0.0177808	Sepsis_HV_mature_neutrophils
SIAH1	-0.675866	4.87699	10.5272	0.00231926	0.0177949	Sepsis_HV_mature_neutrophils
RASGEF1B	5.39035	0.846605	10.7049	0.0023291	0.0178564	Sepsis_HV_mature_neutrophils
GOLPH3	0.489982	6.06109	10.5111	0.00233535	0.0178905	Sepsis_HV_mature_neutrophils
ILRUN	-0.557679	5.03715	10.4978	0.00234883	0.0179797	Sepsis_HV_mature_neutrophils
ZNF446	-0.972394	1.77991	10.4911	0.00235561	0.0180176	Sepsis_HV_mature_neutrophils
MED30	-0.58765	4.00402	10.4776	0.00236935	0.0181052	Sepsis_HV_mature_neutrophils
MICALL1	-1.01978	2.79993	10.4763	0.00237074	0.0181052	Sepsis_HV_mature_neutrophils
KIAA0232	-0.414283	6.62353	10.4659	0.00238136	0.0181722	Sepsis_HV_mature_neutrophils
MIR646HG	-1.01574	2.68882	10.4552	0.00239239	0.0182112	Sepsis_HV_mature_neutrophils
TCAF2	1.85554	2.91912	10.4602	0.00239302	0.0182112	Sepsis_HV_mature_neutrophils
ABCC5	-1.24426	4.33267	10.4828	0.00239371	0.0182112	Sepsis_HV_mature_neutrophils
KMT5C	-1.70111	1.37584	10.4538	0.00239388	0.0182112	Sepsis_HV_mature_neutrophils
GLUL	-0.544665	9.85678	10.4437	0.00240434	0.0182767	Sepsis_HV_mature_neutrophils
LINC00910	-0.920854	2.39976	10.4413	0.00240677	0.018281	Sepsis_HV_mature_neutrophils
OAT	0.914136	5.06706	10.4369	0.0024114	0.0183021	Sepsis_HV_mature_neutrophils
EPHA1-AS1	2.85527	2.25779	10.4154	0.00245355	0.0186077	Sepsis_HV_mature_neutrophils
WWP2	-0.383535	6.67719	10.3863	0.00246475	0.0186782	Sepsis_HV_mature_neutrophils
ZNF366	1.73737	1.67677	10.3691	0.00248314	0.0188031	Sepsis_HV_mature_neutrophils
RPA1	-1.07778	2.80369	10.3651	0.00248745	0.0188163	Sepsis_HV_mature_neutrophils
TPRG1L	-0.50375	5.7153	10.3639	0.0024887	0.0188163	Sepsis_HV_mature_neutrophils
TMEM64	2.73006	1.10419	10.3407	0.00251381	0.0189915	Sepsis_HV_mature_neutrophils
HS3ST3B1	3.82856	3.53452	10.3733	0.00251782	0.0189976	Sepsis_HV_mature_neutrophils
SEC63	0.448342	5.02576	10.3364	0.00251847	0.0189976	Sepsis_HV_mature_neutrophils
RNF146	0.795782	5.38578	10.3316	0.00252376	0.0190189	Sepsis_HV_mature_neutrophils
ICAM3	-0.610197	9.05739	10.3303	0.00252517	0.0190189	Sepsis_HV_mature_neutrophils
APOL2	-0.919318	6.8478	10.3476	0.00253152	0.0190522	Sepsis_HV_mature_neutrophils
CD59	1.12713	6.80796	10.3472	0.00253947	0.0190974	Sepsis_HV_mature_neutrophils
RPLP0	-0.815686	2.19756	10.3074	0.00255032	0.0191553	Sepsis_HV_mature_neutrophils
RRP36	-0.491623	3.73573	10.3068	0.00255106	0.0191553	Sepsis_HV_mature_neutrophils
ZNF20	-1.17335	1.41637	10.3025	0.00255576	0.0191652	Sepsis_HV_mature_neutrophils
EIF4E	0.499829	4.33185	10.3021	0.00255627	0.0191652	Sepsis_HV_mature_neutrophils
FAM228B	0.677286	3.98584	10.2996	0.00255896	0.0191708	Sepsis_HV_mature_neutrophils
ADCY3	4.31515	3.07388	10.3271	0.00256832	0.0192263	Sepsis_HV_mature_neutrophils
PRDX3	0.438118	6.00456	10.2884	0.00257147	0.0192352	Sepsis_HV_mature_neutrophils
SECISBP2	-0.440133	5.56833	10.2535	0.0026107	0.0195139	Sepsis_HV_mature_neutrophils
ATP2A1	-1.17595	1.60382	10.2493	0.00261546	0.0195202	Sepsis_HV_mature_neutrophils
VMA21	1.01244	2.55261	10.2492	0.00261552	0.0195202	Sepsis_HV_mature_neutrophils
EMC3	-0.357873	5.1315	10.245	0.00262029	0.0195304	Sepsis_HV_mature_neutrophils
SYN1	4.23029	0.346661	10.4225	0.00262158	0.0195304	Sepsis_HV_mature_neutrophils
NUB1	-0.654166	6.97679	10.2428	0.00262284	0.0195304	Sepsis_HV_mature_neutrophils
C16orf87	1.50054	1.91087	10.2291	0.00263846	0.0196224	Sepsis_HV_mature_neutrophils
CSGALNACT1	1.04461	7.11111	10.2508	0.00263917	0.0196224	Sepsis_HV_mature_neutrophils
C1GALT1C1	0.535272	4.79384	10.219	0.00265014	0.0196747	Sepsis_HV_mature_neutrophils
JMJD1C	-0.570834	8.29065	10.2189	0.00265021	0.0196747	Sepsis_HV_mature_neutrophils
RASSF3	-0.455813	9.07157	10.1862	0.00268816	0.0199414	Sepsis_HV_mature_neutrophils
PLD2	1.65043	2.67363	10.1669	0.00271077	0.020094	Sepsis_HV_mature_neutrophils
ITPK1	-0.743694	7.1552	10.1661	0.00271569	0.0201153	Sepsis_HV_mature_neutrophils
TCTEX1D2	2.92169	0.638969	10.1523	0.00272801	0.0201913	Sepsis_HV_mature_neutrophils
UIMC1	-0.465995	6.58669	10.1421	0.0027402	0.0202518	Sepsis_HV_mature_neutrophils
ADAM9	1.21612	3.92061	10.1454	0.00274028	0.0202518	Sepsis_HV_mature_neutrophils
CXCR2	-0.656393	12.2212	10.1358	0.00274768	0.0202776	Sepsis_HV_mature_neutrophils
RAB20	1.42825	5.74117	10.1706	0.00274791	0.0202776	Sepsis_HV_mature_neutrophils
CYSLTR2	-2.14306	1.02777	10.1339	0.00275005	0.0202783	Sepsis_HV_mature_neutrophils
CAP1	0.355759	10.5392	10.132	0.00275221	0.020279	Sepsis_HV_mature_neutrophils
FAM111A	-0.728694	5.57812	10.125	0.00276072	0.0203265	Sepsis_HV_mature_neutrophils
CASC4	0.445564	6.63702	10.122	0.00276431	0.0203378	Sepsis_HV_mature_neutrophils
AC107375.1	-0.904536	2.10384	10.1153	0.00277232	0.0203814	Sepsis_HV_mature_neutrophils
BOLA1	-1.23141	1.47099	10.1094	0.00277946	0.0204065	Sepsis_HV_mature_neutrophils
SCO1	0.785104	3.17331	10.1091	0.00277987	0.0204065	Sepsis_HV_mature_neutrophils
RNF135	0.524419	5.22493	10.1053	0.00278447	0.0204229	Sepsis_HV_mature_neutrophils
AP005432.1	-1.97784	0.483649	10.1038	0.00278626	0.0204229	Sepsis_HV_mature_neutrophils
REX1BD	-1.66809	2.24216	10.1051	0.00279108	0.020443	Sepsis_HV_mature_neutrophils
FOXO4	-0.55664	5.08631	10.0942	0.00279799	0.0204784	Sepsis_HV_mature_neutrophils
TMEM43	-0.36023	7.41781	10.0848	0.00280941	0.0205288	Sepsis_HV_mature_neutrophils
CHMP1B	-0.461183	7.903	10.0846	0.00280968	0.0205288	Sepsis_HV_mature_neutrophils
CCDC96	-1.30736	1.1416	10.0834	0.00281114	0.0205288	Sepsis_HV_mature_neutrophils
CRADD	0.67258	3.67612	10.0747	0.0028218	0.0205914	Sepsis_HV_mature_neutrophils
FBN2	2.48869	1.16432	10.067	0.00283128	0.0206333	Sepsis_HV_mature_neutrophils
KDM1B	0.460152	5.7554	10.0658	0.00283281	0.0206333	Sepsis_HV_mature_neutrophils
WAKMAR2	2.38514	2.16508	10.0696	0.00283383	0.0206333	Sepsis_HV_mature_neutrophils
CLEC5A	3.44622	3.26359	10.0949	0.00283944	0.0206581	Sepsis_HV_mature_neutrophils
CLIC4	1.96723	4.16621	10.0933	0.00284144	0.0206581	Sepsis_HV_mature_neutrophils
FNIP2	1.8089	2.41037	10.0538	0.00284773	0.0206886	Sepsis_HV_mature_neutrophils
P4HA2	1.74011	2.13853	10.043	0.0028612	0.0207711	Sepsis_HV_mature_neutrophils
ARAP3	-0.680324	6.47339	10.0381	0.00286727	0.0207998	Sepsis_HV_mature_neutrophils
SGK3	0.931881	3.91573	10.032	0.00287493	0.02084	Sepsis_HV_mature_neutrophils
SPAG7	1.00602	3.72351	10.0246	0.00288425	0.0208823	Sepsis_HV_mature_neutrophils
MYBPC3	1.12247	3.97719	10.024	0.002885	0.0208823	Sepsis_HV_mature_neutrophils
ATP5F1A	0.597357	4.24659	10.0142	0.00289728	0.0209558	Sepsis_HV_mature_neutrophils
GALNT2	1.57333	4.79177	10.0467	0.00289941	0.0209558	Sepsis_HV_mature_neutrophils
USP15	-0.410336	8.93862	10.0012	0.00291378	0.0210442	Sepsis_HV_mature_neutrophils
GSKIP	0.423468	4.29399	9.99809	0.0029178	0.0210578	Sepsis_HV_mature_neutrophils
STX5	-0.421576	4.66352	9.99605	0.00292039	0.0210611	Sepsis_HV_mature_neutrophils
FSTL4	4.39398	1.11122	10.2947	0.00292343	0.0210675	Sepsis_HV_mature_neutrophils
OPTN	2.98486	2.07532	10.0031	0.00293071	0.0211045	Sepsis_HV_mature_neutrophils
TSPEAR	-2.72215	1.21483	9.99508	0.00293411	0.0211098	Sepsis_HV_mature_neutrophils
AC127502.2	1.37797	3.41596	9.98406	0.00293574	0.0211098	Sepsis_HV_mature_neutrophils
ATP6V1B2	-0.329929	9.62307	9.98223	0.00293809	0.0211114	Sepsis_HV_mature_neutrophils
CEMIP2	0.490213	5.99497	9.97264	0.00295043	0.0211846	Sepsis_HV_mature_neutrophils
H6PD	1.25494	5.17805	9.9958	0.00295469	0.0211978	Sepsis_HV_mature_neutrophils
FIS1	-0.650723	3.54802	9.96624	0.0029587	0.0211978	Sepsis_HV_mature_neutrophils
ATG13	-0.408042	5.31829	9.96621	0.00295873	0.0211978	Sepsis_HV_mature_neutrophils
ADD3	0.764613	7.48365	9.9635	0.00296225	0.0212076	Sepsis_HV_mature_neutrophils
AGAP7P	-2.13227	3.27185	9.9946	0.0029658	0.0212176	Sepsis_HV_mature_neutrophils
AL669831.4	-1.09205	2.09177	9.95768	0.0029698	0.0212307	Sepsis_HV_mature_neutrophils
FCGRT	-0.588768	7.79971	9.95582	0.00297221	0.0212325	Sepsis_HV_mature_neutrophils
PIK3CB	0.565146	5.10546	9.95377	0.00297487	0.0212361	Sepsis_HV_mature_neutrophils
TCEA1	0.657053	4.62153	9.945	0.00298631	0.0212853	Sepsis_HV_mature_neutrophils
BLOC1S5	1.73358	2.43505	9.94393	0.00298771	0.0212853	Sepsis_HV_mature_neutrophils
H2BC20P	-0.832933	3.25144	9.94352	0.00298825	0.0212853	Sepsis_HV_mature_neutrophils
CCL4L2	-1.81235	5.25996	9.96688	0.00300176	0.0213661	Sepsis_HV_mature_neutrophils
CPEB4	0.522064	7.91039	9.91841	0.00302128	0.0214874	Sepsis_HV_mature_neutrophils
MTDHP3	-1.84699	1.0811	9.91698	0.00302316	0.0214874	Sepsis_HV_mature_neutrophils
CWC15	-0.359413	5.81585	9.89795	0.00304846	0.0216453	Sepsis_HV_mature_neutrophils
SELENOK	-0.503727	5.35732	9.89696	0.00304978	0.0216453	Sepsis_HV_mature_neutrophils
CTDSP2	-0.495017	8.26814	9.89054	0.00305838	0.0216907	Sepsis_HV_mature_neutrophils
CTSA	0.914357	6.19107	9.88246	0.00308087	0.0218321	Sepsis_HV_mature_neutrophils
ARL8A	0.561088	6.24039	9.87242	0.00308275	0.0218321	Sepsis_HV_mature_neutrophils
ARHGAP12	0.974528	3.24057	9.8662	0.00309117	0.0218719	Sepsis_HV_mature_neutrophils
SLC9A3R1	-0.497802	7.48722	9.86499	0.00309281	0.0218719	Sepsis_HV_mature_neutrophils
PDLIM5	0.596018	6.00753	9.86285	0.00309571	0.0218767	Sepsis_HV_mature_neutrophils
ZNF44	-0.793851	3.626	9.85648	0.00310438	0.0219178	Sepsis_HV_mature_neutrophils
ALDH2	1.54265	5.24877	9.88848	0.00310599	0.0219178	Sepsis_HV_mature_neutrophils
TMEM33	0.465562	6.89178	9.8384	0.00312909	0.022065	Sepsis_HV_mature_neutrophils
TMTC1	3.09371	3.76594	9.86815	0.00313364	0.0220813	Sepsis_HV_mature_neutrophils
MIDN	-0.487688	8.90019	9.83052	0.00313992	0.0221097	Sepsis_HV_mature_neutrophils
RAB37	-0.881507	6.46471	9.83948	0.00315294	0.0221855	Sepsis_HV_mature_neutrophils
PITHD1	-0.533805	3.89424	9.81829	0.00315683	0.0221901	Sepsis_HV_mature_neutrophils
AK4	3.1273	1.18843	9.81738	0.0031581	0.0221901	Sepsis_HV_mature_neutrophils
FGFR1OP	-0.70273	4.38295	9.81206	0.00316547	0.022226	Sepsis_HV_mature_neutrophils
AL512770.1	2.84974	1.70958	9.80725	0.00317219	0.0222573	Sepsis_HV_mature_neutrophils
MORF4L1P1	-0.480252	4.70129	9.80496	0.00317536	0.0222637	Sepsis_HV_mature_neutrophils
ZRANB1	-0.482974	5.72895	9.7703	0.00322408	0.0225892	Sepsis_HV_mature_neutrophils
INTS3	-0.451869	5.03184	9.76449	0.00323233	0.0226309	Sepsis_HV_mature_neutrophils
ROCK1	0.339869	8.74662	9.76013	0.00323852	0.0226582	Sepsis_HV_mature_neutrophils
AC010173.1	-1.30915	2.04977	9.75767	0.00324203	0.0226666	Sepsis_HV_mature_neutrophils
TMEM192	1.31383	2.3107	9.75113	0.00325137	0.0227157	Sepsis_HV_mature_neutrophils
PRKRIP1	-0.496213	3.69766	9.74635	0.00325822	0.0227474	Sepsis_HV_mature_neutrophils
AP000437.1	-1.17296	1.57035	9.74194	0.00326453	0.022766	Sepsis_HV_mature_neutrophils
GATAD1	0.76607	4.11171	9.74127	0.0032655	0.022766	Sepsis_HV_mature_neutrophils
LILRB4	6.10129	3.81624	9.76468	0.00327847	0.0228277	Sepsis_HV_mature_neutrophils
UVSSA	-0.613748	4.50063	9.7319	0.00327899	0.0228277	Sepsis_HV_mature_neutrophils
PALLD	4.88316	1.83976	9.74681	0.00328369	0.0228443	Sepsis_HV_mature_neutrophils
CHST11	-0.602053	7.47957	9.72193	0.00329341	0.0228813	Sepsis_HV_mature_neutrophils
ZSCAN26	-1.0591	1.92187	9.72175	0.00329366	0.0228813	Sepsis_HV_mature_neutrophils
PSMG1	2.67826	0.73143	9.71674	0.00330094	0.0229133	Sepsis_HV_mature_neutrophils
SEMA3C	-1.50203	2.12009	9.71537	0.00330293	0.0229133	Sepsis_HV_mature_neutrophils
GFOD1	2.20229	2.62605	9.72704	0.00330618	0.0229197	Sepsis_HV_mature_neutrophils
CYFIP2	0.534131	6.37327	9.7103	0.0033103	0.0229322	Sepsis_HV_mature_neutrophils
NRGN	-1.55221	1.96098	9.70548	0.00331734	0.0229648	Sepsis_HV_mature_neutrophils
TPR	-0.461205	8.17324	9.70164	0.00332296	0.0229875	Sepsis_HV_mature_neutrophils
CREB1	-0.452631	7.04894	9.68804	0.00334292	0.0230986	Sepsis_HV_mature_neutrophils
BRCA1	-0.620594	4.1912	9.6875	0.00334371	0.0230986	Sepsis_HV_mature_neutrophils
PAN3	-0.41357	5.75399	9.68121	0.00335298	0.0231464	Sepsis_HV_mature_neutrophils
KCTD11	2.69389	0.942363	9.67294	0.00336523	0.0232146	Sepsis_HV_mature_neutrophils
ZNRD2-AS1	-1.34626	1.25511	9.66842	0.00337193	0.0232241	Sepsis_HV_mature_neutrophils
RORA	-2.16158	0.330767	9.86687	0.00337205	0.0232241	Sepsis_HV_mature_neutrophils
PHF8	-0.562116	4.10313	9.66725	0.00337368	0.0232241	Sepsis_HV_mature_neutrophils
AC007877.1	1.31754	5.18521	9.68154	0.00339536	0.0233571	Sepsis_HV_mature_neutrophils
DCAF10	0.529143	5.07688	9.63758	0.0034181	0.0234971	Sepsis_HV_mature_neutrophils
C2CD5	1.17081	4.14671	9.63745	0.00342786	0.0235477	Sepsis_HV_mature_neutrophils
PCOLCE2	7.4533	2.43766	10.2446	0.0034334	0.0235693	Sepsis_HV_mature_neutrophils
TALDO1	-0.459477	9.48225	9.61898	0.00344626	0.0236411	Sepsis_HV_mature_neutrophils
TRIM11	-0.703266	3.1475	9.61135	0.00345788	0.0237043	Sepsis_HV_mature_neutrophils
HS2ST1	1.52891	4.98019	9.639	0.00346402	0.0237299	Sepsis_HV_mature_neutrophils
MAPK1IP1L	0.367031	5.61029	9.59225	0.00348717	0.0238718	Sepsis_HV_mature_neutrophils
TEK	-2.37795	0.934229	9.57803	0.00350915	0.0240056	Sepsis_HV_mature_neutrophils
AC132192.2	-1.16885	1.34665	9.5758	0.0035126	0.0240125	Sepsis_HV_mature_neutrophils
RASA1	0.585844	4.38059	9.56992	0.00352173	0.0240583	Sepsis_HV_mature_neutrophils
VMP1	-0.539558	10.3494	9.56725	0.00352589	0.02407	Sepsis_HV_mature_neutrophils
TNFRSF10D	2.51013	2.26846	9.57841	0.00353227	0.0240968	Sepsis_HV_mature_neutrophils
OMG	0.959956	3.20699	9.56048	0.00353646	0.0241087	Sepsis_HV_mature_neutrophils
ADGRE3	-1.12613	6.56793	9.5795	0.00355572	0.0242232	Sepsis_HV_mature_neutrophils
ADH5	1.58751	2.31985	9.5395	0.00356942	0.0242918	Sepsis_HV_mature_neutrophils
KDM5D	4.77965	0.913732	10.5586	0.00357073	0.0242918	Sepsis_HV_mature_neutrophils
CDK19	-0.588976	6.75333	9.52961	0.00358508	0.0243726	Sepsis_HV_mature_neutrophils
CKS2	-0.879566	2.21473	9.52618	0.0035905	0.0243854	Sepsis_HV_mature_neutrophils
ANKRD42	-0.842491	2.23903	9.52449	0.00359321	0.0243854	Sepsis_HV_mature_neutrophils
LTN1	-0.402201	5.04987	9.52373	0.0035944	0.0243854	Sepsis_HV_mature_neutrophils
CWF19L2	-0.995395	3.89561	9.52007	0.00360186	0.0244192	Sepsis_HV_mature_neutrophils
STAMBPL1	1.97364	1.03852	9.51614	0.00360651	0.0244339	Sepsis_HV_mature_neutrophils
WDR25	1.86423	1.41813	9.51314	0.00361128	0.0244494	Sepsis_HV_mature_neutrophils
DAZAP2	-0.276083	10.0789	9.50705	0.00362104	0.0244986	Sepsis_HV_mature_neutrophils
PECAM1	-0.690108	9.37266	9.50203	0.00362909	0.0245362	Sepsis_HV_mature_neutrophils
PHACTR2	1.35737	4.1856	9.51544	0.00363531	0.0245614	Sepsis_HV_mature_neutrophils
CCDC153	-1.70175	1.13111	9.4852	0.00365623	0.0246859	Sepsis_HV_mature_neutrophils
MAPK6	1.21072	2.83487	9.47234	0.00367713	0.0248099	Sepsis_HV_mature_neutrophils
RNF11	0.457966	6.06831	9.46197	0.00369407	0.0248965	Sepsis_HV_mature_neutrophils
EPB41	-0.764141	6.86328	9.46938	0.00369502	0.0248965	Sepsis_HV_mature_neutrophils
NUP58	0.412007	5.84084	9.45628	0.00370339	0.0249358	Sepsis_HV_mature_neutrophils
ATF7IP	-0.447864	6.71857	9.45149	0.00371125	0.0249717	Sepsis_HV_mature_neutrophils
DOCK10	2.97786	1.04005	9.4324	0.0037428	0.0251668	Sepsis_HV_mature_neutrophils
GAS5	-0.62027	2.91009	9.42889	0.00374864	0.0251888	Sepsis_HV_mature_neutrophils
APPL1	0.892358	3.89075	9.42163	0.00376074	0.0252529	Sepsis_HV_mature_neutrophils
KXD1	-0.458427	5.43801	9.41245	0.00377608	0.0253386	Sepsis_HV_mature_neutrophils
AL845472.1	2.17737	1.22242	9.40178	0.003794	0.0254415	Sepsis_HV_mature_neutrophils
ALPL	1.61987	10.0226	9.41942	0.00381547	0.0255681	Sepsis_HV_mature_neutrophils
AL133330.1	2.27255	1.32776	9.38399	0.00382409	0.0255932	Sepsis_HV_mature_neutrophils
KIT	-2.1175	0.790101	9.3838	0.00382442	0.0255932	Sepsis_HV_mature_neutrophils
SCPEP1	1.01252	5.34191	9.38648	0.00383684	0.0256466	Sepsis_HV_mature_neutrophils
RAF1	-0.489776	8.26481	9.37604	0.00383761	0.0256466	Sepsis_HV_mature_neutrophils
KHSRP	-0.59599	5.06431	9.37169	0.00384504	0.0256788	Sepsis_HV_mature_neutrophils
CHRNB1	1.42384	2.17844	9.36854	0.00385043	0.0256974	Sepsis_HV_mature_neutrophils
LBH	-1.529	1.41227	9.35256	0.00387787	0.0258487	Sepsis_HV_mature_neutrophils
NCOA1	-0.405797	8.39918	9.35228	0.00387835	0.0258487	Sepsis_HV_mature_neutrophils
PLGRKT	0.774185	3.76249	9.34605	0.00388911	0.0258996	Sepsis_HV_mature_neutrophils
CS	0.544728	5.5	9.34355	0.00389342	0.0258996	Sepsis_HV_mature_neutrophils
TMEM184C	0.542985	4.45049	9.34329	0.00389389	0.0258996	Sepsis_HV_mature_neutrophils
RILPL2	0.476365	7.99479	9.3399	0.00389976	0.0259211	Sepsis_HV_mature_neutrophils
ANAPC13	-0.468808	5.89188	9.33069	0.00391576	0.0259989	Sepsis_HV_mature_neutrophils
TRAPPC4	-0.46186	4.07386	9.33012	0.00391674	0.0259989	Sepsis_HV_mature_neutrophils
CASP10	0.886634	4.40314	9.32499	0.00392569	0.0260408	Sepsis_HV_mature_neutrophils
UBTD2	1.23769	2.27126	9.32087	0.0039329	0.026071	Sepsis_HV_mature_neutrophils
IFIT3	-1.8524	8.94713	9.34779	0.00393817	0.0260884	Sepsis_HV_mature_neutrophils
SRP9	0.420685	5.44655	9.31305	0.00394661	0.0261267	Sepsis_HV_mature_neutrophils
IVNS1ABP	0.626184	7.31221	9.3113	0.00394968	0.0261295	Sepsis_HV_mature_neutrophils
RNF41	-0.290653	5.74114	9.3069	0.00395742	0.0261631	Sepsis_HV_mature_neutrophils
CD4	-1.92057	4.39239	9.32087	0.00398535	0.0263301	Sepsis_HV_mature_neutrophils
BLOC1S3	-0.453158	4.69344	9.28657	0.0039934	0.0263655	Sepsis_HV_mature_neutrophils
SLC1A3	4.80463	1.69422	9.29559	0.00402485	0.0265554	Sepsis_HV_mature_neutrophils
FAM157C	0.970553	4.57879	9.26598	0.00403146	0.0265812	Sepsis_HV_mature_neutrophils
RAP1B	0.535924	7.76018	9.26044	0.00404016	0.0266207	Sepsis_HV_mature_neutrophils
OXR1	0.726212	4.58762	9.25608	0.00404802	0.0266546	Sepsis_HV_mature_neutrophils
ENTPD2	-2.50141	2.30117	9.28331	0.0040522	0.0266643	Sepsis_HV_mature_neutrophils
TEPSIN	-0.466393	5.08022	9.25064	0.00405784	0.0266836	Sepsis_HV_mature_neutrophils
AOC3	-1.3307	3.41936	9.25733	0.00407293	0.026765	Sepsis_HV_mature_neutrophils
ATG4A	1.06642	2.17959	9.22943	0.0040964	0.0268879	Sepsis_HV_mature_neutrophils
LRRK2-DT	-0.788996	4.38456	9.22905	0.00409709	0.0268879	Sepsis_HV_mature_neutrophils
RAP2A	1.28895	2.22072	9.22318	0.00410784	0.0269404	Sepsis_HV_mature_neutrophils
BCL6	0.560572	10.1753	9.21084	0.00413051	0.0270711	Sepsis_HV_mature_neutrophils
MAP2K1	0.710751	5.19709	9.19079	0.00416763	0.0272962	Sepsis_HV_mature_neutrophils
ABHD5	-0.560293	7.86266	9.18638	0.00417585	0.0273318	Sepsis_HV_mature_neutrophils
KLF14	4.51651	0.321359	9.6771	0.00418831	0.0273843	Sepsis_HV_mature_neutrophils
RSBN1	0.808821	5.49528	9.17869	0.00419021	0.0273843	Sepsis_HV_mature_neutrophils
EBPL	1.0957	3.70691	9.1776	0.00419226	0.0273843	Sepsis_HV_mature_neutrophils
PTPN22	1.78995	2.91585	9.18469	0.00419499	0.0273843	Sepsis_HV_mature_neutrophils
SLF2	0.637455	3.91377	9.17107	0.00420451	0.0274231	Sepsis_HV_mature_neutrophils
NIF3L1	-1.22865	1.15517	9.17	0.00420651	0.0274231	Sepsis_HV_mature_neutrophils
FHOD1	0.638613	4.14997	9.16799	0.00421028	0.0274295	Sepsis_HV_mature_neutrophils
SERP1	0.275558	7.33799	9.16337	0.00421899	0.0274681	Sepsis_HV_mature_neutrophils
F11R	-0.448356	7.30291	9.1451	0.00425358	0.0276599	Sepsis_HV_mature_neutrophils
SAV1	2.08946	1.6179	9.14484	0.00425407	0.0276599	Sepsis_HV_mature_neutrophils
FOXO1	-0.593202	5.17136	9.14022	0.00426287	0.0276749	Sepsis_HV_mature_neutrophils
ZFYVE1	-0.429886	4.1851	9.13924	0.00426474	0.0276749	Sepsis_HV_mature_neutrophils
WDFY4	-0.986001	3.92618	9.14163	0.00426481	0.0276749	Sepsis_HV_mature_neutrophils
MAST3	-0.571918	7.63451	9.1346	0.0042736	0.0277136	Sepsis_HV_mature_neutrophils
AP000873.2	-1.27815	1.28417	9.13097	0.00428055	0.0277284	Sepsis_HV_mature_neutrophils
CLCN4	-1.77176	2.79083	9.15369	0.00428412	0.0277284	Sepsis_HV_mature_neutrophils
PNKP	-0.800389	3.98749	9.129	0.00428432	0.0277284	Sepsis_HV_mature_neutrophils
NTSR1	3.90395	1.03221	9.12325	0.00429534	0.0277603	Sepsis_HV_mature_neutrophils
GIMAP6	1.47289	3.31639	9.12759	0.00429538	0.0277603	Sepsis_HV_mature_neutrophils
AC007238.1	-0.597918	3.29169	9.1218	0.00429814	0.0277603	Sepsis_HV_mature_neutrophils
ALAS1	0.438248	5.19869	9.12036	0.0043009	0.0277603	Sepsis_HV_mature_neutrophils
CFD	-2.45983	6.20847	9.14685	0.00430525	0.0277603	Sepsis_HV_mature_neutrophils
RN7SL172P	-0.671944	3.32685	9.11641	0.0043085	0.0277603	Sepsis_HV_mature_neutrophils
FUS	-0.648728	6.8535	9.11616	0.00430899	0.0277603	Sepsis_HV_mature_neutrophils
SSBP2	-0.903168	4.13479	9.11232	0.00431773	0.0277984	Sepsis_HV_mature_neutrophils
FAM117B	-1.84499	1.71605	9.11157	0.00432317	0.0277993	Sepsis_HV_mature_neutrophils
CUL5	1.07907	3.35032	9.10864	0.00432351	0.0277993	Sepsis_HV_mature_neutrophils
CNOT11	-0.802259	3.31198	9.10228	0.00433583	0.0278603	Sepsis_HV_mature_neutrophils
JAG1	1.06439	2.19728	9.09794	0.00434426	0.0278962	Sepsis_HV_mature_neutrophils
MID1IP1	-0.541207	7.29741	9.08918	0.00436134	0.0279876	Sepsis_HV_mature_neutrophils
RBM4	-0.695595	3.16926	9.08191	0.00437555	0.0280605	Sepsis_HV_mature_neutrophils
INO80C	-0.630802	3.2023	9.08013	0.00437903	0.0280646	Sepsis_HV_mature_neutrophils
MTPN	0.393722	8.93066	9.0775	0.00438421	0.0280795	Sepsis_HV_mature_neutrophils
B4GALT1	0.418011	7.63142	9.06915	0.00440062	0.0281536	Sepsis_HV_mature_neutrophils
RNF38	0.404748	5.97166	9.06871	0.00440151	0.0281536	Sepsis_HV_mature_neutrophils
MICU1	0.450002	5.76042	9.06616	0.00440652	0.0281674	Sepsis_HV_mature_neutrophils
CHTOP	-0.340446	6.24318	9.06232	0.00441412	0.0281797	Sepsis_HV_mature_neutrophils
GPATCH8	-0.414958	4.41249	9.06229	0.00441418	0.0281797	Sepsis_HV_mature_neutrophils
SNTB1	1.08128	3.43577	9.05624	0.00442616	0.028238	Sepsis_HV_mature_neutrophils
CREM	0.878395	3.96592	9.05335	0.00443189	0.0282503	Sepsis_HV_mature_neutrophils
HNRNPCP2	-0.684004	4.56488	9.05187	0.00443483	0.0282503	Sepsis_HV_mature_neutrophils
AF064858.1	4.79873	2.5559	9.34592	0.00443671	0.0282503	Sepsis_HV_mature_neutrophils
DNAJC10	1.4923	3.78953	9.05704	0.00446052	0.0283836	Sepsis_HV_mature_neutrophils
COX6C	1.30451	3.1118	9.0326	0.00447331	0.0284446	Sepsis_HV_mature_neutrophils
PDE4D	2.29059	2.93759	9.05793	0.00447607	0.0284446	Sepsis_HV_mature_neutrophils
OAZ2	-0.538604	8.65128	9.02861	0.00448132	0.0284446	Sepsis_HV_mature_neutrophils
ACSL3	0.793089	5.14872	9.02844	0.00448166	0.0284446	Sepsis_HV_mature_neutrophils
TNFAIP2	-0.591474	10.1928	9.00984	0.00451921	0.0286453	Sepsis_HV_mature_neutrophils
BAIAP3	-1.85082	2.39112	9.02859	0.00451985	0.0286453	Sepsis_HV_mature_neutrophils
AC083862.1	-0.641877	5.40153	9.00745	0.00452406	0.0286453	Sepsis_HV_mature_neutrophils
ELL2	0.897648	4.83225	9.0076	0.00452494	0.0286453	Sepsis_HV_mature_neutrophils
MX1	-2.26256	6.81544	9.03359	0.00452806	0.0286467	Sepsis_HV_mature_neutrophils
BDP1	0.907387	3.65575	9.00117	0.00453684	0.0286676	Sepsis_HV_mature_neutrophils
SYTL3	-0.783219	4.92435	9.00167	0.00453719	0.0286676	Sepsis_HV_mature_neutrophils
AC027290.3	-0.674239	4.55289	8.99093	0.00455774	0.028779	Sepsis_HV_mature_neutrophils
GRSF1	0.829848	3.21359	8.98852	0.00456267	0.0287916	Sepsis_HV_mature_neutrophils
TGFBRAP1	0.981957	2.5487	8.98578	0.00456828	0.0288085	Sepsis_HV_mature_neutrophils
MS4A4A	6.20758	2.80415	9.00136	0.00459367	0.0289275	Sepsis_HV_mature_neutrophils
MLLT6	1.24692	6.40012	9.00051	0.00459542	0.0289275	Sepsis_HV_mature_neutrophils
C6orf62	-0.320227	7.94926	8.97021	0.00460034	0.0289275	Sepsis_HV_mature_neutrophils
PELI3	2.97461	0.580236	8.96954	0.00460173	0.0289275	Sepsis_HV_mature_neutrophils
CPNE5	3.72245	2.95016	8.99605	0.00460458	0.0289275	Sepsis_HV_mature_neutrophils
LDB1	-0.443769	5.59315	8.96807	0.00460477	0.0289275	Sepsis_HV_mature_neutrophils
PDE3B	-0.647108	5.84407	8.95798	0.00462568	0.029027	Sepsis_HV_mature_neutrophils
AL163541.1	-1.83846	1.72024	8.96089	0.00462651	0.029027	Sepsis_HV_mature_neutrophils
CCDC59	-0.385627	5.59651	8.95593	0.00462994	0.02903	Sepsis_HV_mature_neutrophils
DNAJC27	1.87184	2.02078	8.95398	0.004634	0.029037	Sepsis_HV_mature_neutrophils
PSMA6	1.08121	3.26617	8.95138	0.00463943	0.0290405	Sepsis_HV_mature_neutrophils
NCOR2	-0.783458	4.78875	8.95088	0.00464047	0.0290405	Sepsis_HV_mature_neutrophils
USP6NL	0.777767	2.79979	8.94851	0.00464542	0.0290531	Sepsis_HV_mature_neutrophils
PNISR	-0.283356	8.25147	8.93417	0.00467545	0.0292054	Sepsis_HV_mature_neutrophils
DYNLL2	-0.483063	5.17337	8.93405	0.00467572	0.0292054	Sepsis_HV_mature_neutrophils
EZH1	-0.458309	6.08401	8.92973	0.0046848	0.0292436	Sepsis_HV_mature_neutrophils
DUSP11	-0.478855	4.44565	8.92632	0.00469199	0.02927	Sepsis_HV_mature_neutrophils
TBCA	0.573523	5.16757	8.92404	0.00469681	0.0292743	Sepsis_HV_mature_neutrophils
EPHB1	-1.25744	5.13626	8.94954	0.0047013	0.0292743	Sepsis_HV_mature_neutrophils
PCF11-AS1	-0.961244	1.2256	8.92043	0.00470445	0.0292743	Sepsis_HV_mature_neutrophils
VRK2	1.1736	3.39238	8.92036	0.00470459	0.0292743	Sepsis_HV_mature_neutrophils
ERVK3-1	-0.564746	3.3335	8.91895	0.00470757	0.0292744	Sepsis_HV_mature_neutrophils
LINC00174	-0.794089	3.12129	8.91684	0.00471204	0.0292837	Sepsis_HV_mature_neutrophils
GABARAP	-0.343196	5.91072	8.91251	0.00472124	0.0293105	Sepsis_HV_mature_neutrophils
CLEC4D	1.71281	6.84822	8.93957	0.00472232	0.0293105	Sepsis_HV_mature_neutrophils
FGFBP2	-2.29664	0.0974572	9.10624	0.00474533	0.0294348	Sepsis_HV_mature_neutrophils
NETO2	2.95115	1.21771	8.89495	0.00475869	0.0294932	Sepsis_HV_mature_neutrophils
FBXW11	0.470227	3.7846	8.894	0.00476074	0.0294932	Sepsis_HV_mature_neutrophils
TTC21A	-1.57584	0.797494	8.8873	0.00477512	0.0295637	Sepsis_HV_mature_neutrophils
PANK3	0.9929	2.86222	8.88031	0.00479016	0.0296382	Sepsis_HV_mature_neutrophils
SP110	-0.506516	9.53306	8.87478	0.0048021	0.0296934	Sepsis_HV_mature_neutrophils
PTGER4	-0.619898	5.94669	8.87299	0.00480598	0.0296987	Sepsis_HV_mature_neutrophils
TNPO2	-0.605893	3.5571	8.8697	0.0048131	0.029717	Sepsis_HV_mature_neutrophils
TMEM260	0.691094	5.24949	8.86884	0.00481497	0.029717	Sepsis_HV_mature_neutrophils
ERLIN1	1.75838	4.94979	8.89138	0.0048253	0.0297584	Sepsis_HV_mature_neutrophils
SETD1B	-0.429629	5.90825	8.86297	0.00482772	0.0297584	Sepsis_HV_mature_neutrophils
ZNF611	-0.734315	3.92146	8.85876	0.00483689	0.0297962	Sepsis_HV_mature_neutrophils
SMPDL3A	2.52886	3.18415	8.87166	0.00486813	0.0299699	Sepsis_HV_mature_neutrophils
AL121985.1	5.87741	1.2204	8.9947	0.00488082	0.0300292	Sepsis_HV_mature_neutrophils
UBE2Z	0.521559	5.82224	8.83523	0.00488847	0.0300575	Sepsis_HV_mature_neutrophils
AL592293.2	-1.1227	1.73305	8.83182	0.00489599	0.0300798	Sepsis_HV_mature_neutrophils
SERPINB6	1.21335	3.92713	8.83689	0.00490034	0.0300798	Sepsis_HV_mature_neutrophils
VGLL4	1.86495	1.98885	8.82943	0.00490127	0.0300798	Sepsis_HV_mature_neutrophils
IKZF1	0.32647	7.65254	8.82566	0.00490962	0.0301123	Sepsis_HV_mature_neutrophils
PLB1	1.03804	5.40346	8.83615	0.00491758	0.0301424	Sepsis_HV_mature_neutrophils
POC1B	0.545832	4.52763	8.81295	0.00493783	0.0302477	Sepsis_HV_mature_neutrophils
DZIP3	2.30538	1.02448	8.8075	0.00494999	0.0302908	Sepsis_HV_mature_neutrophils
PSMD13	-0.432118	5.55896	8.80704	0.00495103	0.0302908	Sepsis_HV_mature_neutrophils
TEFM	1.2435	2.04087	8.8023	0.00496163	0.0303368	Sepsis_HV_mature_neutrophils
TCAIM	1.20841	2.13795	8.79794	0.0049714	0.0303777	Sepsis_HV_mature_neutrophils
ZNF185	-0.984608	5.14339	8.79935	0.00501175	0.0306053	Sepsis_HV_mature_neutrophils
STX2	1.33828	1.92368	8.76587	0.00504392	0.0307826	Sepsis_HV_mature_neutrophils
CASC3	-0.413821	7.38957	8.75866	0.00506039	0.030864	Sepsis_HV_mature_neutrophils
PRDX1	2.1529	1.98956	8.75401	0.0050769	0.0309455	Sepsis_HV_mature_neutrophils
S1PR1	4.35439	3.39195	8.76831	0.00509932	0.0310629	Sepsis_HV_mature_neutrophils
IFIT1	-2.63666	6.44093	8.76237	0.00511295	0.0311087	Sepsis_HV_mature_neutrophils
HADHA	0.33546	5.83342	8.73571	0.00511315	0.0311087	Sepsis_HV_mature_neutrophils
ARV1	1.66888	1.29595	8.72883	0.0051291	0.0311569	Sepsis_HV_mature_neutrophils
AL356235.1	-0.927351	1.71019	8.72872	0.00512933	0.0311569	Sepsis_HV_mature_neutrophils
IL17RA	0.347187	9.76008	8.72819	0.00513056	0.0311569	Sepsis_HV_mature_neutrophils
TTLL4	-0.592663	4.99011	8.71902	0.0051519	0.0312671	Sepsis_HV_mature_neutrophils
EEA1	0.614594	3.89033	8.71696	0.00515669	0.031277	Sepsis_HV_mature_neutrophils
TIMMDC1	0.537176	3.94343	8.71456	0.00516229	0.0312916	Sepsis_HV_mature_neutrophils
MYO1F	-0.503972	10.106	8.71136	0.00516978	0.0313177	Sepsis_HV_mature_neutrophils
SULF2	-1.24383	6.07486	8.73212	0.00518302	0.0313786	Sepsis_HV_mature_neutrophils
SS18L2	-0.487324	4.78145	8.69498	0.00520826	0.0315121	Sepsis_HV_mature_neutrophils
YWHAZ	0.341736	9.86195	8.69186	0.0052156	0.0315371	Sepsis_HV_mature_neutrophils
GCC1	-0.4169	4.99698	8.68934	0.00522156	0.0315434	Sepsis_HV_mature_neutrophils
MKNK1	0.823578	7.76624	8.69556	0.00522306	0.0315434	Sepsis_HV_mature_neutrophils
TMEM107	0.823724	3.51729	8.678	0.00524844	0.0316669	Sepsis_HV_mature_neutrophils
OTUD5	-0.511438	6.35373	8.67737	0.00524995	0.0316669	Sepsis_HV_mature_neutrophils
VPS13A	1.5649	1.60743	8.6749	0.00525583	0.031683	Sepsis_HV_mature_neutrophils
SDE2	-0.810922	4.63454	8.67079	0.00526642	0.0317274	Sepsis_HV_mature_neutrophils
RAD21	-0.36396	8.55204	8.66855	0.00527097	0.0317354	Sepsis_HV_mature_neutrophils
SORT1	1.65998	6.24894	8.67629	0.005315	0.031981	Sepsis_HV_mature_neutrophils
TOP1	-0.398956	7.24311	8.63589	0.00534958	0.0321694	Sepsis_HV_mature_neutrophils
SRSF5	-0.338995	8.33682	8.63271	0.0053573	0.0321961	Sepsis_HV_mature_neutrophils
KIF5B	0.327481	7.78161	8.63041	0.00536288	0.03221	Sepsis_HV_mature_neutrophils
PPIH	-1.35201	0.882725	8.62617	0.0053732	0.0322462	Sepsis_HV_mature_neutrophils
TRIQK	0.680978	4.1695	8.62413	0.00537819	0.0322462	Sepsis_HV_mature_neutrophils
TRA2A	-0.425548	6.517	8.6239	0.00537874	0.0322462	Sepsis_HV_mature_neutrophils
TBK1	0.308765	5.62669	8.62249	0.00538218	0.0322472	Sepsis_HV_mature_neutrophils
FAM120AOS	-0.303098	6.39334	8.61264	0.00540629	0.032372	Sepsis_HV_mature_neutrophils
XRRA1	1.52385	2.48248	8.6065	0.00542137	0.0324237	Sepsis_HV_mature_neutrophils
KLHL5	0.811097	5.30239	8.60563	0.00542373	0.0324237	Sepsis_HV_mature_neutrophils
GOLGA7	0.372399	7.65868	8.6051	0.00542481	0.0324237	Sepsis_HV_mature_neutrophils
DAAM2	2.48252	5.53774	8.62863	0.00543051	0.0324381	Sepsis_HV_mature_neutrophils
MBNL1-AS1	1.60374	1.84654	8.60085	0.00543531	0.0324453	Sepsis_HV_mature_neutrophils
H4C3	-1.2002	3.15757	8.6027	0.00543832	0.0324453	Sepsis_HV_mature_neutrophils
SETP14	-1.19239	1.74914	8.59399	0.00545224	0.0325023	Sepsis_HV_mature_neutrophils
AC023787.3	2.29584	0.851559	8.59309	0.00545447	0.0325023	Sepsis_HV_mature_neutrophils
CYB561	-1.92122	3.8464	8.61732	0.00545831	0.0325055	Sepsis_HV_mature_neutrophils
LRMP	-0.536699	7.90848	8.58922	0.00546407	0.0325117	Sepsis_HV_mature_neutrophils
RALA	0.526719	3.6116	8.58846	0.00546596	0.0325117	Sepsis_HV_mature_neutrophils
MPP1	0.489287	7.28091	8.58174	0.00548267	0.0325915	Sepsis_HV_mature_neutrophils
GOLM1	4.70737	0.464403	8.70109	0.00550558	0.0327078	Sepsis_HV_mature_neutrophils
EMC7	0.418419	5.65544	8.56232	0.00553125	0.0328405	Sepsis_HV_mature_neutrophils
IDI1	1.01714	6.64198	8.57345	0.00555816	0.0329804	Sepsis_HV_mature_neutrophils
LINC00243	-1.36415	2.91988	8.54162	0.00560037	0.0331993	Sepsis_HV_mature_neutrophils
AC116353.5	2.0521	0.997847	8.53444	0.00560179	0.0331993	Sepsis_HV_mature_neutrophils
AC135507.1	1.11691	1.60498	8.51892	0.0056415	0.0334145	Sepsis_HV_mature_neutrophils
PBDC1	1.6262	1.53555	8.51309	0.00565648	0.0334831	Sepsis_HV_mature_neutrophils
AL021155.4	-1.46628	1.52231	8.5101	0.00566418	0.0335067	Sepsis_HV_mature_neutrophils
AC041005.1	-1.3045	1.3944	8.5089	0.00566727	0.0335067	Sepsis_HV_mature_neutrophils
SLC26A6	1.95956	2.18731	8.50433	0.00567908	0.0335563	Sepsis_HV_mature_neutrophils
APTR	-0.634311	4.19473	8.49807	0.00569528	0.0336319	Sepsis_HV_mature_neutrophils
GIMAP2	0.958566	5.20785	8.48535	0.005747	0.0339169	Sepsis_HV_mature_neutrophils
HDAC2	0.405723	4.86217	8.47112	0.0057656	0.0340064	Sepsis_HV_mature_neutrophils
PPM1M	0.667727	5.9227	8.46664	0.00577741	0.0340556	Sepsis_HV_mature_neutrophils
FMR1	-0.420375	5.9272	8.45738	0.00580182	0.034179	Sepsis_HV_mature_neutrophils
PTBP2	0.876225	3.00719	8.45587	0.00580581	0.0341821	Sepsis_HV_mature_neutrophils
PTPN2	1.04617	5.82242	8.47135	0.00581534	0.0342177	Sepsis_HV_mature_neutrophils
AC103996.2	2.01272	2.21853	8.44176	0.0058433	0.0343616	Sepsis_HV_mature_neutrophils
DUSP3	1.08576	4.40134	8.44546	0.00585249	0.0343952	Sepsis_HV_mature_neutrophils
KLC4	-0.67901	2.66792	8.42221	0.00589564	0.034623	Sepsis_HV_mature_neutrophils
DHFR	1.17097	3.62093	8.4223	0.0058983	0.034623	Sepsis_HV_mature_neutrophils
SPATC1	3.88172	1.15114	8.63469	0.00591087	0.0346572	Sepsis_HV_mature_neutrophils
TRIM39	-0.541362	3.99023	8.41645	0.00591116	0.0346572	Sepsis_HV_mature_neutrophils
FOPNL	0.763233	2.44719	8.41364	0.00591874	0.034681	Sepsis_HV_mature_neutrophils
TESC	2.07465	2.94653	8.4301	0.00592739	0.034711	Sepsis_HV_mature_neutrophils
SMAP1	0.407055	5.05851	8.39886	0.0059588	0.0348742	Sepsis_HV_mature_neutrophils
TSG101	-0.311073	6.22494	8.39708	0.00596366	0.0348819	Sepsis_HV_mature_neutrophils
RHBDF2	1.35702	5.93594	8.39472	0.00603745	0.0352926	Sepsis_HV_mature_neutrophils
ARHGEF6	1.02547	5.7704	8.38518	0.00604302	0.0353041	Sepsis_HV_mature_neutrophils
RNF14	0.78658	2.92555	8.35315	0.00608456	0.03549	Sepsis_HV_mature_neutrophils
SCAMP1	0.540513	4.38775	8.35289	0.00608528	0.03549	Sepsis_HV_mature_neutrophils
SLAMF8	3.86058	0.982582	8.50426	0.00608564	0.03549	Sepsis_HV_mature_neutrophils
AC133644.1	-2.38356	0.0512262	8.3467	0.00610253	0.0355674	Sepsis_HV_mature_neutrophils
CD163	5.37596	5.35565	8.36876	0.00610914	0.0355848	Sepsis_HV_mature_neutrophils
IAH1	1.0454	2.44578	8.32692	0.00615799	0.0358342	Sepsis_HV_mature_neutrophils
FCRLB	1.97092	1.73524	8.32648	0.00615923	0.0358342	Sepsis_HV_mature_neutrophils
PUDP	1.14732	2.15817	8.32251	0.00617043	0.0358782	Sepsis_HV_mature_neutrophils
KIFC3	3.23871	1.89665	8.32983	0.00619624	0.0359994	Sepsis_HV_mature_neutrophils
CAPNS1	0.804844	6.89114	8.31846	0.00619972	0.0359994	Sepsis_HV_mature_neutrophils
HAVCR2	2.63392	1.60977	8.31404	0.00620226	0.0359994	Sepsis_HV_mature_neutrophils
PRR3	-0.781565	2.36663	8.30891	0.00620895	0.0360171	Sepsis_HV_mature_neutrophils
HLA-DQB1	-2.3536	3.56029	8.33072	0.00621584	0.0360358	Sepsis_HV_mature_neutrophils
FOLR3	1.8224	5.81386	8.32891	0.00622097	0.0360443	Sepsis_HV_mature_neutrophils
PYROXD2	1.56779	1.736	8.30193	0.00622883	0.0360686	Sepsis_HV_mature_neutrophils
SLC38A1	1.56662	4.20199	8.31739	0.00625368	0.0361723	Sepsis_HV_mature_neutrophils
ARID4A	-0.341447	7.93818	8.29282	0.00625487	0.0361723	Sepsis_HV_mature_neutrophils
BCL11A	-1.02259	2.75522	8.29181	0.00625777	0.0361723	Sepsis_HV_mature_neutrophils
SLC35F5	0.389515	4.29085	8.2894	0.00626467	0.0361902	Sepsis_HV_mature_neutrophils
NEMF	-0.329117	5.971	8.28817	0.00626821	0.0361902	Sepsis_HV_mature_neutrophils
VILL	2.12154	2.19532	8.28149	0.00629363	0.0363156	Sepsis_HV_mature_neutrophils
AC093495.1	-0.930052	3.00901	8.27233	0.00631387	0.0363942	Sepsis_HV_mature_neutrophils
S100A6	0.679675	10.2142	8.27118	0.0063172	0.0363942	Sepsis_HV_mature_neutrophils
ASPH	1.07587	6.72524	8.29281	0.00632159	0.0363942	Sepsis_HV_mature_neutrophils
GPR160	0.921705	6.11444	8.28131	0.00632203	0.0363942	Sepsis_HV_mature_neutrophils
AL391121.1	-0.850103	3.16864	8.26742	0.00632808	0.0364077	Sepsis_HV_mature_neutrophils
EAF2	1.05374	2.64741	8.26592	0.00633243	0.0364115	Sepsis_HV_mature_neutrophils
SNIP1	-0.458304	4.10764	8.26165	0.00634485	0.0364616	Sepsis_HV_mature_neutrophils
ZC3H7A	0.399672	5.56864	8.25954	0.006351	0.0364756	Sepsis_HV_mature_neutrophils
KIAA0753	-0.576904	3.33354	8.25332	0.00636914	0.03655	Sepsis_HV_mature_neutrophils
SNX10	0.40838	9.19878	8.25255	0.00637138	0.03655	Sepsis_HV_mature_neutrophils
NOL12	-0.58892	2.86569	8.24909	0.0063815	0.0365868	Sepsis_HV_mature_neutrophils
KRAS	0.572757	7.41256	8.24499	0.00639351	0.0366343	Sepsis_HV_mature_neutrophils
NAXD	1.70053	1.52843	8.23433	0.00642486	0.0367925	Sepsis_HV_mature_neutrophils
DCAF16	-0.749789	2.55363	8.21975	0.00646798	0.0370179	Sepsis_HV_mature_neutrophils
EIF5AL1	-1.15229	1.41519	8.21747	0.00647476	0.0370352	Sepsis_HV_mature_neutrophils
ZNF814	-1.33595	1.2634	8.21321	0.00648743	0.0370861	Sepsis_HV_mature_neutrophils
PPP1R7	-0.360327	4.7535	8.20593	0.00650915	0.0371887	Sepsis_HV_mature_neutrophils
EIF1B	0.393698	6.89755	8.20036	0.0065258	0.0372577	Sepsis_HV_mature_neutrophils
DXO	-0.553467	3.54686	8.19937	0.0065288	0.0372577	Sepsis_HV_mature_neutrophils
ASB7	0.439967	4.44804	8.19791	0.00653318	0.0372611	Sepsis_HV_mature_neutrophils
PIAS2	1.32043	4.52037	8.20313	0.00658124	0.0374936	Sepsis_HV_mature_neutrophils
EDEM3	0.368591	6.02812	8.18184	0.00658157	0.0374936	Sepsis_HV_mature_neutrophils
BASP1-AS1	1.0925	3.03684	8.17667	0.00659724	0.0375429	Sepsis_HV_mature_neutrophils
PTK2B	0.379381	8.50844	8.17647	0.00659784	0.0375429	Sepsis_HV_mature_neutrophils
IFITM1	0.616861	10.1725	8.16405	0.00663561	0.0377359	Sepsis_HV_mature_neutrophils
DARS1	0.821087	3.42756	8.1603	0.00664705	0.0377776	Sepsis_HV_mature_neutrophils
MMP8	3.75555	1.26859	8.16523	0.00665062	0.0377776	Sepsis_HV_mature_neutrophils
EPG5	0.619727	4.70453	8.14825	0.00668399	0.0379453	Sepsis_HV_mature_neutrophils
PIK3CG	0.339547	6.90669	8.1457	0.00669185	0.037968	Sepsis_HV_mature_neutrophils
ZNF211	-0.905948	3.01314	8.14206	0.00670306	0.0380098	Sepsis_HV_mature_neutrophils
TANGO2	-0.318667	5.71599	8.13787	0.00671598	0.0380611	Sepsis_HV_mature_neutrophils
IPO8	0.565761	4.89139	8.13541	0.00672359	0.0380823	Sepsis_HV_mature_neutrophils
MFNG	-0.750586	4.71282	8.12743	0.00674834	0.0382005	Sepsis_HV_mature_neutrophils
CWC25	-0.384552	6.82047	8.12058	0.00676966	0.0382913	Sepsis_HV_mature_neutrophils
WIPI1	0.78549	4.45982	8.11978	0.00677216	0.0382913	Sepsis_HV_mature_neutrophils
NPAT	-0.635919	3.15105	8.11279	0.00679398	0.0383926	Sepsis_HV_mature_neutrophils
TRIM22	1.1739	8.49528	8.13087	0.00680992	0.0384606	Sepsis_HV_mature_neutrophils
RN7SL368P	-1.35705	1.4667	8.10172	0.00682868	0.0385445	Sepsis_HV_mature_neutrophils
KDM6B	-0.664941	9.36093	8.10036	0.00683448	0.0385551	Sepsis_HV_mature_neutrophils
CYSTM1	1.02765	8.32668	8.11924	0.00684191	0.0385749	Sepsis_HV_mature_neutrophils
PDSS1	2.26065	1.74084	8.08831	0.00687101	0.0387033	Sepsis_HV_mature_neutrophils
DSC2	1.06142	7.58464	8.10865	0.00687254	0.0387033	Sepsis_HV_mature_neutrophils
LGALS1	1.7337	3.2928	8.09142	0.00691065	0.0388956	Sepsis_HV_mature_neutrophils
MTFMT	-0.633548	4.92875	8.07249	0.0069213	0.0389218	Sepsis_HV_mature_neutrophils
NDUFA4	0.82705	4.93905	8.07244	0.0069232	0.0389218	Sepsis_HV_mature_neutrophils
PUF60	-0.452933	4.00498	8.07005	0.00692909	0.0389326	Sepsis_HV_mature_neutrophils
GTPBP2	0.608845	5.48278	8.06834	0.00693454	0.038941	Sepsis_HV_mature_neutrophils
MBD2	0.386015	7.43234	8.06515	0.00694477	0.038958	Sepsis_HV_mature_neutrophils
SUPT5H	-0.323948	5.34134	8.06493	0.00694547	0.038958	Sepsis_HV_mature_neutrophils
DHX16	-0.310371	4.44733	8.05824	0.00696691	0.0390415	Sepsis_HV_mature_neutrophils
TNFSF4	1.69066	1.11531	8.05768	0.00696873	0.0390415	Sepsis_HV_mature_neutrophils
KYNU	3.29593	3.04838	8.07948	0.00697227	0.0390415	Sepsis_HV_mature_neutrophils
ZNF250	2.26285	1.3144	8.05415	0.00698007	0.039056	Sepsis_HV_mature_neutrophils
CNBP	0.324828	8.83261	8.05172	0.00698791	0.039056	Sepsis_HV_mature_neutrophils
ZNF431	-0.600761	3.37942	8.05163	0.00698821	0.039056	Sepsis_HV_mature_neutrophils
RHOH	2.19547	3.21843	8.07372	0.00699073	0.039056	Sepsis_HV_mature_neutrophils
ATP1A1	1.24136	5.16171	8.06806	0.00700893	0.0391355	Sepsis_HV_mature_neutrophils
SLPI	1.39958	8.41709	8.05781	0.00704197	0.0392977	Sepsis_HV_mature_neutrophils
DNMT1	-0.70274	2.84368	8.03346	0.00704704	0.0393037	Sepsis_HV_mature_neutrophils
SLC50A1	0.805377	3.06528	8.03039	0.00705702	0.0393371	Sepsis_HV_mature_neutrophils
ATP1B3	1.47182	3.29318	8.03538	0.00706428	0.0393425	Sepsis_HV_mature_neutrophils
TXNDC12	-0.505706	4.79026	8.02674	0.00706891	0.0393425	Sepsis_HV_mature_neutrophils
ZNF281	0.502749	7.52211	8.02642	0.00706998	0.0393425	Sepsis_HV_mature_neutrophils
SLC11A1	0.819487	9.11206	8.02848	0.00708431	0.0394	Sepsis_HV_mature_neutrophils
KIAA1324	-1.49885	6.2306	8.04131	0.00709555	0.0394402	Sepsis_HV_mature_neutrophils
AC007220.1	3.78966	0.183408	8.12599	0.00711552	0.0395289	Sepsis_HV_mature_neutrophils
SH3BP5	0.912242	6.37482	8.02246	0.00712437	0.0395557	Sepsis_HV_mature_neutrophils
FRY	-1.01546	5.91576	8.02681	0.00714296	0.0396366	Sepsis_HV_mature_neutrophils
IRAK4	0.435702	6.61844	7.9993	0.00715909	0.0397037	Sepsis_HV_mature_neutrophils
ZNF350	-0.507292	4.37088	7.99469	0.00717434	0.0397612	Sepsis_HV_mature_neutrophils
PCBP2	-0.433827	8.67064	7.99373	0.00717753	0.0397612	Sepsis_HV_mature_neutrophils
NSMAF	-0.861318	5.88662	8.00487	0.00718285	0.0397683	Sepsis_HV_mature_neutrophils
IL15	2.07281	2.46625	7.99148	0.00722109	0.0399575	Sepsis_HV_mature_neutrophils
CST3	-1.03143	5.56978	7.98967	0.00726601	0.0401735	Sepsis_HV_mature_neutrophils
LARP1	0.957225	4.70996	7.97238	0.00726829	0.0401735	Sepsis_HV_mature_neutrophils
CFAP58	-1.02515	2.83967	7.96044	0.00728884	0.0402645	Sepsis_HV_mature_neutrophils
GNA15	1.47304	3.03908	7.95953	0.00730257	0.0403177	Sepsis_HV_mature_neutrophils
LINC00957	-0.808778	1.95951	7.94797	0.00733104	0.0404522	Sepsis_HV_mature_neutrophils
H2AC11	3.34499	0.675525	7.93278	0.00738274	0.0407147	Sepsis_HV_mature_neutrophils
COPB2	0.299211	6.16149	7.93105	0.00738866	0.0407245	Sepsis_HV_mature_neutrophils
AL391988.1	1.5852	1.70905	7.92717	0.00740195	0.0407619	Sepsis_HV_mature_neutrophils
TCN2	5.0014	0.89028	8.03917	0.00740373	0.0407619	Sepsis_HV_mature_neutrophils
AP4B1	1.13121	2.27459	7.91888	0.00743043	0.0408861	Sepsis_HV_mature_neutrophils
HDAC6	0.80163	2.91733	7.91424	0.00744642	0.0409512	Sepsis_HV_mature_neutrophils
MKNK2	-0.502473	8.95387	7.91084	0.00745813	0.0409867	Sepsis_HV_mature_neutrophils
NME4	-1.36389	1.53124	7.90995	0.00746121	0.0409867	Sepsis_HV_mature_neutrophils
AC005674.2	-0.631146	3.94617	7.90595	0.00747508	0.0410396	Sepsis_HV_mature_neutrophils
KHDRBS1	-0.369215	6.86777	7.90378	0.00748259	0.0410396	Sepsis_HV_mature_neutrophils
SNAPC3	1.88626	1.45484	7.90356	0.00748335	0.0410396	Sepsis_HV_mature_neutrophils
GTF2IP20	-0.622463	2.55301	7.9006	0.00749362	0.0410731	Sepsis_HV_mature_neutrophils
PFKP	5.48177	0.794521	8.18755	0.00753478	0.0412595	Sepsis_HV_mature_neutrophils
GRINA	2.22397	8.13055	7.91046	0.00753602	0.0412595	Sepsis_HV_mature_neutrophils
SMC5	0.919309	4.56925	7.88664	0.00755049	0.0413158	Sepsis_HV_mature_neutrophils
POLB	-0.930432	5.14349	7.89448	0.00756444	0.0413486	Sepsis_HV_mature_neutrophils
STARD4	4.36027	0.350857	7.98952	0.00756734	0.0413486	Sepsis_HV_mature_neutrophils
SIVA1	-0.972305	2.60429	7.87898	0.00756909	0.0413486	Sepsis_HV_mature_neutrophils
SKI	-0.616904	6.5844	7.86622	0.00761401	0.0415709	Sepsis_HV_mature_neutrophils
PCF11	-0.326218	7.27985	7.86406	0.00762164	0.0415895	Sepsis_HV_mature_neutrophils
ARHGAP27P1-BPTFP1-KPNA2P3	0.428335	4.77079	7.85788	0.00764354	0.0416859	Sepsis_HV_mature_neutrophils
GPBP1	-0.320625	7.41565	7.85114	0.00766748	0.0417933	Sepsis_HV_mature_neutrophils
RSU1	0.620896	4.44586	7.84028	0.00770624	0.0419622	Sepsis_HV_mature_neutrophils
CEP68	1.04628	3.06802	7.83995	0.00770743	0.0419622	Sepsis_HV_mature_neutrophils
SIN3A	-0.497614	5.41225	7.83887	0.00771127	0.0419622	Sepsis_HV_mature_neutrophils
IL1R1	1.39467	5.70391	7.85722	0.00772352	0.0420057	Sepsis_HV_mature_neutrophils
HENMT1	0.721036	3.2413	7.82923	0.00774588	0.0421041	Sepsis_HV_mature_neutrophils
ARMC10	0.615564	3.88035	7.8273	0.00775281	0.0421185	Sepsis_HV_mature_neutrophils
DUSP7	-0.977085	1.99064	7.82427	0.00776375	0.0421546	Sepsis_HV_mature_neutrophils
FSD1L	3.33875	0.653994	7.81359	0.00780236	0.0423409	Sepsis_HV_mature_neutrophils
SNN	-0.473672	7.04934	7.80343	0.00783929	0.0425027	Sepsis_HV_mature_neutrophils
TUT7	-0.489249	8.83128	7.80291	0.00784118	0.0425027	Sepsis_HV_mature_neutrophils
GLRX	0.525468	8.10713	7.80183	0.00784512	0.0425027	Sepsis_HV_mature_neutrophils
EXOSC4	2.41129	2.30726	7.81075	0.00786147	0.0425678	Sepsis_HV_mature_neutrophils
BMI1	1.59712	1.37392	7.79218	0.00788037	0.0426345	Sepsis_HV_mature_neutrophils
PGGT1B	0.464725	5.06622	7.79162	0.00788245	0.0426345	Sepsis_HV_mature_neutrophils
DNAJC5	0.337603	5.97467	7.78263	0.00791545	0.0427895	Sepsis_HV_mature_neutrophils
WDR44	0.595253	3.71982	7.78097	0.00792156	0.042799	Sepsis_HV_mature_neutrophils
PROSER3	-0.729701	2.77702	7.7775	0.00793438	0.0428448	Sepsis_HV_mature_neutrophils
EZR	0.602514	5.44025	7.76632	0.00797576	0.0430446	Sepsis_HV_mature_neutrophils
PBX3	0.568068	3.94803	7.76486	0.00798118	0.0430503	Sepsis_HV_mature_neutrophils
LEPROTL1	-0.451377	5.82791	7.7623	0.00799068	0.0430779	Sepsis_HV_mature_neutrophils
LPIN2	-0.537489	7.21763	7.76104	0.00799538	0.0430796	Sepsis_HV_mature_neutrophils
USF3	0.457364	6.39696	7.75473	0.00801888	0.0431826	Sepsis_HV_mature_neutrophils
FBXW7	-0.353072	6.00331	7.75028	0.00803551	0.0432485	Sepsis_HV_mature_neutrophils
RETSAT	0.915076	3.26068	7.74662	0.00804923	0.0432987	Sepsis_HV_mature_neutrophils
FKBP1A	0.383624	8.99639	7.7375	0.00808347	0.0434592	Sepsis_HV_mature_neutrophils
PPT1	0.569053	8.32	7.73157	0.00810583	0.0435556	Sepsis_HV_mature_neutrophils
ADAR	-0.426224	9.14367	7.72857	0.00811715	0.0435926	Sepsis_HV_mature_neutrophils
CWC27	1.07286	1.93687	7.72172	0.00814312	0.0436998	Sepsis_HV_mature_neutrophils
C11orf68	-0.340329	5.76617	7.72096	0.00814598	0.0436998	Sepsis_HV_mature_neutrophils
CTF1	2.98351	0.49449	7.70121	0.00822133	0.04408	Sepsis_HV_mature_neutrophils
SLC39A7	-0.374941	4.56502	7.69751	0.00823553	0.0441321	Sepsis_HV_mature_neutrophils
CPSF2	0.419045	5.50298	7.69609	0.008241	0.0441373	Sepsis_HV_mature_neutrophils
SLC23A2	-0.726343	3.53855	7.68945	0.00826652	0.0442499	Sepsis_HV_mature_neutrophils
SMPD5	5.0442	0.876491	7.79369	0.00827235	0.0442571	Sepsis_HV_mature_neutrophils
CEBPZ	1.06114	3.41252	7.67707	0.00831443	0.0444227	Sepsis_HV_mature_neutrophils
AC022762.2	1.1587	1.38325	7.67696	0.00831483	0.0444227	Sepsis_HV_mature_neutrophils
USP11	-0.656779	2.82801	7.67639	0.00831705	0.0444227	Sepsis_HV_mature_neutrophils
ERG28	-1.15415	1.8034	7.67528	0.00832135	0.0444227	Sepsis_HV_mature_neutrophils
COMMD3	0.855371	3.36582	7.67053	0.00833984	0.0444972	Sepsis_HV_mature_neutrophils
IKBIP	-0.630521	7.23229	7.66449	0.00836604	0.0446128	Sepsis_HV_mature_neutrophils
SIPA1L1	-0.52909	6.45213	7.65515	0.00839993	0.0447693	Sepsis_HV_mature_neutrophils
SNAPC1	-0.863806	2.36151	7.6533	0.00840718	0.0447837	Sepsis_HV_mature_neutrophils
GOLGA2	-0.339172	5.82866	7.65049	0.0084182	0.0447865	Sepsis_HV_mature_neutrophils
MTX1	-0.555794	4.85109	7.64964	0.00842155	0.0447865	Sepsis_HV_mature_neutrophils
KCNAB2	0.524878	6.17947	7.6492	0.0084233	0.0447865	Sepsis_HV_mature_neutrophils
GOSR2	1.79181	2.02481	7.64817	0.00842735	0.0447865	Sepsis_HV_mature_neutrophils
CIDECP1	-0.660546	3.16445	7.64738	0.00843045	0.0447865	Sepsis_HV_mature_neutrophils
ANKS1A	0.71108	4.71075	7.64311	0.00844728	0.0448517	Sepsis_HV_mature_neutrophils
RPS4X	-0.586606	4.08402	7.63943	0.00846183	0.0449047	Sepsis_HV_mature_neutrophils
LDLRAD4	1.34172	2.35749	7.63334	0.00848593	0.0449837	Sepsis_HV_mature_neutrophils
TNPO3	0.376772	5.79982	7.63327	0.00848619	0.0449837	Sepsis_HV_mature_neutrophils
CASP5	1.13623	7.33281	7.65295	0.00849043	0.0449837	Sepsis_HV_mature_neutrophils
FOXJ2	-0.314662	4.97746	7.631	0.00849519	0.0449848	Sepsis_HV_mature_neutrophils
ING3	-0.405077	5.60478	7.62719	0.00851036	0.0450408	Sepsis_HV_mature_neutrophils
ZNF324	-0.68434	2.46029	7.62168	0.00853228	0.0451326	Sepsis_HV_mature_neutrophils
FKBPL	-0.810614	2.35853	7.6153	0.00855777	0.0452431	Sepsis_HV_mature_neutrophils
SLC9A6	0.620456	3.11903	7.61303	0.00856686	0.0452669	Sepsis_HV_mature_neutrophils
ATP5MPL	0.35871	6.62388	7.603	0.00860713	0.0454552	Sepsis_HV_mature_neutrophils
CLEC6A	4.58378	0.560599	7.70222	0.00862215	0.0455101	Sepsis_HV_mature_neutrophils
SNHG3	-0.394825	4.25187	7.59591	0.00863571	0.0455573	Sepsis_HV_mature_neutrophils
DRAM2	0.992141	3.83646	7.59356	0.00864522	0.0455754	Sepsis_HV_mature_neutrophils
CCT3	1.12279	1.89845	7.59241	0.00864986	0.0455754	Sepsis_HV_mature_neutrophils
CXCL16	0.745049	8.66992	7.59598	0.00865303	0.0455754	Sepsis_HV_mature_neutrophils
AL645568.1	0.905118	2.40155	7.58499	0.00867997	0.0456929	Sepsis_HV_mature_neutrophils
GUSB	0.813761	4.11517	7.58085	0.00869678	0.0457568	Sepsis_HV_mature_neutrophils
PLEKHF2	0.414234	5.56967	7.57356	0.00872651	0.0458704	Sepsis_HV_mature_neutrophils
OTUD1	0.499566	5.88533	7.57327	0.00872768	0.0458704	Sepsis_HV_mature_neutrophils
AL353807.5	-0.921107	3.48766	7.57098	0.00873706	0.0458952	Sepsis_HV_mature_neutrophils
ZNF770	0.6342	4.1026	7.56802	0.00874916	0.045914	Sepsis_HV_mature_neutrophils
SNX11	-0.340526	6.27307	7.56722	0.00875244	0.045914	Sepsis_HV_mature_neutrophils
SLAMF6	-1.47299	2.35784	7.57248	0.00875463	0.045914	Sepsis_HV_mature_neutrophils
DNAAF1	4.8853	1.5471	7.57275	0.00881341	0.0461977	Sepsis_HV_mature_neutrophils
RABL3	0.757091	2.29334	7.54705	0.00883551	0.0462565	Sepsis_HV_mature_neutrophils
TRMT12	-0.844963	2.68729	7.54695	0.00883595	0.0462565	Sepsis_HV_mature_neutrophils
GBGT1	1.42894	2.40361	7.54574	0.00884094	0.0462565	Sepsis_HV_mature_neutrophils
ZCCHC10	0.563693	4.09325	7.54514	0.00884343	0.0462565	Sepsis_HV_mature_neutrophils
GCC2	-0.526126	6.65966	7.54199	0.00885648	0.0463002	Sepsis_HV_mature_neutrophils
FAM102B	1.28267	2.58004	7.53815	0.00887245	0.046359	Sepsis_HV_mature_neutrophils
PGM2L1	0.965172	3.07752	7.53573	0.00888252	0.046387	Sepsis_HV_mature_neutrophils
INO80D	0.442962	4.76845	7.53119	0.00890142	0.0464611	Sepsis_HV_mature_neutrophils
TP53INP1	-0.543432	7.01664	7.52662	0.00892054	0.0465362	Sepsis_HV_mature_neutrophils
POLR2C	-0.470563	4.88132	7.52381	0.00893229	0.0465728	Sepsis_HV_mature_neutrophils
PSIP1	-0.400678	6.52516	7.51763	0.0089582	0.0466832	Sepsis_HV_mature_neutrophils
CREBBP	-0.440714	8.13782	7.50551	0.00900926	0.0469244	Sepsis_HV_mature_neutrophils
ALMS1P1	-2.96586	0.112863	8.02103	0.00905632	0.0471406	Sepsis_HV_mature_neutrophils
REV1	-0.553185	3.60647	7.49346	0.00906034	0.0471406	Sepsis_HV_mature_neutrophils
HDHD2	2.04216	1.32498	7.48461	0.00909808	0.0473119	Sepsis_HV_mature_neutrophils
INSL3	0.966004	4.23176	7.48377	0.00911181	0.0473583	Sepsis_HV_mature_neutrophils
HARS2	-0.380418	4.37167	7.47474	0.00914032	0.0474815	Sepsis_HV_mature_neutrophils
ARNT	0.429847	4.38198	7.47298	0.00914788	0.0474957	Sepsis_HV_mature_neutrophils
SPIN1	1.18873	2.6354	7.47145	0.00915445	0.0475047	Sepsis_HV_mature_neutrophils
MUS81	0.748033	3.04161	7.46983	0.00916141	0.0475158	Sepsis_HV_mature_neutrophils
SH3PXD2B	6.0634	1.29856	7.82462	0.00920632	0.0477236	Sepsis_HV_mature_neutrophils
TSPAN32	-1.33396	1.06809	7.45122	0.00924184	0.0478825	Sepsis_HV_mature_neutrophils
SP100	0.43027	8.95051	7.4459	0.00926497	0.0479572	Sepsis_HV_mature_neutrophils
CELF2	-0.351542	9.41632	7.4444	0.00927151	0.0479572	Sepsis_HV_mature_neutrophils
BAZ2A	-0.42116	7.43966	7.44352	0.00927537	0.0479572	Sepsis_HV_mature_neutrophils
RAP2C-AS1	1.70442	1.63542	7.44343	0.00927576	0.0479572	Sepsis_HV_mature_neutrophils
AC092279.1	2.13087	1.59943	7.44125	0.00928526	0.0479768	Sepsis_HV_mature_neutrophils
CDC73	0.372564	5.72948	7.44033	0.0092893	0.0479768	Sepsis_HV_mature_neutrophils
ESCO1	-0.339679	5.07222	7.4354	0.00931083	0.0480628	Sepsis_HV_mature_neutrophils
AMPD2	-0.754725	7.19682	7.44285	0.00932074	0.0480888	Sepsis_HV_mature_neutrophils
AC068880.4	1.52415	1.38518	7.43059	0.0093319	0.0481211	Sepsis_HV_mature_neutrophils
AC010680.2	-1.07423	1.83704	7.425	0.00935648	0.0482226	Sepsis_HV_mature_neutrophils
FAM126B	0.564913	8.47232	7.4187	0.00938426	0.0483405	Sepsis_HV_mature_neutrophils
FDX1	2.01097	1.46223	7.41402	0.00940494	0.0484217	Sepsis_HV_mature_neutrophils
YTHDF3	0.254992	6.1531	7.41118	0.00941748	0.0484609	Sepsis_HV_mature_neutrophils
HERC4	0.334486	5.74366	7.40605	0.00944025	0.0485527	Sepsis_HV_mature_neutrophils
WSB1	0.741509	9.04971	7.40629	0.00945764	0.0486167	Sepsis_HV_mature_neutrophils
WRNIP1	1.05024	2.71581	7.39938	0.00946992	0.0486544	Sepsis_HV_mature_neutrophils
LMBRD1	-0.425284	6.74049	7.39818	0.0094753	0.0486567	Sepsis_HV_mature_neutrophils
ELK1	0.683912	3.0073	7.39071	0.00950866	0.0488015	Sepsis_HV_mature_neutrophils
AC009120.2	1.05643	1.48608	7.38965	0.00951341	0.0488015	Sepsis_HV_mature_neutrophils
PHF21A	0.435095	8.2353	7.38269	0.00954467	0.0489363	Sepsis_HV_mature_neutrophils
STIMATE	1.70542	1.3967	7.37426	0.00958259	0.0491052	Sepsis_HV_mature_neutrophils
FAM107B	0.532934	7.64017	7.37119	0.00959649	0.0491465	Sepsis_HV_mature_neutrophils
ZNF212	-0.74931	2.39607	7.37011	0.00960136	0.0491465	Sepsis_HV_mature_neutrophils
PRR14L	-0.307094	5.48506	7.36917	0.00960563	0.0491465	Sepsis_HV_mature_neutrophils
ZDHHC17	0.318326	5.68679	7.36588	0.00962054	0.0491972	Sepsis_HV_mature_neutrophils
MAPKAPK3	-0.46619	5.51329	7.36396	0.00962925	0.0492162	Sepsis_HV_mature_neutrophils
FBXL4	0.61742	3.64065	7.35755	0.00965838	0.0493204	Sepsis_HV_mature_neutrophils
EIF2AK1	0.523053	5.83689	7.35727	0.00965966	0.0493204	Sepsis_HV_mature_neutrophils
PRICKLE3	0.891948	3.126	7.35358	0.00967645	0.0493805	Sepsis_HV_mature_neutrophils
FCRL1	3.51986	0.937634	7.35213	0.00968305	0.0493858	Sepsis_HV_mature_neutrophils
HRH4	5.76628	0.732584	7.61217	0.00969253	0.0493858	Sepsis_HV_mature_neutrophils
DNASE1	0.636449	3.69521	7.35006	0.00969254	0.0493858	Sepsis_HV_mature_neutrophils
MKKS	0.67983	2.94752	7.3408	0.00973495	0.0495762	Sepsis_HV_mature_neutrophils
DLC1	5.34089	1.19005	7.68406	0.0097444	0.0495987	Sepsis_HV_mature_neutrophils
MAP4K2	-0.832405	4.50988	7.33791	0.00975976	0.0496512	Sepsis_HV_mature_neutrophils
SLC28A3	3.14984	0.437869	7.32985	0.00978534	0.0497556	Sepsis_HV_mature_neutrophils
RAB5B	-0.23794	7.84334	7.32759	0.00979575	0.0497728	Sepsis_HV_mature_neutrophils
RRAGB	1.39074	1.75096	7.32693	0.00979884	0.0497728	Sepsis_HV_mature_neutrophils
CBX8	-1.07971	2.10131	7.32111	0.00982576	0.0498839	Sepsis_HV_mature_neutrophils
KRR1	0.910825	3.18509	7.31918	0.00983473	0.0498903	Sepsis_HV_mature_neutrophils
EIF3K	-0.323198	4.94852	7.31865	0.00983717	0.0498903	Sepsis_HV_mature_neutrophils
MMP8	4.02835	10.3503	32.7109	1.73969e-08	5.19296e-05	Sepsis_HV_MPOimmature_neutrophils
SERPINA1	3.5989	8.15945	17.3479	3.1168e-05	0.0465183	Sepsis_HV_MPOimmature_neutrophils
MMP8	2.36123	12.4951	22.7377	1.97006e-06	0.00799648	Sepsis_HV_PADI4immature_neutrophils
SERPINA1	2.43673	9.47944	18.4937	1.74608e-05	0.0354367	Sepsis_HV_PADI4immature_neutrophils
MTF1	1.35918	7.20144	110.644	2.91057e-13	3.09452e-09	Sepsis_HV_S100Ahi_neutrophils
SYNE1	2.37469	7.09424	99.9336	1.33755e-12	7.1104e-09	Sepsis_HV_S100Ahi_neutrophils
BTBD11	-5.00634	0.580051	93.0557	3.7931e-12	1.0756e-08	Sepsis_HV_S100Ahi_neutrophils
SGTB	1.87594	5.74311	92.6402	4.04663e-12	1.0756e-08	Sepsis_HV_S100Ahi_neutrophils
MYL12A	1.16821	9.47715	78.8629	3.91256e-11	8.09192e-08	Sepsis_HV_S100Ahi_neutrophils
EMB	2.00802	8.87524	77.9785	4.56655e-11	8.09192e-08	Sepsis_HV_S100Ahi_neutrophils
RNF10	1.48351	8.71079	75.6701	6.87378e-11	1.04403e-07	Sepsis_HV_S100Ahi_neutrophils
IRAK3	2.79126	8.2584	74.506	8.93105e-11	1.18694e-07	Sepsis_HV_S100Ahi_neutrophils
MFSD14C	1.21067	4.99288	73.4932	1.01856e-10	1.20326e-07	Sepsis_HV_S100Ahi_neutrophils
PCMT1	1.37452	6.76324	72.6038	1.19874e-10	1.2745e-07	Sepsis_HV_S100Ahi_neutrophils
TTF1	-1.55146	4.5618	70.9083	1.6411e-10	1.58619e-07	Sepsis_HV_S100Ahi_neutrophils
DACH1	3.45204	4.43788	70.1564	1.88928e-10	1.6739e-07	Sepsis_HV_S100Ahi_neutrophils
TES	1.68476	6.37929	69.2354	2.24803e-10	1.7474e-07	Sepsis_HV_S100Ahi_neutrophils
RAB10	0.991989	7.64339	69.1127	2.30094e-10	1.7474e-07	Sepsis_HV_S100Ahi_neutrophils
SUCLG1	1.26401	5.57135	68.1754	2.75103e-10	1.94993e-07	Sepsis_HV_S100Ahi_neutrophils
ITGAM	1.11702	9.0177	67.5642	3.09352e-10	1.95211e-07	Sepsis_HV_S100Ahi_neutrophils
CACNB4	-3.5223	2.23024	67.5093	3.12638e-10	1.95211e-07	Sepsis_HV_S100Ahi_neutrophils
GYG1	3.40651	8.6968	67.6944	3.30493e-10	1.95211e-07	Sepsis_HV_S100Ahi_neutrophils
FBXO9	1.73016	6.8035	64.8383	5.2642e-10	2.94574e-07	Sepsis_HV_S100Ahi_neutrophils
METTL9	1.93798	8.58576	64.373	5.77232e-10	3.06857e-07	Sepsis_HV_S100Ahi_neutrophils
SNX3	2.16187	8.84541	64.1198	6.07012e-10	3.07321e-07	Sepsis_HV_S100Ahi_neutrophils
MAP2K6	2.00058	6.41061	62.5611	8.29665e-10	4.00954e-07	Sepsis_HV_S100Ahi_neutrophils
TUBB	-1.23294	5.30398	61.261	1.08068e-09	4.99557e-07	Sepsis_HV_S100Ahi_neutrophils
UPP1	3.38698	6.66739	60.7942	1.2897e-09	5.51135e-07	Sepsis_HV_S100Ahi_neutrophils
FGR	1.28884	10.5777	60.3773	1.29593e-09	5.51135e-07	Sepsis_HV_S100Ahi_neutrophils
MSL3	1.61362	7.81676	60.1793	1.35005e-09	5.52068e-07	Sepsis_HV_S100Ahi_neutrophils
AC108134.3	-2.27821	4.93847	60.3743	1.40535e-09	5.53396e-07	Sepsis_HV_S100Ahi_neutrophils
CR1	1.28375	9.69856	59.2214	1.64749e-09	6.25574e-07	Sepsis_HV_S100Ahi_neutrophils
MAPK14	1.31805	9.60654	58.1931	2.04455e-09	7.49574e-07	Sepsis_HV_S100Ahi_neutrophils
JAK2	1.20484	6.9915	57.9299	2.16155e-09	7.50594e-07	Sepsis_HV_S100Ahi_neutrophils
LIMS1	2.16905	6.44586	57.8713	2.18853e-09	7.50594e-07	Sepsis_HV_S100Ahi_neutrophils
RAB14	0.636762	6.80669	57.3768	2.43081e-09	8.07636e-07	Sepsis_HV_S100Ahi_neutrophils
PECR	2.69688	5.00175	55.2129	3.91121e-09	1.23722e-06	Sepsis_HV_S100Ahi_neutrophils
NLRC4	2.66164	6.63293	55.4513	3.9565e-09	1.23722e-06	Sepsis_HV_S100Ahi_neutrophils
TP53INP2	-2.25044	4.36703	54.7674	4.42309e-09	1.32662e-06	Sepsis_HV_S100Ahi_neutrophils
AC007342.3	-2.11668	6.03737	54.5672	4.79219e-09	1.32662e-06	Sepsis_HV_S100Ahi_neutrophils
SSH1	1.00274	6.56022	54.1938	4.84183e-09	1.32662e-06	Sepsis_HV_S100Ahi_neutrophils
MS4A6A	1.95328	7.58019	54.0689	4.97695e-09	1.32662e-06	Sepsis_HV_S100Ahi_neutrophils
MEF2A	2.11117	7.11594	54.1034	4.98825e-09	1.32662e-06	Sepsis_HV_S100Ahi_neutrophils
GLTP	0.984782	6.55133	54.0561	4.99105e-09	1.32662e-06	Sepsis_HV_S100Ahi_neutrophils
CD44	2.0183	8.77981	53.4527	5.73042e-09	1.44992e-06	Sepsis_HV_S100Ahi_neutrophils
IARS2	2.44864	3.98233	53.3582	5.82472e-09	1.44992e-06	Sepsis_HV_S100Ahi_neutrophils
CD164	1.1201	7.80142	53.2288	5.99471e-09	1.44992e-06	Sepsis_HV_S100Ahi_neutrophils
KLHL2	1.23058	7.55708	53.2246	6.0004e-09	1.44992e-06	Sepsis_HV_S100Ahi_neutrophils
RAB32	1.60472	6.97978	52.5709	6.9433e-09	1.64047e-06	Sepsis_HV_S100Ahi_neutrophils
PGD	1.20983	9.96991	52.2823	7.40802e-09	1.71222e-06	Sepsis_HV_S100Ahi_neutrophils
UBE2J1	1.61852	8.29242	51.4695	8.90035e-09	1.98908e-06	Sepsis_HV_S100Ahi_neutrophils
TLK1	1.42941	5.80548	51.3538	9.13714e-09	1.98908e-06	Sepsis_HV_S100Ahi_neutrophils
RABGAP1L	-1.61027	5.7628	51.3394	9.16712e-09	1.98908e-06	Sepsis_HV_S100Ahi_neutrophils
STOM	4.89313	7.61863	51.4053	9.6562e-09	2.05329e-06	Sepsis_HV_S100Ahi_neutrophils
ILF3-DT	-1.37386	3.05371	50.9738	9.9626e-09	2.07649e-06	Sepsis_HV_S100Ahi_neutrophils
HHEX	1.25529	7.33074	50.7484	1.0489e-08	2.07649e-06	Sepsis_HV_S100Ahi_neutrophils
TMEM165	1.33419	6.32448	50.7412	1.05062e-08	2.07649e-06	Sepsis_HV_S100Ahi_neutrophils
CAST	1.80871	8.31641	50.706	1.05911e-08	2.07649e-06	Sepsis_HV_S100Ahi_neutrophils
MCM5	-2.47573	2.24132	50.5809	1.08988e-08	2.07649e-06	Sepsis_HV_S100Ahi_neutrophils
RIOK3	0.865859	6.60216	50.5656	1.09371e-08	2.07649e-06	Sepsis_HV_S100Ahi_neutrophils
ANXA3	1.9516	8.63729	50.14	1.21124e-08	2.25927e-06	Sepsis_HV_S100Ahi_neutrophils
CSF1R	-4.59086	3.69827	50.1711	1.27789e-08	2.3425e-06	Sepsis_HV_S100Ahi_neutrophils
ARL6IP5	1.42789	8.11948	49.744	1.3214e-08	2.38121e-06	Sepsis_HV_S100Ahi_neutrophils
MPEG1	-2.53654	5.88543	49.8153	1.38641e-08	2.45672e-06	Sepsis_HV_S100Ahi_neutrophils
BNIP2	0.965437	7.46521	49.3115	1.46077e-08	2.54605e-06	Sepsis_HV_S100Ahi_neutrophils
ZNF274	-1.29841	4.15125	48.883	1.61411e-08	2.76794e-06	Sepsis_HV_S100Ahi_neutrophils
ITGA5	-1.38052	6.3399	48.4705	1.77777e-08	2.94077e-06	Sepsis_HV_S100Ahi_neutrophils
PLP2	1.06969	9.75207	48.4173	1.8001e-08	2.94077e-06	Sepsis_HV_S100Ahi_neutrophils
CKAP4	1.25088	9.16113	48.3804	1.81577e-08	2.94077e-06	Sepsis_HV_S100Ahi_neutrophils
RTN4	0.788783	8.88857	48.3576	1.82553e-08	2.94077e-06	Sepsis_HV_S100Ahi_neutrophils
LSM3	-0.855496	4.88813	47.9153	2.02598e-08	3.21495e-06	Sepsis_HV_S100Ahi_neutrophils
ANKUB1	-4.60335	-0.581347	47.7611	2.10119e-08	3.27953e-06	Sepsis_HV_S100Ahi_neutrophils
PAG1	2.52453	7.97318	47.9677	2.12836e-08	3.27953e-06	Sepsis_HV_S100Ahi_neutrophils
SEC22C	2.23444	3.68544	47.1358	2.4375e-08	3.70221e-06	Sepsis_HV_S100Ahi_neutrophils
SELENOT	0.881915	7.59041	46.912	2.57121e-08	3.8503e-06	Sepsis_HV_S100Ahi_neutrophils
BPNT1	4.04775	2.45206	46.7661	2.66251e-08	3.93164e-06	Sepsis_HV_S100Ahi_neutrophils
LYPLA1	1.54467	6.23222	46.3489	2.94281e-08	4.23801e-06	Sepsis_HV_S100Ahi_neutrophils
CD177	7.23987	10.2444	46.8024	2.94971e-08	4.23801e-06	Sepsis_HV_S100Ahi_neutrophils
GRAMD1C	-3.51293	2.56527	46.3525	3.11954e-08	4.42226e-06	Sepsis_HV_S100Ahi_neutrophils
LINC02218	-2.28282	2.25824	45.979	3.21723e-08	4.50073e-06	Sepsis_HV_S100Ahi_neutrophils
BTG2	-1.6654	9.8708	45.9958	3.31148e-08	4.57243e-06	Sepsis_HV_S100Ahi_neutrophils
PPP4R2	1.31623	7.67497	45.7567	3.39494e-08	4.62757e-06	Sepsis_HV_S100Ahi_neutrophils
AGFG1	2.03325	7.71891	45.7782	3.47558e-08	4.67751e-06	Sepsis_HV_S100Ahi_neutrophils
PIK3CB	1.0763	5.48461	45.5851	3.53925e-08	4.70366e-06	Sepsis_HV_S100Ahi_neutrophils
RAB31	0.858679	9.58742	45.4716	3.63816e-08	4.73854e-06	Sepsis_HV_S100Ahi_neutrophils
GADD45A	3.4911	7.15264	45.6926	3.65463e-08	4.73854e-06	Sepsis_HV_S100Ahi_neutrophils
CD3E	-3.28462	1.02716	45.3283	3.76713e-08	4.82556e-06	Sepsis_HV_S100Ahi_neutrophils
AL355881.2	-3.99438	0.295302	45.1905	3.89577e-08	4.93093e-06	Sepsis_HV_S100Ahi_neutrophils
TPST2	1.52255	7.37762	44.9402	4.14141e-08	5.18018e-06	Sepsis_HV_S100Ahi_neutrophils
FCER1G	1.88445	11.0071	44.6422	4.45504e-08	5.49509e-06	Sepsis_HV_S100Ahi_neutrophils
S100A8	1.42137	14.9536	44.6045	4.49655e-08	5.49509e-06	Sepsis_HV_S100Ahi_neutrophils
ADAM28	-3.71128	2.21857	44.625	4.64428e-08	5.61114e-06	Sepsis_HV_S100Ahi_neutrophils
AC093673.1	1.53501	4.84403	44.3683	4.76543e-08	5.69282e-06	Sepsis_HV_S100Ahi_neutrophils
IL6ST	2.62172	5.1368	44.2639	5.07251e-08	5.99232e-06	Sepsis_HV_S100Ahi_neutrophils
DR1	0.689626	6.88128	43.9671	5.26168e-08	6.14749e-06	Sepsis_HV_S100Ahi_neutrophils
FANCD2	-1.63276	2.43118	43.7804	5.51071e-08	6.36846e-06	Sepsis_HV_S100Ahi_neutrophils
GCLM	1.52293	5.61266	43.6934	5.63101e-08	6.37047e-06	Sepsis_HV_S100Ahi_neutrophils
TMCC1	-1.6024	6.06653	43.7939	5.63228e-08	6.37047e-06	Sepsis_HV_S100Ahi_neutrophils
CTNNB1	0.728235	5.96289	43.4933	5.91823e-08	6.58357e-06	Sepsis_HV_S100Ahi_neutrophils
AL499604.2	-2.00347	3.56204	43.4555	5.97416e-08	6.58357e-06	Sepsis_HV_S100Ahi_neutrophils
MPP7	1.63992	5.52948	43.4321	6.00917e-08	6.58357e-06	Sepsis_HV_S100Ahi_neutrophils
PYGO2	-1.12669	3.19603	43.3927	6.06838e-08	6.58357e-06	Sepsis_HV_S100Ahi_neutrophils
ATP11B	1.32704	7.89323	42.9281	6.81567e-08	7.31961e-06	Sepsis_HV_S100Ahi_neutrophils
MGST1	4.23723	3.42143	42.6646	7.46092e-08	7.93245e-06	Sepsis_HV_S100Ahi_neutrophils
HNRNPA0	-0.812771	5.28554	42.461	7.66473e-08	8.06846e-06	Sepsis_HV_S100Ahi_neutrophils
ARG1	2.91296	8.12814	42.5925	7.82148e-08	8.13795e-06	Sepsis_HV_S100Ahi_neutrophils
WBP11	-1.40012	4.31246	42.3493	7.88383e-08	8.13795e-06	Sepsis_HV_S100Ahi_neutrophils
C16orf70	1.38812	4.62243	42.2879	8.00699e-08	8.18561e-06	Sepsis_HV_S100Ahi_neutrophils
RSBN1	1.41463	6.26849	42.1102	8.37522e-08	8.48051e-06	Sepsis_HV_S100Ahi_neutrophils
VAMP2	-0.881984	7.79755	42.0662	8.46899e-08	8.49456e-06	Sepsis_HV_S100Ahi_neutrophils
SLC37A2	-2.84071	1.04198	41.7647	9.14251e-08	9.02226e-06	Sepsis_HV_S100Ahi_neutrophils
MACF1	2.58004	6.83037	41.9614	9.16483e-08	9.02226e-06	Sepsis_HV_S100Ahi_neutrophils
FAM174A	-1.71419	4.80472	41.6365	9.51392e-08	9.28e-06	Sepsis_HV_S100Ahi_neutrophils
RAB27A	0.69836	9.27974	41.4832	9.82235e-08	9.45896e-06	Sepsis_HV_S100Ahi_neutrophils
ARID5B	4.11817	4.18012	41.6658	9.87533e-08	9.45896e-06	Sepsis_HV_S100Ahi_neutrophils
HADHA	0.720218	5.96328	41.3591	1.01386e-07	9.62443e-06	Sepsis_HV_S100Ahi_neutrophils
TGFBR1	0.991341	6.32708	41.1876	1.05933e-07	9.96706e-06	Sepsis_HV_S100Ahi_neutrophils
AC099778.1	-2.25464	0.943032	41.1431	1.07148e-07	9.99297e-06	Sepsis_HV_S100Ahi_neutrophils
NCOA7	1.84305	4.7361	41.0291	1.10328e-07	1.02e-05	Sepsis_HV_S100Ahi_neutrophils
CHI3L1	-4.39563	7.20933	41.3618	1.11474e-07	1.02172e-05	Sepsis_HV_S100Ahi_neutrophils
SLC25A24	2.49081	4.8154	41.0013	1.13933e-07	1.034e-05	Sepsis_HV_S100Ahi_neutrophils
FAM102B	1.64012	2.82491	40.8696	1.14944e-07	1.034e-05	Sepsis_HV_S100Ahi_neutrophils
RBM25	-0.634609	7.54736	40.843	1.15732e-07	1.034e-05	Sepsis_HV_S100Ahi_neutrophils
EXOC6	1.03705	6.2978	40.7491	1.18564e-07	1.05047e-05	Sepsis_HV_S100Ahi_neutrophils
CBX7	-1.0956	5.14916	40.6444	1.21807e-07	1.07029e-05	Sepsis_HV_S100Ahi_neutrophils
RABGEF1	1.66813	3.75122	40.4579	1.27818e-07	1.1139e-05	Sepsis_HV_S100Ahi_neutrophils
C1orf162	2.52352	8.0448	40.5553	1.3106e-07	1.13287e-05	Sepsis_HV_S100Ahi_neutrophils
MZF1-AS1	-2.8135	2.34771	40.2561	1.35603e-07	1.16269e-05	Sepsis_HV_S100Ahi_neutrophils
CDK5RAP2	3.06717	6.52601	40.373	1.37344e-07	1.16819e-05	Sepsis_HV_S100Ahi_neutrophils
CHPT1	1.33083	6.30356	40.1347	1.38978e-07	1.17271e-05	Sepsis_HV_S100Ahi_neutrophils
HSH2D	-2.19646	6.71194	40.2573	1.41497e-07	1.18456e-05	Sepsis_HV_S100Ahi_neutrophils
ZFR	0.789475	5.49914	39.9986	1.43984e-07	1.19597e-05	Sepsis_HV_S100Ahi_neutrophils
ACVR1B	1.53446	5.43865	39.7448	1.53822e-07	1.26367e-05	Sepsis_HV_S100Ahi_neutrophils
FAR1	0.701076	7.63858	39.7277	1.54511e-07	1.26367e-05	Sepsis_HV_S100Ahi_neutrophils
MCEMP1	3.41201	9.22014	39.8098	1.58842e-07	1.27995e-05	Sepsis_HV_S100Ahi_neutrophils
DDX59	0.796667	5.45802	39.6202	1.58911e-07	1.27995e-05	Sepsis_HV_S100Ahi_neutrophils
MAN1A1	1.42091	6.66698	39.4611	1.65665e-07	1.32433e-05	Sepsis_HV_S100Ahi_neutrophils
HLA-DRB1	-4.3662	2.08189	39.3917	1.7707e-07	1.40493e-05	Sepsis_HV_S100Ahi_neutrophils
TRIB2	-3.51593	0.467991	39.067	1.83721e-07	1.44691e-05	Sepsis_HV_S100Ahi_neutrophils
PLGRKT	1.76961	3.79221	39.027	1.85665e-07	1.45146e-05	Sepsis_HV_S100Ahi_neutrophils
MTCH1	-0.618294	6.69237	38.9638	1.88782e-07	1.46506e-05	Sepsis_HV_S100Ahi_neutrophils
TMED5	1.04666	6.25048	38.6534	2.04911e-07	1.55304e-05	Sepsis_HV_S100Ahi_neutrophils
MTRR	4.73776	3.74407	38.8227	2.05479e-07	1.55304e-05	Sepsis_HV_S100Ahi_neutrophils
BTBD8	2.50171	2.56922	38.6362	2.05845e-07	1.55304e-05	Sepsis_HV_S100Ahi_neutrophils
AZI2	1.97299	5.83867	38.7144	2.05961e-07	1.55304e-05	Sepsis_HV_S100Ahi_neutrophils
PPA2	2.18305	4.2001	38.5151	2.12559e-07	1.56246e-05	Sepsis_HV_S100Ahi_neutrophils
ANKRD34B	4.72118	5.60971	38.6908	2.12725e-07	1.56246e-05	Sepsis_HV_S100Ahi_neutrophils
MORN3	-3.0632	0.687153	38.511	2.12785e-07	1.56246e-05	Sepsis_HV_S100Ahi_neutrophils
CXCL8	-3.35883	8.20173	38.8394	2.13089e-07	1.56246e-05	Sepsis_HV_S100Ahi_neutrophils
CRBN	1.31964	5.7912	38.3798	2.20324e-07	1.60444e-05	Sepsis_HV_S100Ahi_neutrophils
UBE2F	1.7166	5.75179	38.3151	2.24145e-07	1.62116e-05	Sepsis_HV_S100Ahi_neutrophils
PRKAA1	0.680966	5.71494	38.2419	2.28555e-07	1.64189e-05	Sepsis_HV_S100Ahi_neutrophils
LILRA6	1.4379	9.03643	38.2125	2.30348e-07	1.64366e-05	Sepsis_HV_S100Ahi_neutrophils
SEC23A	1.08716	4.70522	38.1616	2.3349e-07	1.65498e-05	Sepsis_HV_S100Ahi_neutrophils
ZNF319	0.847606	5.30567	38.0941	2.37731e-07	1.66118e-05	Sepsis_HV_S100Ahi_neutrophils
VIM	1.22993	11.2419	38.0865	2.38212e-07	1.66118e-05	Sepsis_HV_S100Ahi_neutrophils
TRBC1	-3.18881	0.533033	38.0733	2.39053e-07	1.66118e-05	Sepsis_HV_S100Ahi_neutrophils
MALAT1	-0.770462	13.1417	37.9668	2.45938e-07	1.68832e-05	Sepsis_HV_S100Ahi_neutrophils
NSUN3	0.992752	4.97517	37.9639	2.46135e-07	1.68832e-05	Sepsis_HV_S100Ahi_neutrophils
NOL7	1.74413	5.166	37.9239	2.48776e-07	1.6955e-05	Sepsis_HV_S100Ahi_neutrophils
FAM241A	1.74559	3.43937	37.7076	2.63597e-07	1.78507e-05	Sepsis_HV_S100Ahi_neutrophils
CTNNBIP1	-1.256	3.09706	37.546	2.75277e-07	1.85237e-05	Sepsis_HV_S100Ahi_neutrophils
ERV3-1	-1.3308	4.78791	37.4926	2.79254e-07	1.86731e-05	Sepsis_HV_S100Ahi_neutrophils
ATP2B1-AS1	-1.97319	5.85011	37.6043	2.83655e-07	1.88489e-05	Sepsis_HV_S100Ahi_neutrophils
DNAJC13	1.32143	5.88892	37.2165	3.00801e-07	1.98641e-05	Sepsis_HV_S100Ahi_neutrophils
MINDY2	1.16121	5.91414	37.1873	3.03178e-07	1.98975e-05	Sepsis_HV_S100Ahi_neutrophils
LRRFIP2	1.2844	6.07504	36.9748	3.21092e-07	2.09438e-05	Sepsis_HV_S100Ahi_neutrophils
ITGB1	2.13348	4.59971	36.8404	3.32994e-07	2.13739e-05	Sepsis_HV_S100Ahi_neutrophils
ASB1	2.25182	2.93725	36.8339	3.3358e-07	2.13739e-05	Sepsis_HV_S100Ahi_neutrophils
ATF7	1.11498	4.85886	36.8324	3.33716e-07	2.13739e-05	Sepsis_HV_S100Ahi_neutrophils
PIK3R1	0.784339	5.76178	36.7864	3.37907e-07	2.14049e-05	Sepsis_HV_S100Ahi_neutrophils
ARRB1	-2.30482	3.66767	36.904	3.38615e-07	2.14049e-05	Sepsis_HV_S100Ahi_neutrophils
RPGRIP1	-3.19954	3.21948	36.9255	3.4024e-07	2.14049e-05	Sepsis_HV_S100Ahi_neutrophils
AC060780.1	-1.37046	3.10864	36.7288	3.43226e-07	2.14065e-05	Sepsis_HV_S100Ahi_neutrophils
CD48	1.71459	7.05442	36.74	3.44291e-07	2.14065e-05	Sepsis_HV_S100Ahi_neutrophils
DIAPH2	2.73191	4.38666	36.723	3.53973e-07	2.18205e-05	Sepsis_HV_S100Ahi_neutrophils
FNDC3A	1.1157	5.23103	36.6041	3.55056e-07	2.18205e-05	Sepsis_HV_S100Ahi_neutrophils
BMX	1.3731	6.29025	36.5072	3.64542e-07	2.22748e-05	Sepsis_HV_S100Ahi_neutrophils
CBWD6	-1.56513	2.74565	36.4803	3.67223e-07	2.23103e-05	Sepsis_HV_S100Ahi_neutrophils
ARMC8	0.845053	5.08651	36.4051	3.74828e-07	2.2643e-05	Sepsis_HV_S100Ahi_neutrophils
ITPKB-IT1	-2.61547	0.797418	36.3378	3.81768e-07	2.2932e-05	Sepsis_HV_S100Ahi_neutrophils
POLK	1.68089	4.59713	36.3065	3.85048e-07	2.29991e-05	Sepsis_HV_S100Ahi_neutrophils
KIF1B	1.08579	7.26183	36.2313	3.9304e-07	2.33453e-05	Sepsis_HV_S100Ahi_neutrophils
C5AR2	-0.960549	7.68111	36.1865	3.97884e-07	2.35017e-05	Sepsis_HV_S100Ahi_neutrophils
YTHDC1	-0.730981	6.76887	36.1373	4.03275e-07	2.36182e-05	Sepsis_HV_S100Ahi_neutrophils
P2RY10	-4.70861	3.94394	36.4163	4.05337e-07	2.36182e-05	Sepsis_HV_S100Ahi_neutrophils
VNN1	3.33456	7.81444	36.2593	4.07407e-07	2.36182e-05	Sepsis_HV_S100Ahi_neutrophils
SGMS2	3.62636	3.4448	36.166	4.08743e-07	2.36182e-05	Sepsis_HV_S100Ahi_neutrophils
TLR5	1.98857	7.19514	36.199	4.12257e-07	2.36925e-05	Sepsis_HV_S100Ahi_neutrophils
CNIH4	1.20319	6.90225	35.9485	4.24678e-07	2.42751e-05	Sepsis_HV_S100Ahi_neutrophils
CDH2	-3.84306	0.657944	35.8196	4.39978e-07	2.49005e-05	Sepsis_HV_S100Ahi_neutrophils
SQOR	0.736647	6.79645	35.817	4.40302e-07	2.49005e-05	Sepsis_HV_S100Ahi_neutrophils
CEP295	-1.09097	3.75987	35.7042	4.54167e-07	2.55487e-05	Sepsis_HV_S100Ahi_neutrophils
PEAK1	1.70452	3.31515	35.6652	4.59075e-07	2.56889e-05	Sepsis_HV_S100Ahi_neutrophils
AC010168.2	-2.58402	2.37591	35.5106	4.79069e-07	2.66673e-05	Sepsis_HV_S100Ahi_neutrophils
ZNF106	0.539337	8.54324	35.4689	4.84608e-07	2.67374e-05	Sepsis_HV_S100Ahi_neutrophils
AC009682.1	-3.79254	1.0798	35.4633	4.85358e-07	2.67374e-05	Sepsis_HV_S100Ahi_neutrophils
SLC38A2	1.07332	6.99613	35.3142	5.05781e-07	2.77189e-05	Sepsis_HV_S100Ahi_neutrophils
FGFR1OP2	0.787422	7.01637	35.2227	5.18761e-07	2.82844e-05	Sepsis_HV_S100Ahi_neutrophils
UTP6	-1.14422	3.95834	35.1955	5.22687e-07	2.83457e-05	Sepsis_HV_S100Ahi_neutrophils
SOS1	0.679206	5.52034	35.1781	5.25217e-07	2.83457e-05	Sepsis_HV_S100Ahi_neutrophils
GAS7	2.23687	7.97523	35.2948	5.30352e-07	2.84783e-05	Sepsis_HV_S100Ahi_neutrophils
KTN1	1.2705	5.20783	35.0777	5.40048e-07	2.88532e-05	Sepsis_HV_S100Ahi_neutrophils
PARP4	0.781734	6.57696	35.0506	5.44132e-07	2.8915e-05	Sepsis_HV_S100Ahi_neutrophils
TRPS1	3.20214	4.33099	35.1849	5.46643e-07	2.8915e-05	Sepsis_HV_S100Ahi_neutrophils
FOXN2	1.05223	6.08461	34.9578	5.58344e-07	2.92735e-05	Sepsis_HV_S100Ahi_neutrophils
RCHY1	1.42159	5.05359	34.9482	5.59843e-07	2.92735e-05	Sepsis_HV_S100Ahi_neutrophils
BAG5	-0.696886	4.79089	34.9364	5.61682e-07	2.92735e-05	Sepsis_HV_S100Ahi_neutrophils
RBM5	-0.524039	7.12052	34.8781	5.7087e-07	2.96073e-05	Sepsis_HV_S100Ahi_neutrophils
EPN2	-2.89883	2.66356	34.8141	5.99091e-07	3.07731e-05	Sepsis_HV_S100Ahi_neutrophils
SPTSSA	4.99617	4.25491	34.8531	5.99137e-07	3.07731e-05	Sepsis_HV_S100Ahi_neutrophils
TSPAN13	-4.40228	0.546846	34.6656	6.05709e-07	3.0961e-05	Sepsis_HV_S100Ahi_neutrophils
PSTPIP2	2.38859	6.98945	34.6983	6.25398e-07	3.18052e-05	Sepsis_HV_S100Ahi_neutrophils
JUND	-1.42273	8.6283	34.6195	6.28206e-07	3.18052e-05	Sepsis_HV_S100Ahi_neutrophils
UGP2	0.715722	6.10467	34.4787	6.382e-07	3.2158e-05	Sepsis_HV_S100Ahi_neutrophils
PYGL	1.00067	9.84195	34.4561	6.42242e-07	3.22091e-05	Sepsis_HV_S100Ahi_neutrophils
NFIC	-1.09725	6.70978	34.4312	6.46736e-07	3.22821e-05	Sepsis_HV_S100Ahi_neutrophils
B3GNT2	1.47851	5.732	34.3724	6.57496e-07	3.26659e-05	Sepsis_HV_S100Ahi_neutrophils
SDHC	1.32506	5.4423	34.1605	6.97787e-07	3.45064e-05	Sepsis_HV_S100Ahi_neutrophils
FAM214A	-1.00535	5.09308	34.082	7.13377e-07	3.50706e-05	Sepsis_HV_S100Ahi_neutrophils
MPHOSPH8	-0.572396	7.03848	34.07	7.15793e-07	3.50706e-05	Sepsis_HV_S100Ahi_neutrophils
FAM172A	1.05334	5.02442	34.0236	7.25197e-07	3.53683e-05	Sepsis_HV_S100Ahi_neutrophils
CREM	1.10225	3.46499	33.9969	7.30688e-07	3.54734e-05	Sepsis_HV_S100Ahi_neutrophils
SEPHS2	0.850574	6.72345	33.9778	7.34628e-07	3.55026e-05	Sepsis_HV_S100Ahi_neutrophils
ARRDC3	-1.5066	6.78004	34.0324	7.51016e-07	3.61303e-05	Sepsis_HV_S100Ahi_neutrophils
GON4L	-0.698781	4.29091	33.7744	7.78049e-07	3.72622e-05	Sepsis_HV_S100Ahi_neutrophils
USP38	0.734731	5.49467	33.6442	8.07236e-07	3.84867e-05	Sepsis_HV_S100Ahi_neutrophils
MREG	4.67986	1.40708	33.5402	8.31392e-07	3.94614e-05	Sepsis_HV_S100Ahi_neutrophils
LGALS3	2.18175	4.83532	33.4832	8.61422e-07	4.07051e-05	Sepsis_HV_S100Ahi_neutrophils
ZDHHC20	3.21386	6.52984	33.5096	8.72237e-07	4.10337e-05	Sepsis_HV_S100Ahi_neutrophils
ADAM9	1.79997	4.75576	33.2959	8.91161e-07	4.16601e-05	Sepsis_HV_S100Ahi_neutrophils
UGCG	2.47705	7.00093	33.4099	8.97155e-07	4.16601e-05	Sepsis_HV_S100Ahi_neutrophils
LACTB	1.46051	5.81711	33.2717	8.97307e-07	4.16601e-05	Sepsis_HV_S100Ahi_neutrophils
S100A12	2.55196	11.2037	33.3849	9.03513e-07	4.17659e-05	Sepsis_HV_S100Ahi_neutrophils
DELE1	-0.71983	3.85431	33.2095	9.13347e-07	4.20377e-05	Sepsis_HV_S100Ahi_neutrophils
ARL8B	0.886287	6.07947	33.1192	9.37174e-07	4.29484e-05	Sepsis_HV_S100Ahi_neutrophils
U2AF2	-0.708637	6.19795	33.0843	9.46563e-07	4.31925e-05	Sepsis_HV_S100Ahi_neutrophils
RAB3IP	1.63868	3.67206	33.068	9.50975e-07	4.32084e-05	Sepsis_HV_S100Ahi_neutrophils
ZNF766	-0.95683	3.66238	32.9904	9.7229e-07	4.39889e-05	Sepsis_HV_S100Ahi_neutrophils
ARSG	-1.16616	3.92431	32.867	1.00723e-06	4.53764e-05	Sepsis_HV_S100Ahi_neutrophils
RNF185	-0.717869	4.68758	32.8057	1.02508e-06	4.58172e-05	Sepsis_HV_S100Ahi_neutrophils
EIF4G3	0.878052	6.4743	32.8038	1.02563e-06	4.58172e-05	Sepsis_HV_S100Ahi_neutrophils
KIAA0930	2.25972	6.19981	32.8951	1.03821e-06	4.61851e-05	Sepsis_HV_S100Ahi_neutrophils
PDGFC	7.43469	3.75181	32.8416	1.05415e-06	4.66987e-05	Sepsis_HV_S100Ahi_neutrophils
PLBD1	1.08726	9.04056	32.6907	1.05945e-06	4.67389e-05	Sepsis_HV_S100Ahi_neutrophils
PRDX6	1.10993	6.19437	32.6651	1.06726e-06	4.68891e-05	Sepsis_HV_S100Ahi_neutrophils
SULT1B1	1.14565	8.01429	32.6255	1.07948e-06	4.70532e-05	Sepsis_HV_S100Ahi_neutrophils
EMILIN2	2.78643	5.86315	32.7571	1.07985e-06	4.70532e-05	Sepsis_HV_S100Ahi_neutrophils
CEMIP2	0.776959	6.48204	32.5506	1.10297e-06	4.78643e-05	Sepsis_HV_S100Ahi_neutrophils
SEC62	0.622073	7.79919	32.4829	1.12468e-06	4.86083e-05	Sepsis_HV_S100Ahi_neutrophils
PIK3AP1	1.46503	7.91952	32.4604	1.13199e-06	4.87262e-05	Sepsis_HV_S100Ahi_neutrophils
PGM2L1	2.92395	3.44224	32.3406	1.17175e-06	5.02342e-05	Sepsis_HV_S100Ahi_neutrophils
TNFAIP8	0.892032	6.59594	32.3266	1.17652e-06	5.02362e-05	Sepsis_HV_S100Ahi_neutrophils
AC108718.1	-2.49288	1.90718	32.1451	1.23987e-06	5.27291e-05	Sepsis_HV_S100Ahi_neutrophils
MGAM	0.877574	9.38945	32.0636	1.26944e-06	5.36601e-05	Sepsis_HV_S100Ahi_neutrophils
POMP	0.717361	6.77695	32.0571	1.27185e-06	5.36601e-05	Sepsis_HV_S100Ahi_neutrophils
IL4R	1.27313	7.77816	32.0181	1.28632e-06	5.40558e-05	Sepsis_HV_S100Ahi_neutrophils
LINC01353	-1.76051	1.90161	31.9988	1.29354e-06	5.41454e-05	Sepsis_HV_S100Ahi_neutrophils
TMED7	0.850366	4.68017	31.9572	1.30923e-06	5.4587e-05	Sepsis_HV_S100Ahi_neutrophils
CXCL1	-2.01473	6.55969	32.0552	1.3206e-06	5.4846e-05	Sepsis_HV_S100Ahi_neutrophils
BET1L	-1.1062	4.64033	31.8772	1.33997e-06	5.54342e-05	Sepsis_HV_S100Ahi_neutrophils
FBXW2	1.35056	5.95785	31.8069	1.36766e-06	5.63602e-05	Sepsis_HV_S100Ahi_neutrophils
MAN2B2	-0.633061	5.42601	31.7821	1.37755e-06	5.64492e-05	Sepsis_HV_S100Ahi_neutrophils
SRPK1	1.0492	7.69983	31.7749	1.38043e-06	5.64492e-05	Sepsis_HV_S100Ahi_neutrophils
IPO11	4.24656	3.45091	31.8781	1.38982e-06	5.66151e-05	Sepsis_HV_S100Ahi_neutrophils
PRKAR2A	1.01274	6.34358	31.7142	1.40505e-06	5.6976e-05	Sepsis_HV_S100Ahi_neutrophils
SPEN	-0.800376	7.05622	31.681	1.4187e-06	5.6976e-05	Sepsis_HV_S100Ahi_neutrophils
RPL10A	-1.75492	2.40675	31.6794	1.41937e-06	5.6976e-05	Sepsis_HV_S100Ahi_neutrophils
AIM2	2.3522	5.81122	31.8035	1.42011e-06	5.6976e-05	Sepsis_HV_S100Ahi_neutrophils
OGFRL1	-1.38735	8.59384	31.7416	1.43284e-06	5.72705e-05	Sepsis_HV_S100Ahi_neutrophils
HLA-DPA1	-3.09036	0.990865	31.6253	1.44189e-06	5.74164e-05	Sepsis_HV_S100Ahi_neutrophils
ITK	-3.42818	-0.406644	31.5905	1.45659e-06	5.77854e-05	Sepsis_HV_S100Ahi_neutrophils
SAMSN1	2.53306	7.54761	31.6788	1.47235e-06	5.81933e-05	Sepsis_HV_S100Ahi_neutrophils
CSGALNACT2	1.64368	7.86442	31.5015	1.52186e-06	5.99274e-05	Sepsis_HV_S100Ahi_neutrophils
NXPE3	1.22745	5.37142	31.0855	1.68868e-06	6.62509e-05	Sepsis_HV_S100Ahi_neutrophils
ZSCAN9	-1.86763	1.49948	31.0725	1.69513e-06	6.62598e-05	Sepsis_HV_S100Ahi_neutrophils
CBX3	0.710937	7.35251	30.9574	1.75352e-06	6.8177e-05	Sepsis_HV_S100Ahi_neutrophils
TBC1D8	3.68618	3.56442	31.0715	1.75701e-06	6.8177e-05	Sepsis_HV_S100Ahi_neutrophils
SYPL1	1.29437	4.10504	30.8288	1.82124e-06	7.02194e-05	Sepsis_HV_S100Ahi_neutrophils
RBM15	-1.1698	2.6365	30.8258	1.82285e-06	7.02194e-05	Sepsis_HV_S100Ahi_neutrophils
FAM160A2	1.02484	5.80223	30.8072	1.83286e-06	7.02726e-05	Sepsis_HV_S100Ahi_neutrophils
EPOR	-1.24001	4.15537	30.7925	1.84085e-06	7.02726e-05	Sepsis_HV_S100Ahi_neutrophils
SLC36A4	1.57732	4.31268	30.7866	1.84406e-06	7.02726e-05	Sepsis_HV_S100Ahi_neutrophils
PLAC8	6.86423	8.21118	30.978	1.86135e-06	7.06782e-05	Sepsis_HV_S100Ahi_neutrophils
RRAGA	0.55062	6.04232	30.6321	1.93021e-06	7.27765e-05	Sepsis_HV_S100Ahi_neutrophils
HLA-DPB1	-3.33448	0.634477	30.6318	1.93038e-06	7.27765e-05	Sepsis_HV_S100Ahi_neutrophils
TYW5	2.39331	3.97821	30.6277	1.93715e-06	7.27765e-05	Sepsis_HV_S100Ahi_neutrophils
PXK	0.893059	7.49691	30.6011	1.94797e-06	7.29254e-05	Sepsis_HV_S100Ahi_neutrophils
ACER3	3.5801	5.44468	30.651	1.9876e-06	7.41478e-05	Sepsis_HV_S100Ahi_neutrophils
MMADHC	0.844406	7.23804	30.4981	2.00828e-06	7.46575e-05	Sepsis_HV_S100Ahi_neutrophils
CLEC9A	-3.01655	1.29372	30.4672	2.02678e-06	7.50828e-05	Sepsis_HV_S100Ahi_neutrophils
TCF7	-2.99973	0.477583	30.4535	2.03504e-06	7.51268e-05	Sepsis_HV_S100Ahi_neutrophils
GPR84	4.95492	5.01819	30.5216	2.06479e-06	7.59614e-05	Sepsis_HV_S100Ahi_neutrophils
NAIP	2.48675	8.48847	30.466	2.09888e-06	7.69494e-05	Sepsis_HV_S100Ahi_neutrophils
VPS13A	2.01138	2.40439	30.2122	2.18632e-06	7.98794e-05	Sepsis_HV_S100Ahi_neutrophils
HP	4.41987	6.38462	30.3638	2.2068e-06	8.03517e-05	Sepsis_HV_S100Ahi_neutrophils
MEF2C	-2.72492	3.8272	30.2199	2.25727e-06	8.19087e-05	Sepsis_HV_S100Ahi_neutrophils
ENO1	1.53289	7.78442	30.0692	2.3022e-06	8.31685e-05	Sepsis_HV_S100Ahi_neutrophils
PTGER2	5.70683	4.12003	30.1454	2.30763e-06	8.31685e-05	Sepsis_HV_S100Ahi_neutrophils
RAB8B	0.475335	7.20551	29.9952	2.33244e-06	8.35003e-05	Sepsis_HV_S100Ahi_neutrophils
DDIT3	-1.15605	5.14873	29.995	2.33254e-06	8.35003e-05	Sepsis_HV_S100Ahi_neutrophils
FBXO7	1.34774	4.52569	29.9329	2.37622e-06	8.47784e-05	Sepsis_HV_S100Ahi_neutrophils
IDNK	4.90454	3.92934	30.0185	2.39614e-06	8.50182e-05	Sepsis_HV_S100Ahi_neutrophils
PHKA2	0.835541	5.13344	29.9011	2.39893e-06	8.50182e-05	Sepsis_HV_S100Ahi_neutrophils
VPS54	1.73798	3.86238	29.8857	2.40998e-06	8.5126e-05	Sepsis_HV_S100Ahi_neutrophils
DPF2	-0.808114	5.56408	29.8577	2.43029e-06	8.53662e-05	Sepsis_HV_S100Ahi_neutrophils
SYCP2	1.44396	4.23118	29.8531	2.43362e-06	8.53662e-05	Sepsis_HV_S100Ahi_neutrophils
NECAB1	9.29714	3.23773	31.3069	2.44087e-06	8.53662e-05	Sepsis_HV_S100Ahi_neutrophils
BCLAF1	-0.543439	7.43629	29.8291	2.45117e-06	8.54452e-05	Sepsis_HV_S100Ahi_neutrophils
CPNE3	1.04556	6.58937	29.8116	2.46403e-06	8.56129e-05	Sepsis_HV_S100Ahi_neutrophils
ATP9A	3.56886	4.70614	29.9131	2.47242e-06	8.56245e-05	Sepsis_HV_S100Ahi_neutrophils
PLEKHG3	-1.57606	6.51801	29.8285	2.5355e-06	8.75241e-05	Sepsis_HV_S100Ahi_neutrophils
AL121603.2	0.946952	4.5296	29.6659	2.57406e-06	8.84502e-05	Sepsis_HV_S100Ahi_neutrophils
PMAIP1	-2.12979	4.60139	29.7636	2.58501e-06	8.84502e-05	Sepsis_HV_S100Ahi_neutrophils
EIF4EBP2	-0.560565	7.15017	29.6466	2.58902e-06	8.84502e-05	Sepsis_HV_S100Ahi_neutrophils
COPB1	0.71342	5.62004	29.6381	2.5956e-06	8.84502e-05	Sepsis_HV_S100Ahi_neutrophils
MFF	1.09831	5.69681	29.5759	2.64454e-06	8.983e-05	Sepsis_HV_S100Ahi_neutrophils
MFNG	-1.39944	4.21399	29.5592	2.65784e-06	8.99942e-05	Sepsis_HV_S100Ahi_neutrophils
CD33	-2.50049	2.76188	29.5638	2.74142e-06	9.25295e-05	Sepsis_HV_S100Ahi_neutrophils
MAP3K14	-1.85586	2.48219	29.4422	2.75306e-06	9.26284e-05	Sepsis_HV_S100Ahi_neutrophils
PKD2	-1.5334	2.06486	29.4205	2.77115e-06	9.27386e-05	Sepsis_HV_S100Ahi_neutrophils
AC015871.3	-1.03289	5.78129	29.4173	2.77379e-06	9.27386e-05	Sepsis_HV_S100Ahi_neutrophils
SS18L2	-0.761809	4.28818	29.3005	2.87324e-06	9.57627e-05	Sepsis_HV_S100Ahi_neutrophils
C3AR1	3.97353	6.26002	29.3352	2.95174e-06	9.80714e-05	Sepsis_HV_S100Ahi_neutrophils
ADGRE1	3.69072	5.48621	29.3073	2.96307e-06	9.81412e-05	Sepsis_HV_S100Ahi_neutrophils
NFKB1	0.868004	6.12297	29.1462	3.01032e-06	9.93967e-05	Sepsis_HV_S100Ahi_neutrophils
CCL4L2	-3.42901	1.78303	29.2129	3.02854e-06	9.96886e-05	Sepsis_HV_S100Ahi_neutrophils
LMBR1L	-1.01158	3.61616	29.0928	3.05935e-06	0.000100392	Sepsis_HV_S100Ahi_neutrophils
ZDHHC2	1.07733	4.6209	29.0074	3.13949e-06	0.000102705	Sepsis_HV_S100Ahi_neutrophils
CCDC146	-1.61904	4.23329	29.0166	3.15017e-06	0.000102738	Sepsis_HV_S100Ahi_neutrophils
TMCO3	1.05569	6.39028	28.9248	3.21916e-06	0.000104667	Sepsis_HV_S100Ahi_neutrophils
ATXN1	0.700904	6.85887	28.896	3.24745e-06	0.000105265	Sepsis_HV_S100Ahi_neutrophils
YWHAQ	1.51992	4.81789	28.8687	3.2744e-06	0.000105816	Sepsis_HV_S100Ahi_neutrophils
SLC25A40	1.79851	5.0808	28.8726	3.2904e-06	0.000106011	Sepsis_HV_S100Ahi_neutrophils
VOPP1	1.62285	6.61458	28.8683	3.32747e-06	0.000106881	Sepsis_HV_S100Ahi_neutrophils
ANXA1	3.00806	8.53628	28.8948	3.35492e-06	0.000107281	Sepsis_HV_S100Ahi_neutrophils
RANBP9	1.08451	5.53926	28.7837	3.36009e-06	0.000107281	Sepsis_HV_S100Ahi_neutrophils
KREMEN1	1.5744	8.04107	28.8047	3.39177e-06	0.000107968	Sepsis_HV_S100Ahi_neutrophils
CDC40	0.938318	5.9424	28.6893	3.45807e-06	0.00010975	Sepsis_HV_S100Ahi_neutrophils
TMEM268	-2.7984	0.922758	28.6517	3.49792e-06	0.000110684	Sepsis_HV_S100Ahi_neutrophils
SULT1C4	-3.74993	-0.818736	28.6251	3.52637e-06	0.000111253	Sepsis_HV_S100Ahi_neutrophils
FBRSL1	-0.821539	4.22446	28.6114	3.54118e-06	0.00011139	Sepsis_HV_S100Ahi_neutrophils
PKM	2.16597	7.76163	28.6981	3.56073e-06	0.000111674	Sepsis_HV_S100Ahi_neutrophils
AC020916.1	-1.24241	5.14321	28.4619	3.7065e-06	0.000115904	Sepsis_HV_S100Ahi_neutrophils
MIAT	4.37289	5.39484	28.5344	3.74197e-06	0.000116403	Sepsis_HV_S100Ahi_neutrophils
ANGPT1	-3.3219	2.37295	28.5323	3.74433e-06	0.000116403	Sepsis_HV_S100Ahi_neutrophils
GNS	1.13046	7.23532	28.4032	3.77364e-06	0.000116941	Sepsis_HV_S100Ahi_neutrophils
WDR37	1.23999	4.26994	28.3945	3.78365e-06	0.000116941	Sepsis_HV_S100Ahi_neutrophils
LSM6	1.53754	4.98903	28.3807	3.79974e-06	0.000117098	Sepsis_HV_S100Ahi_neutrophils
TSC1	-0.851011	3.52159	28.3253	3.86466e-06	0.000118755	Sepsis_HV_S100Ahi_neutrophils
GPAT4	1.31478	5.00646	28.2989	3.89605e-06	0.000119374	Sepsis_HV_S100Ahi_neutrophils
UBA52	-0.713777	8.028	28.2232	3.98759e-06	0.000121828	Sepsis_HV_S100Ahi_neutrophils
GPX3	-3.06229	2.01205	28.2525	4.01357e-06	0.00012227	Sepsis_HV_S100Ahi_neutrophils
SNX12	1.22395	3.91616	28.1521	4.07553e-06	0.000123803	Sepsis_HV_S100Ahi_neutrophils
FCMR	-2.59042	3.09083	28.2242	4.11267e-06	0.000124575	Sepsis_HV_S100Ahi_neutrophils
POC1B	0.886665	4.42378	28.1042	4.13592e-06	0.000124696	Sepsis_HV_S100Ahi_neutrophils
REL	0.671622	6.07354	28.1009	4.14011e-06	0.000124696	Sepsis_HV_S100Ahi_neutrophils
ITPRID2	0.743246	6.45789	28.0789	4.16819e-06	0.000125187	Sepsis_HV_S100Ahi_neutrophils
LNPEP	0.917141	6.06537	28.0602	4.19227e-06	0.000125556	Sepsis_HV_S100Ahi_neutrophils
NEDD4	3.41546	3.14169	28.0909	4.2144e-06	0.000125864	Sepsis_HV_S100Ahi_neutrophils
MRPS6	-1.55297	4.06633	28.0121	4.25473e-06	0.000126424	Sepsis_HV_S100Ahi_neutrophils
DRAM1	1.26799	5.53793	28.0104	4.25694e-06	0.000126424	Sepsis_HV_S100Ahi_neutrophils
PPP1R12B	-2.02886	5.84665	28.0944	4.27904e-06	0.000126726	Sepsis_HV_S100Ahi_neutrophils
PKN2	-1.0666	6.59374	27.9485	4.33886e-06	0.000128141	Sepsis_HV_S100Ahi_neutrophils
CPT1A	1.65623	4.66574	27.9093	4.39164e-06	0.000129341	Sepsis_HV_S100Ahi_neutrophils
PTPN1	1.37922	6.62318	27.7592	4.59984e-06	0.000135098	Sepsis_HV_S100Ahi_neutrophils
KLF5	1.43828	4.38296	27.6878	4.70251e-06	0.000137733	Sepsis_HV_S100Ahi_neutrophils
TANGO2	-0.576765	5.68226	27.5827	4.85795e-06	0.000141607	Sepsis_HV_S100Ahi_neutrophils
RRAGB	1.56558	2.19239	27.5804	4.86143e-06	0.000141607	Sepsis_HV_S100Ahi_neutrophils
CARD6	1.02726	6.25321	27.5653	4.88419e-06	0.000141882	Sepsis_HV_S100Ahi_neutrophils
DIPK2A	1.34038	3.59324	27.5398	4.92294e-06	0.000142618	Sepsis_HV_S100Ahi_neutrophils
CERT1	0.763359	7.97786	27.5244	4.94654e-06	0.000142912	Sepsis_HV_S100Ahi_neutrophils
SEL1L3	3.3914	4.6873	27.5755	5.01819e-06	0.000144589	Sepsis_HV_S100Ahi_neutrophils
TDRD9	4.36877	5.0344	27.5475	5.06181e-06	0.000145452	Sepsis_HV_S100Ahi_neutrophils
NEAT1	-0.582729	10.4773	27.4209	5.10805e-06	0.000146385	Sepsis_HV_S100Ahi_neutrophils
MAPK6	3.65808	3.28742	27.4567	5.20568e-06	0.000148761	Sepsis_HV_S100Ahi_neutrophils
SPAG9	-0.910134	6.79999	27.3518	5.21896e-06	0.000148761	Sepsis_HV_S100Ahi_neutrophils
TRBC2	-2.81657	1.26294	27.3025	5.29955e-06	0.000150655	Sepsis_HV_S100Ahi_neutrophils
PF4V1	-3.61116	0.0215566	27.2756	5.3441e-06	0.000151275	Sepsis_HV_S100Ahi_neutrophils
SRGAP2B	-1.60209	3.10111	27.2667	5.35892e-06	0.000151275	Sepsis_HV_S100Ahi_neutrophils
USB1	1.06179	7.22269	27.2636	5.36405e-06	0.000151275	Sepsis_HV_S100Ahi_neutrophils
MICALL1	-1.26916	2.36913	27.1718	5.5198e-06	0.000155255	Sepsis_HV_S100Ahi_neutrophils
ETS2	1.23727	7.12079	27.1573	5.54469e-06	0.000155544	Sepsis_HV_S100Ahi_neutrophils
C4orf3	1.02006	9.40821	27.0898	5.66281e-06	0.000158439	Sepsis_HV_S100Ahi_neutrophils
AC016831.6	-2.02192	2.38463	27.0684	5.70084e-06	0.000159085	Sepsis_HV_S100Ahi_neutrophils
TIGD3	-2.89501	3.04234	27.105	5.80477e-06	0.000161561	Sepsis_HV_S100Ahi_neutrophils
GRB10	2.59401	5.35574	27.0951	5.82267e-06	0.000161636	Sepsis_HV_S100Ahi_neutrophils
CPEB3	1.0908	3.97486	26.9831	5.85475e-06	0.000162103	Sepsis_HV_S100Ahi_neutrophils
FRMD8	-0.710595	5.80427	26.9207	5.97011e-06	0.000164784	Sepsis_HV_S100Ahi_neutrophils
CXCL6	-2.69384	2.27411	26.9605	5.98258e-06	0.000164784	Sepsis_HV_S100Ahi_neutrophils
FBXO30	1.04385	4.75287	26.902	6.0053e-06	0.000164983	Sepsis_HV_S100Ahi_neutrophils
IGFBP7	3.34477	3.39978	26.9583	6.04691e-06	0.000165698	Sepsis_HV_S100Ahi_neutrophils
RFC2	-1.02821	3.09279	26.8157	6.1699e-06	0.000168633	Sepsis_HV_S100Ahi_neutrophils
TOPORS	-1.17309	7.09605	26.7513	6.3303e-06	0.000172574	Sepsis_HV_S100Ahi_neutrophils
ADD3	0.908679	8.57409	26.7231	6.35179e-06	0.000172717	Sepsis_HV_S100Ahi_neutrophils
BCL6	0.803966	10.3921	26.6435	6.51261e-06	0.000176638	Sepsis_HV_S100Ahi_neutrophils
MAP7	-2.20932	2.89525	26.6133	6.60098e-06	0.000178513	Sepsis_HV_S100Ahi_neutrophils
GALNT14	2.01921	4.09566	26.5936	6.61558e-06	0.000178513	Sepsis_HV_S100Ahi_neutrophils
UBQLN2	0.874856	6.52101	26.5857	6.63212e-06	0.000178513	Sepsis_HV_S100Ahi_neutrophils
HSD3B7	3.55954	2.41845	26.5042	6.80451e-06	0.000182691	Sepsis_HV_S100Ahi_neutrophils
BCL2L12	-1.48017	2.16415	26.4739	6.86981e-06	0.000183979	Sepsis_HV_S100Ahi_neutrophils
SPP1	-3.49745	1.71952	26.5514	6.89918e-06	0.000183988	Sepsis_HV_S100Ahi_neutrophils
PTMA	-1.07994	6.86983	26.4544	6.91222e-06	0.000183988	Sepsis_HV_S100Ahi_neutrophils
AC012368.1	-1.7131	7.58349	26.5408	6.92205e-06	0.000183988	Sepsis_HV_S100Ahi_neutrophils
GSAP	2.35929	4.16902	26.4843	6.9805e-06	0.000185079	Sepsis_HV_S100Ahi_neutrophils
EIF1B-AS1	1.33096	2.67501	26.3358	7.17582e-06	0.000189492	Sepsis_HV_S100Ahi_neutrophils
HLA-DRA	-2.87187	3.20169	26.4231	7.18257e-06	0.000189492	Sepsis_HV_S100Ahi_neutrophils
RPA1	-1.25368	2.40318	26.3198	7.21221e-06	0.000189803	Sepsis_HV_S100Ahi_neutrophils
RPS6KA3	0.884056	7.97368	26.2494	7.37462e-06	0.000193561	Sepsis_HV_S100Ahi_neutrophils
HMGB2	1.12932	10.1389	26.2422	7.39144e-06	0.000193561	Sepsis_HV_S100Ahi_neutrophils
SNHG20	-2.4087	0.619603	26.2102	7.46668e-06	0.000195051	Sepsis_HV_S100Ahi_neutrophils
KIAA0355	-1.8427	3.80853	26.188	7.62412e-06	0.000198676	Sepsis_HV_S100Ahi_neutrophils
RHOT1	0.7139	6.00725	26.1314	7.65552e-06	0.000199006	Sepsis_HV_S100Ahi_neutrophils
TNFAIP3	1.98064	6.26296	26.2063	7.68944e-06	0.000199024	Sepsis_HV_S100Ahi_neutrophils
CAB39	0.825221	8.90976	26.1157	7.69364e-06	0.000199024	Sepsis_HV_S100Ahi_neutrophils
U62317.4	-1.76988	3.91407	26.1517	7.71298e-06	0.00019904	Sepsis_HV_S100Ahi_neutrophils
IL18R1	2.87542	7.17276	26.1881	7.73379e-06	0.000199094	Sepsis_HV_S100Ahi_neutrophils
CYP1B1	5.01168	7.47326	26.2213	7.8405e-06	0.000201139	Sepsis_HV_S100Ahi_neutrophils
AC104463.2	-2.62298	0.821763	26.0458	7.86615e-06	0.000201139	Sepsis_HV_S100Ahi_neutrophils
RAB8A	-0.68423	6.45237	26.0439	7.87088e-06	0.000201139	Sepsis_HV_S100Ahi_neutrophils
CASS4	-2.33591	5.51548	26.1251	7.88892e-06	0.000201139	Sepsis_HV_S100Ahi_neutrophils
MTHFD2	3.6943	3.70615	26.0408	8.10164e-06	0.000206069	Sepsis_HV_S100Ahi_neutrophils
ATAD2B	0.740428	4.32443	25.9115	8.20913e-06	0.000208304	Sepsis_HV_S100Ahi_neutrophils
H2BC18	-1.77129	3.77625	25.9315	8.25632e-06	0.000209003	Sepsis_HV_S100Ahi_neutrophils
SLC26A11	3.00664	3.14193	25.8313	8.48977e-06	0.000213926	Sepsis_HV_S100Ahi_neutrophils
ORAI3	-0.817574	4.62374	25.8054	8.49103e-06	0.000213926	Sepsis_HV_S100Ahi_neutrophils
ABRACL	1.45198	4.88098	25.7594	8.61662e-06	0.00021647	Sepsis_HV_S100Ahi_neutrophils
MARCHF3	3.12331	1.79365	25.7507	8.64039e-06	0.00021647	Sepsis_HV_S100Ahi_neutrophils
GNLY	-2.71373	1.04823	25.7461	8.6531e-06	0.00021647	Sepsis_HV_S100Ahi_neutrophils
CWF19L2	-1.11136	3.83556	25.7333	8.68846e-06	0.000216844	Sepsis_HV_S100Ahi_neutrophils
AC087741.1	2.75975	4.13185	25.7716	8.82244e-06	0.000219673	Sepsis_HV_S100Ahi_neutrophils
ATP13A3	2.83339	4.89607	25.756	8.86634e-06	0.000220129	Sepsis_HV_S100Ahi_neutrophils
UBA3	0.643393	6.13116	25.6643	8.88219e-06	0.000220129	Sepsis_HV_S100Ahi_neutrophils
SGMS1-AS1	-1.9476	2.10368	25.6305	8.9785e-06	0.000221366	Sepsis_HV_S100Ahi_neutrophils
CASP8	-0.710283	7.8942	25.6283	8.98479e-06	0.000221366	Sepsis_HV_S100Ahi_neutrophils
HK2	0.725212	7.15749	25.6206	9.00709e-06	0.000221366	Sepsis_HV_S100Ahi_neutrophils
FEM1B	1.17125	4.44065	25.6177	9.01539e-06	0.000221366	Sepsis_HV_S100Ahi_neutrophils
KIAA1211L	-2.73701	1.15635	25.5395	9.24366e-06	0.000226019	Sepsis_HV_S100Ahi_neutrophils
DDIAS	2.26743	3.7859	25.5542	9.24738e-06	0.000226019	Sepsis_HV_S100Ahi_neutrophils
AC015871.6	-1.05843	3.34482	25.5135	9.32081e-06	0.000227291	Sepsis_HV_S100Ahi_neutrophils
SIAH2	0.920596	5.1467	25.5057	9.34427e-06	0.000227342	Sepsis_HV_S100Ahi_neutrophils
NCKAP1L	1.0973	6.80027	25.4419	9.53715e-06	0.000231047	Sepsis_HV_S100Ahi_neutrophils
ZDHHC3	0.938354	6.32724	25.441	9.54002e-06	0.000231047	Sepsis_HV_S100Ahi_neutrophils
GSTO1	1.66244	6.03612	25.5058	9.57374e-06	0.000231336	Sepsis_HV_S100Ahi_neutrophils
RUNX1	1.9357	5.35781	25.4258	9.84883e-06	0.000237165	Sepsis_HV_S100Ahi_neutrophils
TACC1	-0.671297	7.53559	25.3383	9.85956e-06	0.000237165	Sepsis_HV_S100Ahi_neutrophils
TLR8	0.688276	7.62082	25.3162	9.92959e-06	0.00023831	Sepsis_HV_S100Ahi_neutrophils
ENTR1	-2.21807	0.964575	25.2768	1.00561e-05	0.000240804	Sepsis_HV_S100Ahi_neutrophils
DHFR	1.54716	4.3287	25.2071	1.02843e-05	0.000245713	Sepsis_HV_S100Ahi_neutrophils
IGHM	-3.16571	1.05495	25.1998	1.03083e-05	0.000245735	Sepsis_HV_S100Ahi_neutrophils
CAMKK2	0.762951	7.5566	25.1749	1.03912e-05	0.000247156	Sepsis_HV_S100Ahi_neutrophils
AC012645.4	-3.02598	0.575357	25.1542	1.04608e-05	0.000248046	Sepsis_HV_S100Ahi_neutrophils
CST7	2.78188	10.3609	25.2278	1.04923e-05	0.000248046	Sepsis_HV_S100Ahi_neutrophils
LEPROTL1	-0.83205	6.02281	25.1403	1.05077e-05	0.000248046	Sepsis_HV_S100Ahi_neutrophils
RNF11	0.752294	6.143	25.1361	1.05219e-05	0.000248046	Sepsis_HV_S100Ahi_neutrophils
ZDHHC19	5.87075	6.782	25.2182	1.07686e-05	0.000253301	Sepsis_HV_S100Ahi_neutrophils
SRI	0.837493	6.02133	25.046	1.08322e-05	0.000253817	Sepsis_HV_S100Ahi_neutrophils
ESD	1.88214	3.658	25.0442	1.08383e-05	0.000253817	Sepsis_HV_S100Ahi_neutrophils
HDAC4	0.709656	5.50814	25.0227	1.09138e-05	0.000254858	Sepsis_HV_S100Ahi_neutrophils
AC007298.2	-2.45819	3.82045	25.0939	1.09525e-05	0.000254858	Sepsis_HV_S100Ahi_neutrophils
LGALS8	1.25136	6.43836	25.0111	1.09547e-05	0.000254858	Sepsis_HV_S100Ahi_neutrophils
CD96	-3.29352	-0.28174	25.003	1.09833e-05	0.000254966	Sepsis_HV_S100Ahi_neutrophils
VNN3	-1.37921	7.26327	25.0753	1.1018e-05	0.000255214	Sepsis_HV_S100Ahi_neutrophils
EPS15	0.5857	6.01408	24.9321	1.12379e-05	0.000259568	Sepsis_HV_S100Ahi_neutrophils
CHMP2B	0.715703	6.49324	24.9274	1.12548e-05	0.000259568	Sepsis_HV_S100Ahi_neutrophils
ARHGAP25	-0.797251	8.22382	24.9147	1.13012e-05	0.000260036	Sepsis_HV_S100Ahi_neutrophils
TRIQK	1.2613	5.18681	24.9085	1.1324e-05	0.000260036	Sepsis_HV_S100Ahi_neutrophils
PBXIP1	-1.22143	6.50894	24.9347	1.13741e-05	0.000260624	Sepsis_HV_S100Ahi_neutrophils
SENP5	-0.674278	3.6876	24.8802	1.1428e-05	0.000260862	Sepsis_HV_S100Ahi_neutrophils
MTDH	1.66015	6.4177	24.9601	1.14336e-05	0.000260862	Sepsis_HV_S100Ahi_neutrophils
VTA1	0.621287	5.00174	24.8646	1.14859e-05	0.000261494	Sepsis_HV_S100Ahi_neutrophils
INSIG2	1.11962	4.77192	24.8343	1.1599e-05	0.000263504	Sepsis_HV_S100Ahi_neutrophils
WIPI1	1.03159	5.85767	24.8172	1.16633e-05	0.000264401	Sepsis_HV_S100Ahi_neutrophils
PITPNA	-0.991829	6.78006	24.7616	1.18753e-05	0.000268634	Sepsis_HV_S100Ahi_neutrophils
PURB	-0.572864	5.93984	24.7502	1.19193e-05	0.000269057	Sepsis_HV_S100Ahi_neutrophils
IFITM1	1.05907	9.9094	24.7096	1.20774e-05	0.000272049	Sepsis_HV_S100Ahi_neutrophils
PNKD	-1.89575	3.37283	24.7417	1.21591e-05	0.000272845	Sepsis_HV_S100Ahi_neutrophils
LILRA5	1.51978	7.44263	24.7493	1.21641e-05	0.000272845	Sepsis_HV_S100Ahi_neutrophils
QSOX1	1.29452	6.38526	24.6485	1.23193e-05	0.000275745	Sepsis_HV_S100Ahi_neutrophils
MOB1A	0.418939	8.4114	24.5882	1.2563e-05	0.000280608	Sepsis_HV_S100Ahi_neutrophils
PHACTR2	1.83002	5.29659	24.6537	1.26118e-05	0.000281109	Sepsis_HV_S100Ahi_neutrophils
RGL4	1.69474	6.7325	24.6448	1.26571e-05	0.000281527	Sepsis_HV_S100Ahi_neutrophils
ELMO2	1.4655	6.13619	24.58	1.27447e-05	0.000282613	Sepsis_HV_S100Ahi_neutrophils
TNFRSF10C	-0.946964	7.75465	24.5406	1.2759e-05	0.000282613	Sepsis_HV_S100Ahi_neutrophils
NECTIN1	-1.51056	3.36387	24.4682	1.30631e-05	0.000288746	Sepsis_HV_S100Ahi_neutrophils
PTAFR	-0.636366	9.24807	24.453	1.31279e-05	0.00028942	Sepsis_HV_S100Ahi_neutrophils
PRNP	2.82036	2.91826	24.4483	1.3148e-05	0.00028942	Sepsis_HV_S100Ahi_neutrophils
GNG5	0.833398	6.82784	24.4333	1.32124e-05	0.000290236	Sepsis_HV_S100Ahi_neutrophils
RPL27	1.08688	6.66433	24.4254	1.32467e-05	0.00029039	Sepsis_HV_S100Ahi_neutrophils
ZSWIM4	-1.15154	2.23415	24.3816	1.34371e-05	0.000293958	Sepsis_HV_S100Ahi_neutrophils
ZSCAN26	-1.43781	1.96592	24.3486	1.35826e-05	0.00029653	Sepsis_HV_S100Ahi_neutrophils
CASTOR2	-1.02981	3.47867	24.331	1.36607e-05	0.000297624	Sepsis_HV_S100Ahi_neutrophils
IRAK4	0.656841	6.49349	24.3159	1.37281e-05	0.00029848	Sepsis_HV_S100Ahi_neutrophils
TCF7L2	1.27601	5.99821	24.3036	1.37836e-05	0.000299075	Sepsis_HV_S100Ahi_neutrophils
AC023157.2	-1.61545	7.42742	24.3709	1.38317e-05	0.000299509	Sepsis_HV_S100Ahi_neutrophils
INKA2	-1.08584	7.79221	24.2796	1.38948e-05	0.000300264	Sepsis_HV_S100Ahi_neutrophils
MICU1	0.75927	6.10803	24.2655	1.3956e-05	0.000300975	Sepsis_HV_S100Ahi_neutrophils
ST20-AS1	-0.989577	3.84744	24.2386	1.40796e-05	0.000303025	Sepsis_HV_S100Ahi_neutrophils
SEC14L1	-0.838714	9.56065	24.2066	1.42277e-05	0.000305593	Sepsis_HV_S100Ahi_neutrophils
TNPO1	0.762183	6.27549	24.198	1.42677e-05	0.000305834	Sepsis_HV_S100Ahi_neutrophils
GSE1	-2.02714	2.6354	24.1749	1.4376e-05	0.000307372	Sepsis_HV_S100Ahi_neutrophils
ZNF25	2.72877	2.01706	24.1663	1.44164e-05	0.000307372	Sepsis_HV_S100Ahi_neutrophils
PLIN3	0.678895	7.67857	24.1642	1.44261e-05	0.000307372	Sepsis_HV_S100Ahi_neutrophils
LPCAT2	0.860176	8.13433	24.1498	1.44946e-05	0.000307925	Sepsis_HV_S100Ahi_neutrophils
HGF	3.80798	4.4561	24.2214	1.45204e-05	0.000307925	Sepsis_HV_S100Ahi_neutrophils
LINC00921	-0.953656	4.0428	24.1404	1.4539e-05	0.000307925	Sepsis_HV_S100Ahi_neutrophils
PRDX3	0.754235	6.2401	24.1282	1.45972e-05	0.000308543	Sepsis_HV_S100Ahi_neutrophils
RAB6A	0.781251	6.10538	24.1072	1.46979e-05	0.000310056	Sepsis_HV_S100Ahi_neutrophils
B4GALT5	0.838809	8.70805	24.0937	1.47632e-05	0.000310817	Sepsis_HV_S100Ahi_neutrophils
CTSH	2.79525	5.20383	24.1301	1.49588e-05	0.000314312	Sepsis_HV_S100Ahi_neutrophils
LDHA	2.62351	7.96228	24.1095	1.50595e-05	0.000315658	Sepsis_HV_S100Ahi_neutrophils
STAM	0.860603	3.57133	24.0285	1.50822e-05	0.000315658	Sepsis_HV_S100Ahi_neutrophils
DAZAP2	-0.453036	9.99643	24.0141	1.51537e-05	0.00031653	Sepsis_HV_S100Ahi_neutrophils
ANKRD17	0.720534	5.03342	23.9137	1.56618e-05	0.000326503	Sepsis_HV_S100Ahi_neutrophils
HLA-DQA1	-3.72894	-0.333575	23.8968	1.5749e-05	0.000327677	Sepsis_HV_S100Ahi_neutrophils
RAP1B	0.612016	7.27054	23.8693	1.58921e-05	0.00033001	Sepsis_HV_S100Ahi_neutrophils
ATP6V0B	-0.580574	8.68627	23.8281	1.61088e-05	0.000333857	Sepsis_HV_S100Ahi_neutrophils
RAP2C	0.485067	6.68522	23.8215	1.61439e-05	0.000333933	Sepsis_HV_S100Ahi_neutrophils
FKBP5	2.01998	8.88197	23.883	1.62167e-05	0.000334433	Sepsis_HV_S100Ahi_neutrophils
CAPG	1.80628	6.54302	23.8803	1.62309e-05	0.000334433	Sepsis_HV_S100Ahi_neutrophils
RNF7	1.04546	5.11279	23.7909	1.63074e-05	0.000335359	Sepsis_HV_S100Ahi_neutrophils
SRSF3	-0.641084	5.54557	23.7822	1.63544e-05	0.000335677	Sepsis_HV_S100Ahi_neutrophils
PDLIM5	0.81678	5.50065	23.7553	1.64998e-05	0.000338007	Sepsis_HV_S100Ahi_neutrophils
TMX3	1.58202	4.07206	23.7387	1.65906e-05	0.000339215	Sepsis_HV_S100Ahi_neutrophils
OSBPL9	0.850658	6.02463	23.6802	1.69139e-05	0.000345161	Sepsis_HV_S100Ahi_neutrophils
ZNF324	-0.989174	2.09879	23.6475	1.70971e-05	0.00034823	Sepsis_HV_S100Ahi_neutrophils
GPATCH1	-1.33577	2.91615	23.6361	1.71619e-05	0.000348882	Sepsis_HV_S100Ahi_neutrophils
KMT5A	0.643635	5.86702	23.6238	1.72315e-05	0.000349629	Sepsis_HV_S100Ahi_neutrophils
PPM1N	3.58865	3.0724	23.6857	1.73006e-05	0.000350146	Sepsis_HV_S100Ahi_neutrophils
GCC1	-0.559667	4.56968	23.6078	1.73228e-05	0.000350146	Sepsis_HV_S100Ahi_neutrophils
OIP5-AS1	1.38788	5.15604	23.5975	1.73821e-05	0.000350677	Sepsis_HV_S100Ahi_neutrophils
C1GALT1C1	0.742446	4.85018	23.5881	1.74359e-05	0.000351095	Sepsis_HV_S100Ahi_neutrophils
CCN3	-3.43278	4.61738	23.715	1.74987e-05	0.000351695	Sepsis_HV_S100Ahi_neutrophils
CHORDC1	1.36293	4.25329	23.5688	1.75475e-05	0.00035201	Sepsis_HV_S100Ahi_neutrophils
SMIM14	0.876548	6.40175	23.5057	1.79175e-05	0.000358755	Sepsis_HV_S100Ahi_neutrophils
DNAH1	-1.04173	2.31862	23.496	1.79755e-05	0.000359239	Sepsis_HV_S100Ahi_neutrophils
MRPS31	1.11648	3.81562	23.4426	1.82961e-05	0.000364961	Sepsis_HV_S100Ahi_neutrophils
CDKN2C	4.84159	2.66595	23.5033	1.83706e-05	0.000365761	Sepsis_HV_S100Ahi_neutrophils
GPR141	1.15942	4.01174	23.3628	1.87868e-05	0.000373349	Sepsis_HV_S100Ahi_neutrophils
FLVCR1	-2.12445	1.80718	23.3563	1.88272e-05	0.000373453	Sepsis_HV_S100Ahi_neutrophils
PPP3CB	0.900834	4.98775	23.3093	1.9123e-05	0.000378613	Sepsis_HV_S100Ahi_neutrophils
DENND1B	1.17487	3.93607	23.2965	1.92044e-05	0.00037952	Sepsis_HV_S100Ahi_neutrophils
PRMT2	0.614289	6.09868	23.2413	1.95605e-05	0.000385483	Sepsis_HV_S100Ahi_neutrophils
MS4A1	-3.13668	-0.174313	23.2365	1.95916e-05	0.000385483	Sepsis_HV_S100Ahi_neutrophils
HK1	0.915591	5.47667	23.2329	1.9615e-05	0.000385483	Sepsis_HV_S100Ahi_neutrophils
EXT1	1.49748	4.49441	23.2198	1.97005e-05	0.00038645	Sepsis_HV_S100Ahi_neutrophils
TMOD3	0.814547	6.59533	23.2096	1.97673e-05	0.00038659	Sepsis_HV_S100Ahi_neutrophils
DGKD	1.30782	5.7147	23.2076	1.97804e-05	0.00038659	Sepsis_HV_S100Ahi_neutrophils
CALCOCO1	-0.528238	6.5133	23.1783	1.99747e-05	0.000389671	Sepsis_HV_S100Ahi_neutrophils
SEC24A	1.87716	3.52841	23.1507	2.01591e-05	0.000392021	Sepsis_HV_S100Ahi_neutrophils
SREK1IP1	1.3723	3.88247	23.1492	2.01689e-05	0.000392021	Sepsis_HV_S100Ahi_neutrophils
SIRT5	3.10873	3.9944	23.2043	2.0278e-05	0.000393423	Sepsis_HV_S100Ahi_neutrophils
TMEM260	1.09574	5.58394	23.1271	2.03179e-05	0.000393478	Sepsis_HV_S100Ahi_neutrophils
GTF2F1	-0.700863	4.44839	23.1034	2.04789e-05	0.000395875	Sepsis_HV_S100Ahi_neutrophils
PSMA3-AS1	-0.540524	7.03172	23.0617	2.07654e-05	0.000400686	Sepsis_HV_S100Ahi_neutrophils
EZR	1.20805	5.274	23.0206	2.10522e-05	0.000405484	Sepsis_HV_S100Ahi_neutrophils
GCH1	3.20934	5.14225	23.082	2.11173e-05	0.000406002	Sepsis_HV_S100Ahi_neutrophils
MAPRE1	0.692626	6.9131	22.9839	2.13119e-05	0.000409005	Sepsis_HV_S100Ahi_neutrophils
DTX4	-2.16168	2.73769	22.9899	2.15156e-05	0.000412169	Sepsis_HV_S100Ahi_neutrophils
WDR41	1.15142	3.50279	22.946	2.1583e-05	0.000412717	Sepsis_HV_S100Ahi_neutrophils
TRAM1	0.793242	5.42848	22.9174	2.17904e-05	0.000415935	Sepsis_HV_S100Ahi_neutrophils
SH3GLB1	0.901775	9.02656	22.9031	2.18951e-05	0.000417184	Sepsis_HV_S100Ahi_neutrophils
AP3S1	0.615239	6.80265	22.8791	2.20711e-05	0.000419786	Sepsis_HV_S100Ahi_neutrophils
MMP9	1.63701	9.35467	22.9303	2.22087e-05	0.000421648	Sepsis_HV_S100Ahi_neutrophils
SPINT1	-2.18099	3.95774	22.9249	2.22493e-05	0.000421666	Sepsis_HV_S100Ahi_neutrophils
CIR1	-0.723123	8.07611	22.7721	2.28766e-05	0.000432782	Sepsis_HV_S100Ahi_neutrophils
CWC25	-0.658345	6.43956	22.762	2.29538e-05	0.000433472	Sepsis_HV_S100Ahi_neutrophils
CNNM3	-1.23458	4.31964	22.747	2.307e-05	0.000434247	Sepsis_HV_S100Ahi_neutrophils
MEGF6	-1.77298	4.24957	22.8118	2.31034e-05	0.000434247	Sepsis_HV_S100Ahi_neutrophils
SNX1	0.616341	6.77167	22.7409	2.31173e-05	0.000434247	Sepsis_HV_S100Ahi_neutrophils
NMRK1	1.21276	4.52335	22.7307	2.31964e-05	0.000434963	Sepsis_HV_S100Ahi_neutrophils
MT-CO1	2.49923	11.6616	22.7688	2.3437e-05	0.00043799	Sepsis_HV_S100Ahi_neutrophils
MTPN	0.565658	8.9117	22.6995	2.34402e-05	0.00043799	Sepsis_HV_S100Ahi_neutrophils
PGK1	0.751674	8.9187	22.6887	2.35251e-05	0.000438806	Sepsis_HV_S100Ahi_neutrophils
SDF2L1	-2.49927	0.859815	22.6316	2.39808e-05	0.000446521	Sepsis_HV_S100Ahi_neutrophils
SETX	-0.717327	7.57646	22.6044	2.42009e-05	0.000449832	Sepsis_HV_S100Ahi_neutrophils
TRMT112	-0.586021	5.56051	22.5982	2.42512e-05	0.00044998	Sepsis_HV_S100Ahi_neutrophils
PHF1	-1.25645	5.34472	22.5997	2.43434e-05	0.000450905	Sepsis_HV_S100Ahi_neutrophils
TBCC	-0.569295	5.894	22.5345	2.47765e-05	0.000458129	Sepsis_HV_S100Ahi_neutrophils
ZKSCAN7	1.86691	2.55037	22.526	2.48479e-05	0.00045865	Sepsis_HV_S100Ahi_neutrophils
AP3S2	1.22574	4.08635	22.4905	2.51466e-05	0.00046336	Sepsis_HV_S100Ahi_neutrophils
RICTOR	-0.912602	7.31783	22.41	2.58376e-05	0.000475269	Sepsis_HV_S100Ahi_neutrophils
MARCHF5	0.641141	5.65327	22.3833	2.60714e-05	0.000478742	Sepsis_HV_S100Ahi_neutrophils
UBAP2L	-0.403548	5.34071	22.3611	2.62671e-05	0.000481503	Sepsis_HV_S100Ahi_neutrophils
PGS1	1.43859	7.51127	22.3916	2.63886e-05	0.000482897	Sepsis_HV_S100Ahi_neutrophils
OR52K3P	-1.75472	4.89355	22.4022	2.64968e-05	0.000484045	Sepsis_HV_S100Ahi_neutrophils
SDE2	-1.25424	3.59243	22.292	2.68877e-05	0.00049024	Sepsis_HV_S100Ahi_neutrophils
ZNF212	-1.05103	2.031	22.2875	2.69282e-05	0.00049024	Sepsis_HV_S100Ahi_neutrophils
NIPA2	0.571109	5.21231	22.2472	2.72977e-05	0.000496119	Sepsis_HV_S100Ahi_neutrophils
CTSW	-3.2747	-0.188571	22.2202	2.75479e-05	0.000499812	Sepsis_HV_S100Ahi_neutrophils
STK19	-0.602544	4.27474	22.1821	2.79059e-05	0.000505132	Sepsis_HV_S100Ahi_neutrophils
ANKRD55	2.35868	4.13797	22.2449	2.79362e-05	0.000505132	Sepsis_HV_S100Ahi_neutrophils
F11R	-0.774115	6.64745	22.1464	2.82457e-05	0.000509861	Sepsis_HV_S100Ahi_neutrophils
ITGA7	5.71702	2.11717	22.1535	2.84871e-05	0.000513074	Sepsis_HV_S100Ahi_neutrophils
VSTM1	2.74215	4.35275	22.1835	2.85202e-05	0.000513074	Sepsis_HV_S100Ahi_neutrophils
AL445524.1	0.919835	5.7237	22.1095	2.86004e-05	0.000513647	Sepsis_HV_S100Ahi_neutrophils
CD53	0.535505	9.90191	22.0723	2.89634e-05	0.000518606	Sepsis_HV_S100Ahi_neutrophils
AC007238.1	-0.872714	3.10916	22.0713	2.8974e-05	0.000518606	Sepsis_HV_S100Ahi_neutrophils
TBC1D5	0.580064	5.34826	22.0505	2.91793e-05	0.000521402	Sepsis_HV_S100Ahi_neutrophils
NDUFS5	1.57384	4.07175	22.0391	2.92915e-05	0.000522529	Sepsis_HV_S100Ahi_neutrophils
ARL8A	0.712908	6.43519	22.0307	2.93755e-05	0.000522966	Sepsis_HV_S100Ahi_neutrophils
MAP4K2	-1.49506	4.43038	22.0553	2.94492e-05	0.000522966	Sepsis_HV_S100Ahi_neutrophils
PLIN2	4.2834	3.45565	22.0815	2.95192e-05	0.000522966	Sepsis_HV_S100Ahi_neutrophils
GOLPH3	0.606877	6.08255	22.016	2.95227e-05	0.000522966	Sepsis_HV_S100Ahi_neutrophils
AC005632.3	1.10895	5.30733	22.0105	2.95774e-05	0.000522966	Sepsis_HV_S100Ahi_neutrophils
EIF4E3	0.592476	8.12104	22.0072	2.96111e-05	0.000522966	Sepsis_HV_S100Ahi_neutrophils
MOK	-3.65143	-0.440535	21.9988	2.96959e-05	0.000523593	Sepsis_HV_S100Ahi_neutrophils
DOCK5	-0.855181	7.7379	21.9837	2.98485e-05	0.000525412	Sepsis_HV_S100Ahi_neutrophils
MFSD1	0.892373	7.02187	21.9716	2.99707e-05	0.000525902	Sepsis_HV_S100Ahi_neutrophils
TCTN1	-2.56192	0.967023	21.9712	2.99753e-05	0.000525902	Sepsis_HV_S100Ahi_neutrophils
TSPAN14	0.826058	7.36337	21.9629	3.00596e-05	0.000526194	Sepsis_HV_S100Ahi_neutrophils
ANO10	1.04807	4.20845	21.9599	3.00909e-05	0.000526194	Sepsis_HV_S100Ahi_neutrophils
HERPUD1	-0.558978	6.36923	21.9452	3.02409e-05	0.00052795	Sepsis_HV_S100Ahi_neutrophils
SLC2A3	0.844673	10.6192	21.9269	3.04297e-05	0.000530374	Sepsis_HV_S100Ahi_neutrophils
FAM107B	0.852356	8.28967	21.8994	3.07162e-05	0.000534491	Sepsis_HV_S100Ahi_neutrophils
NAIPP1	2.8211	4.06961	21.9545	3.08142e-05	0.000535321	Sepsis_HV_S100Ahi_neutrophils
EDEM2	0.641802	4.67218	21.8751	3.09707e-05	0.000537162	Sepsis_HV_S100Ahi_neutrophils
HK3	2.52218	6.99696	21.9221	3.11539e-05	0.00053946	Sepsis_HV_S100Ahi_neutrophils
UBC	-0.598594	8.70189	21.8298	3.1452e-05	0.000543737	Sepsis_HV_S100Ahi_neutrophils
FUNDC1	-1.48795	1.79285	21.8213	3.15442e-05	0.000544445	Sepsis_HV_S100Ahi_neutrophils
SPAG7	1.06692	3.26802	21.7828	3.19603e-05	0.000550732	Sepsis_HV_S100Ahi_neutrophils
ZNF330	1.2793	4.01394	21.7474	3.23484e-05	0.000555643	Sepsis_HV_S100Ahi_neutrophils
CTSK	1.46283	2.9595	21.7432	3.23948e-05	0.000555643	Sepsis_HV_S100Ahi_neutrophils
FAAP24	-1.79864	1.86772	21.7425	3.24021e-05	0.000555643	Sepsis_HV_S100Ahi_neutrophils
OPN3	2.61324	1.88003	21.6827	3.30709e-05	0.000565775	Sepsis_HV_S100Ahi_neutrophils
PPM1M	0.939935	6.43565	21.6802	3.30993e-05	0.000565775	Sepsis_HV_S100Ahi_neutrophils
TCF20	-0.955242	4.85218	21.6645	3.32765e-05	0.00056789	Sepsis_HV_S100Ahi_neutrophils
STXBP2	2.06302	8.79076	21.6736	3.38957e-05	0.00057753	Sepsis_HV_S100Ahi_neutrophils
FASTKD3	2.86877	2.10998	21.5841	3.4204e-05	0.000581852	Sepsis_HV_S100Ahi_neutrophils
LAPTM4A	0.689822	6.81307	21.5526	3.45754e-05	0.000587229	Sepsis_HV_S100Ahi_neutrophils
NLRC5	0.88104	6.40314	21.5297	3.48467e-05	0.000590893	Sepsis_HV_S100Ahi_neutrophils
NPAT	-0.976785	3.73366	21.5237	3.49187e-05	0.000591172	Sepsis_HV_S100Ahi_neutrophils
KIF2A	0.693003	5.10544	21.4943	3.52727e-05	0.000595322	Sepsis_HV_S100Ahi_neutrophils
SCN9A	2.51843	2.53995	21.494	3.52759e-05	0.000595322	Sepsis_HV_S100Ahi_neutrophils
N4BP2	4.22282	1.77527	21.4502	3.58099e-05	0.000603378	Sepsis_HV_S100Ahi_neutrophils
SNX4	1.44015	2.90012	21.3741	3.67564e-05	0.000618345	Sepsis_HV_S100Ahi_neutrophils
PPP1R3D	0.703776	7.06394	21.3627	3.6901e-05	0.000619797	Sepsis_HV_S100Ahi_neutrophils
GPC2	-2.29972	0.635098	21.3462	3.71106e-05	0.000622335	Sepsis_HV_S100Ahi_neutrophils
NCOA3	0.550858	6.91394	21.3408	3.71802e-05	0.00062252	Sepsis_HV_S100Ahi_neutrophils
TCTA	0.850556	4.35529	21.3065	3.76207e-05	0.000628905	Sepsis_HV_S100Ahi_neutrophils
NRIP1	1.90486	3.19572	21.2985	3.77244e-05	0.000629648	Sepsis_HV_S100Ahi_neutrophils
UGGT1	-0.575991	5.70159	21.2867	3.78779e-05	0.000631219	Sepsis_HV_S100Ahi_neutrophils
JAZF1	0.721502	5.59413	21.2797	3.79685e-05	0.000631739	Sepsis_HV_S100Ahi_neutrophils
PAPSS1	2.24925	5.66405	21.3266	3.81561e-05	0.000633867	Sepsis_HV_S100Ahi_neutrophils
SLC22A4	0.882987	6.41594	21.2523	3.83289e-05	0.000635745	Sepsis_HV_S100Ahi_neutrophils
RNF2	0.928474	3.94415	21.2464	3.84069e-05	0.000636047	Sepsis_HV_S100Ahi_neutrophils
UBL3	0.562463	6.67472	21.1927	3.91233e-05	0.000646808	Sepsis_HV_S100Ahi_neutrophils
UBAC1	-0.528711	4.65166	21.1886	3.91784e-05	0.000646808	Sepsis_HV_S100Ahi_neutrophils
SUPT5H	-0.545888	4.78864	21.1277	4.00096e-05	0.000658733	Sepsis_HV_S100Ahi_neutrophils
LAIR1	5.68159	5.74936	21.2394	4.00246e-05	0.000658733	Sepsis_HV_S100Ahi_neutrophils
PHTF1	1.22611	5.54526	21.1191	4.01283e-05	0.000659419	Sepsis_HV_S100Ahi_neutrophils
RMDN2	-1.71452	2.12296	21.1005	4.03871e-05	0.000662648	Sepsis_HV_S100Ahi_neutrophils
SERPINB1	1.49362	10.2511	21.1418	4.06512e-05	0.000665727	Sepsis_HV_S100Ahi_neutrophils
DGKG	-2.39753	2.05469	21.094	4.07673e-05	0.000665727	Sepsis_HV_S100Ahi_neutrophils
UPF2	-0.546863	6.44216	21.0723	4.07816e-05	0.000665727	Sepsis_HV_S100Ahi_neutrophils
C2orf69	1.10513	4.10057	21.0692	4.08252e-05	0.000665727	Sepsis_HV_S100Ahi_neutrophils
GSTK1	1.17372	6.86005	21.0511	4.10808e-05	0.000668869	Sepsis_HV_S100Ahi_neutrophils
EXOC8	-0.613752	4.84106	21.0103	4.16642e-05	0.00067733	Sepsis_HV_S100Ahi_neutrophils
CSNK2A2	1.60199	3.21545	21.0057	4.17307e-05	0.000677375	Sepsis_HV_S100Ahi_neutrophils
JARID2	-1.11371	6.9786	21.0249	4.18777e-05	0.000677466	Sepsis_HV_S100Ahi_neutrophils
PFKFB2	3.65454	6.92974	21.1043	4.19161e-05	0.000677466	Sepsis_HV_S100Ahi_neutrophils
UBAP1	0.555149	7.28514	20.9921	4.19275e-05	0.000677466	Sepsis_HV_S100Ahi_neutrophils
TULP4	-2.84411	-0.39056	20.9733	4.22014e-05	0.000680858	Sepsis_HV_S100Ahi_neutrophils
SIK3	-0.660494	5.92422	20.9682	4.22754e-05	0.000681018	Sepsis_HV_S100Ahi_neutrophils
CTDSPL2	-0.894641	3.04614	20.9465	4.25947e-05	0.000685124	Sepsis_HV_S100Ahi_neutrophils
GABARAPL1	-0.877426	6.89931	20.9241	4.29249e-05	0.000689392	Sepsis_HV_S100Ahi_neutrophils
NDUFC2	1.88718	5.21939	20.9676	4.31607e-05	0.000692133	Sepsis_HV_S100Ahi_neutrophils
MAFG	1.42807	4.66624	20.8667	4.3787e-05	0.00070112	Sepsis_HV_S100Ahi_neutrophils
ASH2L	0.574397	5.03242	20.8574	4.39287e-05	0.00070233	Sepsis_HV_S100Ahi_neutrophils
FAM71D	-0.799004	4.12206	20.8199	4.45034e-05	0.00071045	Sepsis_HV_S100Ahi_neutrophils
ATF4	-0.598721	6.40853	20.7809	4.51097e-05	0.00071905	Sepsis_HV_S100Ahi_neutrophils
TBC1D24	-3.62535	-0.628937	20.7631	4.53898e-05	0.000722431	Sepsis_HV_S100Ahi_neutrophils
RELL1	-1.21348	4.75552	20.7402	4.5751e-05	0.00072676	Sepsis_HV_S100Ahi_neutrophils
SPPL2A	0.709589	6.40442	20.7372	4.57985e-05	0.00072676	Sepsis_HV_S100Ahi_neutrophils
CD2	-2.87534	0.211834	20.6713	4.68603e-05	0.000742501	Sepsis_HV_S100Ahi_neutrophils
PDCD4	-0.99119	6.08801	20.6535	4.71514e-05	0.000746003	Sepsis_HV_S100Ahi_neutrophils
SYN2	1.61809	2.67545	20.6397	4.73781e-05	0.000748475	Sepsis_HV_S100Ahi_neutrophils
MYD88	0.646483	8.56386	20.6261	4.76027e-05	0.000750907	Sepsis_HV_S100Ahi_neutrophils
SLC15A2	1.99513	2.05775	20.5997	4.80414e-05	0.000756706	Sepsis_HV_S100Ahi_neutrophils
RAB1A	0.436275	7.79112	20.5586	4.87343e-05	0.000766484	Sepsis_HV_S100Ahi_neutrophils
IL2RG	0.746158	8.86777	20.5433	4.89952e-05	0.000769449	Sepsis_HV_S100Ahi_neutrophils
IK	-0.419638	7.11726	20.5284	4.925e-05	0.00077231	Sepsis_HV_S100Ahi_neutrophils
POLE4	1.81211	3.30746	20.5032	4.96846e-05	0.000777977	Sepsis_HV_S100Ahi_neutrophils
TENT2	0.684172	5.42862	20.4775	5.01332e-05	0.000783425	Sepsis_HV_S100Ahi_neutrophils
TP53BP2	0.778801	3.93098	20.4748	5.01799e-05	0.000783425	Sepsis_HV_S100Ahi_neutrophils
FBXL4	1.04949	3.68338	20.4101	5.13268e-05	0.000800157	Sepsis_HV_S100Ahi_neutrophils
GAPDH	1.05513	9.92768	20.3917	5.16569e-05	0.000803116	Sepsis_HV_S100Ahi_neutrophils
NARS1	-1.0286	4.08401	20.3881	5.1723e-05	0.000803116	Sepsis_HV_S100Ahi_neutrophils
ADAM17	0.922937	7.12538	20.3869	5.17433e-05	0.000803116	Sepsis_HV_S100Ahi_neutrophils
AIG1	1.68298	3.85209	20.3268	5.28437e-05	0.000819	Sepsis_HV_S100Ahi_neutrophils
PTPRC	0.552741	11.3158	20.3031	5.32835e-05	0.000824615	Sepsis_HV_S100Ahi_neutrophils
PRKCI	1.52882	2.52265	20.2796	5.37232e-05	0.000830211	Sepsis_HV_S100Ahi_neutrophils
AC103691.1	-1.27218	3.17541	20.2693	5.39179e-05	0.000831961	Sepsis_HV_S100Ahi_neutrophils
ZNF701	-0.832899	4.6608	20.2653	5.3993e-05	0.000831961	Sepsis_HV_S100Ahi_neutrophils
CORO2A	1.42526	4.61895	20.2567	5.41562e-05	0.000833269	Sepsis_HV_S100Ahi_neutrophils
BNIP3	4.87963	1.2978	20.2509	5.42658e-05	0.000833749	Sepsis_HV_S100Ahi_neutrophils
RAB3GAP1	0.902745	4.71145	20.2381	5.45107e-05	0.000835674	Sepsis_HV_S100Ahi_neutrophils
SERP1	0.371251	7.39668	20.2361	5.45483e-05	0.000835674	Sepsis_HV_S100Ahi_neutrophils
SNHG1	-1.52033	0.660898	20.2312	5.46425e-05	0.000835913	Sepsis_HV_S100Ahi_neutrophils
ZMAT3	0.979378	4.56631	20.2153	5.49478e-05	0.000839376	Sepsis_HV_S100Ahi_neutrophils
PDCD10	0.609723	6.55018	20.1883	5.54697e-05	0.000846131	Sepsis_HV_S100Ahi_neutrophils
SOS2	0.663506	8.27596	20.1836	5.55621e-05	0.000846327	Sepsis_HV_S100Ahi_neutrophils
AL669831.4	-1.46605	1.70086	20.1787	5.56575e-05	0.000846568	Sepsis_HV_S100Ahi_neutrophils
MTHFS	-0.658742	5.99358	20.1729	5.57701e-05	0.000847068	Sepsis_HV_S100Ahi_neutrophils
PIGB	-1.04805	4.4472	20.1623	5.59782e-05	0.000849016	Sepsis_HV_S100Ahi_neutrophils
ZNF608	4.39158	4.93102	20.2219	5.61832e-05	0.000849741	Sepsis_HV_S100Ahi_neutrophils
ATP5MC3	1.51312	4.46663	20.1518	5.61859e-05	0.000849741	Sepsis_HV_S100Ahi_neutrophils
THAP2	2.56021	1.45681	20.1365	5.64879e-05	0.000853095	Sepsis_HV_S100Ahi_neutrophils
PHACTR1	-1.89882	5.0268	20.186	5.6602e-05	0.000853607	Sepsis_HV_S100Ahi_neutrophils
ASF1B	-1.85459	4.74491	20.1775	5.67705e-05	0.000854935	Sepsis_HV_S100Ahi_neutrophils
RBMS1	0.693513	8.56725	20.1052	5.71122e-05	0.000858136	Sepsis_HV_S100Ahi_neutrophils
CGAS	1.00138	5.23738	20.0996	5.72235e-05	0.000858136	Sepsis_HV_S100Ahi_neutrophils
SLC23A2	-1.09092	3.52651	20.0996	5.72252e-05	0.000858136	Sepsis_HV_S100Ahi_neutrophils
AC244502.1	-1.90186	1.34184	20.0633	5.79585e-05	0.000867908	Sepsis_HV_S100Ahi_neutrophils
RPGR	-1.08596	5.13946	20.0522	5.81867e-05	0.000870099	Sepsis_HV_S100Ahi_neutrophils
TMEM131	0.800296	5.74604	20.0326	5.85891e-05	0.000874886	Sepsis_HV_S100Ahi_neutrophils
PPP1R12A	0.449738	9.11626	20.0164	5.89234e-05	0.000878645	Sepsis_HV_S100Ahi_neutrophils
PPP1R3E	-1.15871	1.76151	19.9984	5.92976e-05	0.000882986	Sepsis_HV_S100Ahi_neutrophils
ARL4C	-2.75939	0.624818	19.9783	5.97187e-05	0.000888012	Sepsis_HV_S100Ahi_neutrophils
LINC00884	4.30638	2.08612	19.9728	6.00568e-05	0.000891794	Sepsis_HV_S100Ahi_neutrophils
DDX6	-0.468223	6.97902	19.9496	6.03248e-05	0.000893556	Sepsis_HV_S100Ahi_neutrophils
KATNA1	0.971977	3.31052	19.9472	6.03764e-05	0.000893556	Sepsis_HV_S100Ahi_neutrophils
LDLR	4.63975	3.63429	19.9968	6.04785e-05	0.000893556	Sepsis_HV_S100Ahi_neutrophils
SMS	-1.46294	5.2089	19.9952	6.05117e-05	0.000893556	Sepsis_HV_S100Ahi_neutrophils
TMC8	-1.00528	4.82383	19.9106	6.116e-05	0.000901876	Sepsis_HV_S100Ahi_neutrophils
CALM1	0.542062	9.37463	19.8871	6.16691e-05	0.000906574	Sepsis_HV_S100Ahi_neutrophils
MAML2	-2.08258	4.00343	19.9388	6.1721e-05	0.000906574	Sepsis_HV_S100Ahi_neutrophils
TASOR	1.3239	4.98534	19.8841	6.17343e-05	0.000906574	Sepsis_HV_S100Ahi_neutrophils
ZSCAN18	-1.89361	2.42066	19.8221	6.31e-05	0.00092535	Sepsis_HV_S100Ahi_neutrophils
ZNF282	1.60668	3.66297	19.8089	6.33945e-05	0.000928389	Sepsis_HV_S100Ahi_neutrophils
TRAPPC2B	-2.28169	0.923337	19.785	6.3932e-05	0.000933951	Sepsis_HV_S100Ahi_neutrophils
AP000873.2	-2.17445	0.778363	19.7822	6.39958e-05	0.000933951	Sepsis_HV_S100Ahi_neutrophils
HARS2	-0.512394	4.16441	19.7803	6.40378e-05	0.000933951	Sepsis_HV_S100Ahi_neutrophils
AC009133.3	-2.73889	0.271371	19.7761	6.41348e-05	0.000934084	Sepsis_HV_S100Ahi_neutrophils
RBM28	-1.03634	2.82993	19.7273	6.52493e-05	0.000948255	Sepsis_HV_S100Ahi_neutrophils
AC139495.2	2.42026	7.01629	19.7763	6.53481e-05	0.000948255	Sepsis_HV_S100Ahi_neutrophils
LTB4R	0.536426	7.29614	19.7199	6.54218e-05	0.000948255	Sepsis_HV_S100Ahi_neutrophils
SEMA4D	-0.755125	8.39178	19.718	6.54646e-05	0.000948255	Sepsis_HV_S100Ahi_neutrophils
CD79A	-2.01616	0.38735	19.7125	6.55928e-05	0.000948416	Sepsis_HV_S100Ahi_neutrophils
VAT1	2.57189	2.82123	19.7098	6.56541e-05	0.000948416	Sepsis_HV_S100Ahi_neutrophils
SNU13	-0.996409	2.95492	19.6846	6.62431e-05	0.000955626	Sepsis_HV_S100Ahi_neutrophils
PTMAP2	-1.72726	1.20338	19.6671	6.66547e-05	0.000960261	Sepsis_HV_S100Ahi_neutrophils
ELP2	-1.18139	1.02341	20.2644	6.69652e-05	0.000963429	Sepsis_HV_S100Ahi_neutrophils
RUNX2	-1.34455	4.26175	19.6534	6.72902e-05	0.000966796	Sepsis_HV_S100Ahi_neutrophils
NTSR1	6.5268	1.01174	20.243	6.73889e-05	0.000966908	Sepsis_HV_S100Ahi_neutrophils
SULT1A2	-2.65718	0.940339	19.6025	6.81989e-05	0.00097625	Sepsis_HV_S100Ahi_neutrophils
JUN	-1.67886	5.05444	19.6541	6.82236e-05	0.00097625	Sepsis_HV_S100Ahi_neutrophils
GOLGA3	-0.682052	3.12794	19.5826	6.86813e-05	0.000981478	Sepsis_HV_S100Ahi_neutrophils
CD8A	-3.5381	-0.511979	19.5751	6.88639e-05	0.000982767	Sepsis_HV_S100Ahi_neutrophils
CLU	5.41373	3.13189	19.6142	6.91913e-05	0.000986115	Sepsis_HV_S100Ahi_neutrophils
NLRP1	-1.44218	6.23804	19.6011	6.95121e-05	0.000989362	Sepsis_HV_S100Ahi_neutrophils
ANXA4	1.28956	3.49844	19.53	6.99763e-05	0.000994637	Sepsis_HV_S100Ahi_neutrophils
CD59	1.61299	7.02805	19.5598	7.05353e-05	0.00100124	Sepsis_HV_S100Ahi_neutrophils
EPB41	-1.04806	6.60476	19.512	7.08067e-05	0.00100376	Sepsis_HV_S100Ahi_neutrophils
BPI	3.00656	5.00588	19.532	7.12318e-05	0.00100697	Sepsis_HV_S100Ahi_neutrophils
CTSS	-0.884726	11.1242	19.4784	7.12691e-05	0.00100697	Sepsis_HV_S100Ahi_neutrophils
LINC00211	-1.37485	4.0413	19.4786	7.13513e-05	0.00100697	Sepsis_HV_S100Ahi_neutrophils
MAPKAPK3	-0.788867	5.18356	19.4728	7.14119e-05	0.00100697	Sepsis_HV_S100Ahi_neutrophils
SLC26A6	2.49212	3.10404	19.4689	7.17579e-05	0.0010105	Sepsis_HV_S100Ahi_neutrophils
WDR73	-0.731149	3.1107	19.4531	7.1914e-05	0.00101136	Sepsis_HV_S100Ahi_neutrophils
CCDC127	3.37798	1.17645	19.4389	7.22773e-05	0.00101393	Sepsis_HV_S100Ahi_neutrophils
NFKBIA	1.27013	8.57388	19.4651	7.22888e-05	0.00101393	Sepsis_HV_S100Ahi_neutrophils
PPIL2	-0.924394	2.0137	19.4348	7.23828e-05	0.00101393	Sepsis_HV_S100Ahi_neutrophils
SART3	-0.768307	3.15908	19.4295	7.25182e-05	0.00101449	Sepsis_HV_S100Ahi_neutrophils
OTUD1	1.01939	6.01129	19.4199	7.27683e-05	0.00101665	Sepsis_HV_S100Ahi_neutrophils
MAP1LC3A	-1.25278	4.11973	19.4041	7.31772e-05	0.00102102	Sepsis_HV_S100Ahi_neutrophils
RIC1	0.825331	3.74945	19.3758	7.39171e-05	0.00102993	Sepsis_HV_S100Ahi_neutrophils
ST7L	1.65196	2.10259	19.3723	7.40096e-05	0.00102993	Sepsis_HV_S100Ahi_neutrophils
PITRM1	2.61116	1.8537	19.3598	7.4341e-05	0.00103319	Sepsis_HV_S100Ahi_neutrophils
FAM89A	9.6411	3.57937	19.9954	7.49694e-05	0.0010393	Sepsis_HV_S100Ahi_neutrophils
PTBP1	-0.593583	5.53071	19.3359	7.49756e-05	0.0010393	Sepsis_HV_S100Ahi_neutrophils
CDK19	-0.722594	6.7136	19.3114	7.5633e-05	0.00104704	Sepsis_HV_S100Ahi_neutrophils
CYSTM1	1.75043	8.92476	19.3552	7.58339e-05	0.00104846	Sepsis_HV_S100Ahi_neutrophils
LTA4H	1.6166	7.39023	19.3394	7.62612e-05	0.00105165	Sepsis_HV_S100Ahi_neutrophils
SKI	-0.990637	6.69609	19.2854	7.63381e-05	0.00105165	Sepsis_HV_S100Ahi_neutrophils
SP100	0.586309	9.04093	19.2834	7.63937e-05	0.00105165	Sepsis_HV_S100Ahi_neutrophils
TP53I3	2.10076	3.07429	19.2799	7.64878e-05	0.00105165	Sepsis_HV_S100Ahi_neutrophils
DPYD	1.00593	6.83462	19.2773	7.65595e-05	0.00105165	Sepsis_HV_S100Ahi_neutrophils
COLGALT1	1.67883	6.21073	19.3213	7.67515e-05	0.00105293	Sepsis_HV_S100Ahi_neutrophils
SLC48A1	-1.07518	3.6475	19.2374	7.76555e-05	0.00106396	Sepsis_HV_S100Ahi_neutrophils
CHERP	-0.709645	4.21216	19.2064	7.85199e-05	0.00107442	Sepsis_HV_S100Ahi_neutrophils
FAM102A	-3.51334	-0.414482	19.1998	7.87066e-05	0.00107559	Sepsis_HV_S100Ahi_neutrophils
CLEC4D	1.61953	7.9209	19.2414	7.89623e-05	0.0010777	Sepsis_HV_S100Ahi_neutrophils
MAN1A2	0.669621	6.42992	19.1802	7.92598e-05	0.00108015	Sepsis_HV_S100Ahi_neutrophils
XKR8	-0.928869	6.66741	19.1772	7.93452e-05	0.00108015	Sepsis_HV_S100Ahi_neutrophils
BOD1L1	-0.663873	9.49114	19.1657	7.96715e-05	0.00108252	Sepsis_HV_S100Ahi_neutrophils
TMEM87A	0.78958	4.87963	19.1639	7.97229e-05	0.00108252	Sepsis_HV_S100Ahi_neutrophils
ARPC5	0.494612	10.5743	19.1561	7.99452e-05	0.00108415	Sepsis_HV_S100Ahi_neutrophils
ALDH1A1	3.40059	2.17006	19.1512	8.00855e-05	0.00108467	Sepsis_HV_S100Ahi_neutrophils
RAC2	0.43998	10.8476	19.1352	8.05442e-05	0.0010895	Sepsis_HV_S100Ahi_neutrophils
RWDD1	1.52721	3.99445	19.1212	8.0949e-05	0.00109347	Sepsis_HV_S100Ahi_neutrophils
IL1R2	2.61141	10.2195	19.1683	8.10437e-05	0.00109347	Sepsis_HV_S100Ahi_neutrophils
TWF1	0.863533	4.17941	19.0982	8.16175e-05	0.00109982	Sepsis_HV_S100Ahi_neutrophils
RALGAPA2	0.89014	7.16694	19.0594	8.27582e-05	0.00111378	Sepsis_HV_S100Ahi_neutrophils
DNASE1L1	1.01092	4.87356	19.0559	8.28649e-05	0.0011138	Sepsis_HV_S100Ahi_neutrophils
AL645728.1	-1.92691	1.55163	19.0441	8.32153e-05	0.0011171	Sepsis_HV_S100Ahi_neutrophils
LINC00671	1.48639	4.88305	19.0472	8.34109e-05	0.0011181	Sepsis_HV_S100Ahi_neutrophils
COPA	0.720171	7.09851	19.0333	8.35376e-05	0.0011181	Sepsis_HV_S100Ahi_neutrophils
PFKFB3	1.57105	7.92825	19.0794	8.36498e-05	0.0011181	Sepsis_HV_S100Ahi_neutrophils
RB1	0.521674	5.30164	19.0275	8.371e-05	0.0011181	Sepsis_HV_S100Ahi_neutrophils
LGALS1	2.81872	5.49364	19.0551	8.43794e-05	0.00112562	Sepsis_HV_S100Ahi_neutrophils
NUDT19	3.80387	1.83947	19.0003	8.45306e-05	0.00112623	Sepsis_HV_S100Ahi_neutrophils
EIF1	-0.55184	9.45183	18.9927	8.47617e-05	0.00112789	Sepsis_HV_S100Ahi_neutrophils
USP4	-0.593388	7.06755	18.973	8.53619e-05	0.00113446	Sepsis_HV_S100Ahi_neutrophils
BTN2A1	-0.711876	6.42336	18.9558	8.58902e-05	0.00114006	Sepsis_HV_S100Ahi_neutrophils
MTURN	-1.71211	4.70052	18.9955	8.61917e-05	0.00114263	Sepsis_HV_S100Ahi_neutrophils
NSMAF	-1.13891	5.7727	18.9584	8.65608e-05	0.0011433	Sepsis_HV_S100Ahi_neutrophils
GTPBP2	0.888724	5.4831	18.9321	8.66238e-05	0.0011433	Sepsis_HV_S100Ahi_neutrophils
CEBPZOS	1.31689	5.2284	18.9311	8.66553e-05	0.0011433	Sepsis_HV_S100Ahi_neutrophils
RMND5A	-0.717467	6.29448	18.9306	8.66721e-05	0.0011433	Sepsis_HV_S100Ahi_neutrophils
AC012645.1	-2.29475	3.91071	18.9741	8.68554e-05	0.0011443	Sepsis_HV_S100Ahi_neutrophils
TIFA	1.68434	5.97556	18.9559	8.74229e-05	0.00115035	Sepsis_HV_S100Ahi_neutrophils
SVIP	1.72944	4.33811	18.9184	8.78018e-05	0.0011539	Sepsis_HV_S100Ahi_neutrophils
THAP9-AS1	-1.15155	2.62844	18.879	8.82933e-05	0.00115893	Sepsis_HV_S100Ahi_neutrophils
WASHC3	0.984569	4.18878	18.8396	8.95512e-05	0.00117399	Sepsis_HV_S100Ahi_neutrophils
TRNAU1AP	1.32631	3.08008	18.7943	9.10221e-05	0.00119181	Sepsis_HV_S100Ahi_neutrophils
KLHDC10	1.04374	3.92708	18.7708	9.17963e-05	0.00120046	Sepsis_HV_S100Ahi_neutrophils
ZNF646	-0.740631	4.70828	18.7526	9.23988e-05	0.00120686	Sepsis_HV_S100Ahi_neutrophils
PIAS2	1.89361	4.09986	18.7703	9.26114e-05	0.00120815	Sepsis_HV_S100Ahi_neutrophils
CNPY3	-0.629222	7.1457	18.7206	9.34711e-05	0.00121787	Sepsis_HV_S100Ahi_neutrophils
CD63	1.00742	8.5867	18.6997	9.41793e-05	0.0012256	Sepsis_HV_S100Ahi_neutrophils
AP000919.1	4.80703	1.62756	18.678	9.49182e-05	0.0012337	Sepsis_HV_S100Ahi_neutrophils
EAF2	2.06023	3.04213	18.6486	9.59293e-05	0.00124532	Sepsis_HV_S100Ahi_neutrophils
RAD23B	0.714095	7.40493	18.6345	9.64217e-05	0.00125019	Sepsis_HV_S100Ahi_neutrophils
COPB2	0.436611	6.18683	18.6306	9.65554e-05	0.0012504	Sepsis_HV_S100Ahi_neutrophils
PDE4D	3.83924	3.40649	18.6722	9.67784e-05	0.00125176	Sepsis_HV_S100Ahi_neutrophils
IKZF3	-2.84555	-0.279988	18.5803	9.83262e-05	0.00127024	Sepsis_HV_S100Ahi_neutrophils
KXD1	-0.638323	5.28572	18.5761	9.84761e-05	0.00127063	Sepsis_HV_S100Ahi_neutrophils
LENG8	-0.44139	7.02068	18.5539	9.92682e-05	0.0012793	Sepsis_HV_S100Ahi_neutrophils
ARHGAP24	1.35335	4.06361	18.5409	9.9736e-05	0.00128373	Sepsis_HV_S100Ahi_neutrophils
FGD4	0.847542	6.5254	18.5377	9.98541e-05	0.00128373	Sepsis_HV_S100Ahi_neutrophils
HMOX2	-1.16668	4.43529	18.523	0.000100385	0.00128546	Sepsis_HV_S100Ahi_neutrophils
RACK1	0.96371	5.99939	18.5216	0.000100435	0.00128546	Sepsis_HV_S100Ahi_neutrophils
SECISBP2	-0.577995	5.27272	18.5212	0.00010045	0.00128546	Sepsis_HV_S100Ahi_neutrophils
SMARCD3	2.02433	5.12336	18.5681	0.000100472	0.00128546	Sepsis_HV_S100Ahi_neutrophils
MIR29B2CHG	-1.25762	4.24509	18.5165	0.000100621	0.00128582	Sepsis_HV_S100Ahi_neutrophils
TMX1	0.853303	4.83474	18.4977	0.000101308	0.00129304	Sepsis_HV_S100Ahi_neutrophils
GSTP1	-1.73378	1.70121	18.475	0.000102143	0.00130215	Sepsis_HV_S100Ahi_neutrophils
AL627171.3	-1.15128	2.68927	18.4651	0.000102513	0.00130529	Sepsis_HV_S100Ahi_neutrophils
CRYBG1	0.619679	6.77145	18.4552	0.00010288	0.00130839	Sepsis_HV_S100Ahi_neutrophils
RASSF1	-0.776651	4.35025	18.4479	0.000103151	0.00131028	Sepsis_HV_S100Ahi_neutrophils
AGAP4	-1.74934	3.46076	18.4774	0.000103391	0.00131175	Sepsis_HV_S100Ahi_neutrophils
MPP1	0.54537	7.77959	18.4206	0.000104179	0.00132017	Sepsis_HV_S100Ahi_neutrophils
FAR2	0.890048	5.06264	18.3702	0.000106097	0.00134289	Sepsis_HV_S100Ahi_neutrophils
NLK	1.1665	3.5926	18.3583	0.000106557	0.00134711	Sepsis_HV_S100Ahi_neutrophils
ZEB2	1.25682	6.57395	18.3774	0.000106712	0.00134746	Sepsis_HV_S100Ahi_neutrophils
PPP1CB	0.663641	7.53385	18.351	0.000106839	0.00134746	Sepsis_HV_S100Ahi_neutrophils
DDAH2	1.70559	6.56441	18.3865	0.000107273	0.00135133	Sepsis_HV_S100Ahi_neutrophils
TRANK1	-1.40058	7.01061	18.3754	0.000107703	0.00135515	Sepsis_HV_S100Ahi_neutrophils
HVCN1	-1.9832	5.88755	18.3652	0.000108104	0.00135847	Sepsis_HV_S100Ahi_neutrophils
GOLGB1	-0.582788	6.71506	18.3156	0.000108223	0.00135847	Sepsis_HV_S100Ahi_neutrophils
PSMD5	1.07369	3.53818	18.2917	0.000109165	0.00136868	Sepsis_HV_S100Ahi_neutrophils
HPGD	5.12427	6.36289	18.3659	0.000109655	0.00137321	Sepsis_HV_S100Ahi_neutrophils
AL133330.1	3.28345	1.4985	18.2607	0.000110402	0.00138036	Sepsis_HV_S100Ahi_neutrophils
MEF2D	-0.721668	6.12407	18.2587	0.000110486	0.00138036	Sepsis_HV_S100Ahi_neutrophils
TMEM80	0.949424	3.76085	18.2541	0.000110669	0.00138103	Sepsis_HV_S100Ahi_neutrophils
OSCAR	0.778517	7.32462	18.2421	0.000111154	0.00138546	Sepsis_HV_S100Ahi_neutrophils
ANKRD50	1.1242	2.78264	18.2321	0.000111558	0.00138886	Sepsis_HV_S100Ahi_neutrophils
BTBD1	0.695073	4.57988	18.2243	0.000111876	0.00139119	Sepsis_HV_S100Ahi_neutrophils
CARD16	0.751476	9.1753	18.2151	0.000112249	0.0013942	Sepsis_HV_S100Ahi_neutrophils
PITHD1	-0.681504	3.51467	18.199	0.000112912	0.00139862	Sepsis_HV_S100Ahi_neutrophils
ANXA5	1.46981	7.17251	18.2412	0.000113065	0.00139862	Sepsis_HV_S100Ahi_neutrophils
AP003733.3	-1.44978	4.22034	18.2308	0.000113113	0.00139862	Sepsis_HV_S100Ahi_neutrophils
TXNL4A	0.798558	4.10862	18.1887	0.000113333	0.00139862	Sepsis_HV_S100Ahi_neutrophils
DHX40	-0.464313	4.97327	18.1854	0.00011347	0.00139862	Sepsis_HV_S100Ahi_neutrophils
TMED8	1.32129	5.70753	18.205	0.00011352	0.00139862	Sepsis_HV_S100Ahi_neutrophils
ALOX5	0.537205	9.00047	18.184	0.000113526	0.00139862	Sepsis_HV_S100Ahi_neutrophils
MID1IP1	-1.04511	6.84186	18.1995	0.000113817	0.00140058	Sepsis_HV_S100Ahi_neutrophils
CRELD2	-1.17815	2.39866	18.1703	0.000114094	0.00140133	Sepsis_HV_S100Ahi_neutrophils
CEP95	-0.97154	1.87535	18.1692	0.000114141	0.00140133	Sepsis_HV_S100Ahi_neutrophils
AMPD3	0.924533	5.68374	18.1396	0.00011538	0.0014149	Sepsis_HV_S100Ahi_neutrophils
RNF4	-0.59017	3.95729	18.1324	0.000115682	0.00141697	Sepsis_HV_S100Ahi_neutrophils
GPS2	-0.587527	3.98328	18.1261	0.000115947	0.00141859	Sepsis_HV_S100Ahi_neutrophils
CREB1	-0.595467	6.59687	18.1167	0.000116347	0.00142184	Sepsis_HV_S100Ahi_neutrophils
SAP30L	0.629735	5.68024	18.097	0.000117183	0.00143042	Sepsis_HV_S100Ahi_neutrophils
MED31	-0.565959	3.92598	18.0936	0.000117332	0.00143059	Sepsis_HV_S100Ahi_neutrophils
DUSP6	-1.50697	7.75378	18.1291	0.000117757	0.00143413	Sepsis_HV_S100Ahi_neutrophils
ACAA1	0.608707	6.674	18.0791	0.000117954	0.00143488	Sepsis_HV_S100Ahi_neutrophils
SRP9	0.596649	5.64658	18.0689	0.000118393	0.00143858	Sepsis_HV_S100Ahi_neutrophils
TAOK1	0.38377	7.28715	18.0556	0.000118968	0.00144356	Sepsis_HV_S100Ahi_neutrophils
TTC33	1.04666	3.18025	18.0531	0.000119075	0.00144356	Sepsis_HV_S100Ahi_neutrophils
CRNKL1	-0.439032	5.23675	18.0451	0.000119427	0.00144619	Sepsis_HV_S100Ahi_neutrophils
MPZL3	-1.1072	6.83449	18.0734	0.000119768	0.00144754	Sepsis_HV_S100Ahi_neutrophils
AC089985.2	-2.78202	0.000734646	18.0363	0.000119811	0.00144754	Sepsis_HV_S100Ahi_neutrophils
ITGB2	0.625177	10.1241	18.0277	0.000120187	0.00145042	Sepsis_HV_S100Ahi_neutrophils
OSER1	-0.642454	6.69297	18.0152	0.000120736	0.00145489	Sepsis_HV_S100Ahi_neutrophils
TMEM167A	0.54262	6.7846	18.0131	0.000120831	0.00145489	Sepsis_HV_S100Ahi_neutrophils
SCAP	-1.17631	4.86873	18.015	0.000121071	0.00145614	Sepsis_HV_S100Ahi_neutrophils
MRE11	-0.85897	3.08286	17.9931	0.000121713	0.00146221	Sepsis_HV_S100Ahi_neutrophils
RHBDF2	1.90363	5.57324	18.0079	0.000123062	0.00147675	Sepsis_HV_S100Ahi_neutrophils
RALBP1	-0.735322	8.28228	17.9466	0.0001238	0.00148393	Sepsis_HV_S100Ahi_neutrophils
CUX1	0.575086	6.90632	17.9371	0.000124233	0.00148744	Sepsis_HV_S100Ahi_neutrophils
CYB5R3	1.1155	5.339	17.9103	0.000125458	0.00150042	Sepsis_HV_S100Ahi_neutrophils
YWHAZ	0.425772	10.1111	17.9066	0.000125626	0.00150074	Sepsis_HV_S100Ahi_neutrophils
PLSCR1	1.57495	8.04307	17.9346	0.000126391	0.00150684	Sepsis_HV_S100Ahi_neutrophils
AC083799.1	-1.2373	5.65279	17.934	0.000126421	0.00150684	Sepsis_HV_S100Ahi_neutrophils
ANKRD22	2.64743	6.29022	17.9108	0.000127493	0.00151793	Sepsis_HV_S100Ahi_neutrophils
CHMP2A	-0.398539	7.63549	17.8532	0.000128109	0.00152356	Sepsis_HV_S100Ahi_neutrophils
MCTP1	0.723679	6.25289	17.8356	0.00012894	0.00153172	Sepsis_HV_S100Ahi_neutrophils
BLOC1S6	0.834028	5.46364	17.8053	0.000130378	0.00154708	Sepsis_HV_S100Ahi_neutrophils
HINT1	1.80455	4.46229	17.84	0.000130831	0.00155072	Sepsis_HV_S100Ahi_neutrophils
ATP5MPL	0.535642	7.13744	17.7922	0.000131004	0.00155104	Sepsis_HV_S100Ahi_neutrophils
ASPH	1.70232	6.82206	17.8161	0.000131975	0.0015595	Sepsis_HV_S100Ahi_neutrophils
HADHB	0.488749	5.60336	17.7714	0.000132012	0.0015595	Sepsis_HV_S100Ahi_neutrophils
WDR44	0.798002	3.90865	17.7613	0.000132502	0.00156252	Sepsis_HV_S100Ahi_neutrophils
HNRNPH3	-0.694999	6.8688	17.76	0.000132561	0.00156252	Sepsis_HV_S100Ahi_neutrophils
TTLL4	-1.09023	4.15222	17.7517	0.000132966	0.00156556	Sepsis_HV_S100Ahi_neutrophils
AP1AR	2.86837	1.90525	17.7024	0.000135398	0.00159242	Sepsis_HV_S100Ahi_neutrophils
OAT	1.17307	5.88764	17.7017	0.000135577	0.00159276	Sepsis_HV_S100Ahi_neutrophils
IFT122	-1.28175	1.50888	17.6927	0.000135879	0.00159434	Sepsis_HV_S100Ahi_neutrophils
SPTLC2	1.2131	7.23329	17.7117	0.00013601	0.00159434	Sepsis_HV_S100Ahi_neutrophils
SAR1B	1.50396	4.28467	17.6722	0.000136909	0.00160311	Sepsis_HV_S100Ahi_neutrophils
CKS2	-1.25283	2.11961	17.6608	0.000137484	0.00160806	Sepsis_HV_S100Ahi_neutrophils
DNAJB12	-0.482759	5.34581	17.6498	0.000138043	0.00161193	Sepsis_HV_S100Ahi_neutrophils
MSH3	1.10203	3.9827	17.6483	0.000138118	0.00161193	Sepsis_HV_S100Ahi_neutrophils
GALNT2	2.42195	5.64184	17.6683	0.00013931	0.00162406	Sepsis_HV_S100Ahi_neutrophils
WSB2	1.35913	4.99413	17.619	0.000140036	0.00163073	Sepsis_HV_S100Ahi_neutrophils
DHX16	-0.425633	4.46322	17.6035	0.000140416	0.00163337	Sepsis_HV_S100Ahi_neutrophils
PAIP2	-0.467335	7.85952	17.5882	0.000141209	0.0016408	Sepsis_HV_S100Ahi_neutrophils
CRIPT	-0.583924	4.81797	17.576	0.000141845	0.00164639	Sepsis_HV_S100Ahi_neutrophils
MLKL	0.843053	6.70927	17.5726	0.000142024	0.00164667	Sepsis_HV_S100Ahi_neutrophils
ATP6V1H	0.630642	4.39813	17.5599	0.000142689	0.00165172	Sepsis_HV_S100Ahi_neutrophils
SOD1	1.2495	4.14231	17.5583	0.00014277	0.00165172	Sepsis_HV_S100Ahi_neutrophils
ZNF830	-0.618878	4.31808	17.5514	0.000143135	0.00165415	Sepsis_HV_S100Ahi_neutrophils
DUSP16	1.10117	4.34412	17.5119	0.000145236	0.0016766	Sepsis_HV_S100Ahi_neutrophils
ABHD4	-0.700692	5.17272	17.4957	0.000146107	0.00168482	Sepsis_HV_S100Ahi_neutrophils
RPS6KA5	-1.88188	5.90103	17.5318	0.000146463	0.00168563	Sepsis_HV_S100Ahi_neutrophils
PTGS2	-2.33939	8.17821	17.5682	0.000146494	0.00168563	Sepsis_HV_S100Ahi_neutrophils
CEP63	-1.0332	7.43939	17.4958	0.000147433	0.00169461	Sepsis_HV_S100Ahi_neutrophils
KLHL6	1.2788	4.3085	17.4557	0.000148277	0.00170246	Sepsis_HV_S100Ahi_neutrophils
RBBP5	-0.470311	5.17256	17.4509	0.000148542	0.00170366	Sepsis_HV_S100Ahi_neutrophils
CSE1L	-1.34939	1.83158	17.4179	0.000150365	0.00172272	Sepsis_HV_S100Ahi_neutrophils
RESF1	-1.07601	9.90891	17.4416	0.000150683	0.0017245	Sepsis_HV_S100Ahi_neutrophils
CAPNS1	1.15708	7.47217	17.4132	0.000151682	0.00173406	Sepsis_HV_S100Ahi_neutrophils
RNF144B	0.764272	6.75848	17.3811	0.000152425	0.00174069	Sepsis_HV_S100Ahi_neutrophils
BMPR2	1.3283	3.67236	17.3745	0.000152797	0.00174307	Sepsis_HV_S100Ahi_neutrophils
FCRL1	2.68239	3.27057	17.4106	0.000153142	0.00174513	Sepsis_HV_S100Ahi_neutrophils
OLAH	4.65467	5.85771	17.4365	0.00015374	0.00175007	Sepsis_HV_S100Ahi_neutrophils
FAM228B	0.750327	4.307	17.3487	0.000154264	0.00175285	Sepsis_HV_S100Ahi_neutrophils
ALOX12-AS1	-0.698575	3.59348	17.3478	0.000154314	0.00175285	Sepsis_HV_S100Ahi_neutrophils
XIAP	0.567164	6.82101	17.3379	0.000154879	0.00175739	Sepsis_HV_S100Ahi_neutrophils
UBE2K	0.493429	5.85485	17.3325	0.000155192	0.00175907	Sepsis_HV_S100Ahi_neutrophils
ZNF226	-1.20986	2.67868	17.3119	0.000156375	0.00177059	Sepsis_HV_S100Ahi_neutrophils
REX1BD	-1.93199	2.10633	17.3002	0.000157057	0.00177562	Sepsis_HV_S100Ahi_neutrophils
DDX1	2.11843	2.04553	17.2985	0.000157154	0.00177562	Sepsis_HV_S100Ahi_neutrophils
PSME3IP1	-0.437862	6.35754	17.2523	0.000159871	0.0018044	Sepsis_HV_S100Ahi_neutrophils
ZNF85	-1.95716	0.974483	17.2428	0.000160433	0.00180882	Sepsis_HV_S100Ahi_neutrophils
UHMK1	0.780797	5.97315	17.2338	0.00016097	0.00181295	Sepsis_HV_S100Ahi_neutrophils
RBM11	2.97668	1.38853	17.1913	0.000163529	0.00183955	Sepsis_HV_S100Ahi_neutrophils
KIAA1257	-1.26225	3.24299	17.1888	0.000163677	0.00183955	Sepsis_HV_S100Ahi_neutrophils
AGO3	-0.61961	4.75069	17.153	0.000165868	0.00186094	Sepsis_HV_S100Ahi_neutrophils
ITPRIPL2	3.19301	2.31619	17.1615	0.000165968	0.00186094	Sepsis_HV_S100Ahi_neutrophils
GK5	2.4668	3.60045	17.188	0.000166251	0.00186094	Sepsis_HV_S100Ahi_neutrophils
RCL1	2.68254	1.40155	17.145	0.000166365	0.00186094	Sepsis_HV_S100Ahi_neutrophils
DAP	-0.861395	4.72909	17.1423	0.000166531	0.00186094	Sepsis_HV_S100Ahi_neutrophils
BRD8	-0.631545	5.43345	17.1407	0.00016663	0.00186094	Sepsis_HV_S100Ahi_neutrophils
ACTR2	0.483732	10.1371	17.1282	0.000167405	0.00186762	Sepsis_HV_S100Ahi_neutrophils
Z99127.4	-2.09437	0.809002	17.1245	0.000167637	0.00186826	Sepsis_HV_S100Ahi_neutrophils
CLEC7A	-1.03028	8.98379	17.1425	0.000167999	0.00187005	Sepsis_HV_S100Ahi_neutrophils
MISP3	1.55895	2.37079	17.1163	0.000168149	0.00187005	Sepsis_HV_S100Ahi_neutrophils
NCOR2	-1.19271	4.70553	17.1108	0.000169133	0.00187902	Sepsis_HV_S100Ahi_neutrophils
FEM1C	0.702638	5.89679	17.0947	0.000169507	0.00188024	Sepsis_HV_S100Ahi_neutrophils
LARP4B	0.675751	5.97634	17.0932	0.000169597	0.00188024	Sepsis_HV_S100Ahi_neutrophils
GNAQ	0.581275	8.63917	17.076	0.000170686	0.00189034	Sepsis_HV_S100Ahi_neutrophils
ATP1B3	1.80834	2.50607	17.0705	0.000171039	0.00189116	Sepsis_HV_S100Ahi_neutrophils
SDC2	-2.75542	1.36523	17.0895	0.000171115	0.00189116	Sepsis_HV_S100Ahi_neutrophils
LBH	-1.94631	0.761289	17.0616	0.000171604	0.0018916	Sepsis_HV_S100Ahi_neutrophils
KCNMA1	7.40626	3.96745	17.1376	0.000171619	0.0018916	Sepsis_HV_S100Ahi_neutrophils
VAPA	0.549915	8.57924	17.0603	0.000171689	0.0018916	Sepsis_HV_S100Ahi_neutrophils
TAF1D	-0.617329	5.77026	17.0534	0.000172132	0.00189452	Sepsis_HV_S100Ahi_neutrophils
G3BP1	0.697408	4.05865	17.0476	0.0001725	0.00189661	Sepsis_HV_S100Ahi_neutrophils
PSME4	-0.62839	4.62117	17.0343	0.000173358	0.00190408	Sepsis_HV_S100Ahi_neutrophils
RABEP1	-0.536477	4.13065	17.0259	0.000173899	0.00190804	Sepsis_HV_S100Ahi_neutrophils
EED	1.20964	2.38389	17.0153	0.00017459	0.00191365	Sepsis_HV_S100Ahi_neutrophils
FUT4	2.03194	2.42903	17.0088	0.000175013	0.00191453	Sepsis_HV_S100Ahi_neutrophils
LUCAT1	-1.33467	7.72464	17.0491	0.00017503	0.00191453	Sepsis_HV_S100Ahi_neutrophils
STXBP3	0.509916	6.99482	16.9932	0.000176031	0.0019235	Sepsis_HV_S100Ahi_neutrophils
LATS2	0.454745	5.24463	16.9899	0.00017625	0.00192379	Sepsis_HV_S100Ahi_neutrophils
ZBTB6	-0.794247	3.0667	16.9873	0.000176419	0.00192379	Sepsis_HV_S100Ahi_neutrophils
ZNF611	-0.747458	3.82804	16.9655	0.00017786	0.00193599	Sepsis_HV_S100Ahi_neutrophils
AL691432.2	-1.28482	1.66651	16.9648	0.000177902	0.00193599	Sepsis_HV_S100Ahi_neutrophils
AC007298.1	-2.21049	1.34147	16.8846	0.000183307	0.00199276	Sepsis_HV_S100Ahi_neutrophils
ZNF350	-0.60469	4.19117	16.8747	0.00018399	0.00199814	Sepsis_HV_S100Ahi_neutrophils
ESCO1	-0.596497	4.68111	16.8389	0.000186465	0.00202296	Sepsis_HV_S100Ahi_neutrophils
MYO10	3.74833	2.81671	16.8647	0.000187443	0.00203149	Sepsis_HV_S100Ahi_neutrophils
SGK1	-1.81897	6.32944	16.8535	0.00018823	0.00203795	Sepsis_HV_S100Ahi_neutrophils
AP3B2	3.77331	3.69524	16.8505	0.000188442	0.00203816	Sepsis_HV_S100Ahi_neutrophils
FCGR2B	-1.63108	5.34772	16.8439	0.000188903	0.00204107	Sepsis_HV_S100Ahi_neutrophils
JKAMP	0.465754	5.50809	16.7725	0.000191156	0.00206332	Sepsis_HV_S100Ahi_neutrophils
PCBP1-AS1	-1.17449	5.62312	16.806	0.00019159	0.0020659	Sepsis_HV_S100Ahi_neutrophils
DCTN2	0.807447	4.42175	16.7432	0.000193262	0.00208006	Sepsis_HV_S100Ahi_neutrophils
CS	0.665025	5.1006	16.7428	0.000193294	0.00208006	Sepsis_HV_S100Ahi_neutrophils
APP	1.2987	4.32458	16.72	0.000194951	0.00209577	Sepsis_HV_S100Ahi_neutrophils
NUP93	-1.58611	1.03164	16.7133	0.000195437	0.00209888	Sepsis_HV_S100Ahi_neutrophils
ZNF8	-0.962724	2.0066	16.6976	0.000196591	0.00210772	Sepsis_HV_S100Ahi_neutrophils
EIF2AK1	0.6207	5.87503	16.6967	0.000196657	0.00210772	Sepsis_HV_S100Ahi_neutrophils
TGFBI	-2.82674	-0.0849554	16.6675	0.000198822	0.00212878	Sepsis_HV_S100Ahi_neutrophils
PECAM1	-0.817827	8.7864	16.6588	0.000199478	0.00213365	Sepsis_HV_S100Ahi_neutrophils
RBM23	-0.561206	7.64299	16.6552	0.000199745	0.00213436	Sepsis_HV_S100Ahi_neutrophils
H4C5	-1.66182	1.74134	16.631	0.000201565	0.00215164	Sepsis_HV_S100Ahi_neutrophils
USP33	0.484223	5.27273	16.6244	0.000202066	0.00215483	Sepsis_HV_S100Ahi_neutrophils
SDHAF3	1.4551	4.45106	16.6173	0.000202802	0.00216051	Sepsis_HV_S100Ahi_neutrophils
MEF2C-AS1	-2.42625	-0.0680576	16.5985	0.000204039	0.00217151	Sepsis_HV_S100Ahi_neutrophils
ZNF280D	1.34268	2.69549	16.5799	0.000205474	0.00218434	Sepsis_HV_S100Ahi_neutrophils
SLC17A5	0.691943	3.89824	16.5775	0.000205655	0.00218434	Sepsis_HV_S100Ahi_neutrophils
MAFB	2.08053	3.89286	16.61	0.000206142	0.00218532	Sepsis_HV_S100Ahi_neutrophils
ARFIP1	-1.18567	6.10522	16.6097	0.000206158	0.00218532	Sepsis_HV_S100Ahi_neutrophils
DYNC2LI1	5.51052	0.47908	16.9751	0.000209085	0.00221256	Sepsis_HV_S100Ahi_neutrophils
RGL3	-2.39273	1.35737	16.5328	0.000209144	0.00221256	Sepsis_HV_S100Ahi_neutrophils
NDE1	-0.913508	6.45283	16.5105	0.000210905	0.00222897	Sepsis_HV_S100Ahi_neutrophils
NHS	-1.95056	3.25435	16.5198	0.000213218	0.00225118	Sepsis_HV_S100Ahi_neutrophils
SRRM1	-0.376656	6.54448	16.4678	0.000214322	0.00225889	Sepsis_HV_S100Ahi_neutrophils
HIPK2	1.26118	5.42497	16.4803	0.000214373	0.00225889	Sepsis_HV_S100Ahi_neutrophils
ZNF66	-1.52412	3.57466	16.4753	0.000215246	0.00226584	Sepsis_HV_S100Ahi_neutrophils
CCDC59	-0.50237	5.16979	16.4255	0.000217762	0.00229006	Sepsis_HV_S100Ahi_neutrophils
DGLUCY	-1.35339	5.9773	16.4273	0.000220755	0.00231923	Sepsis_HV_S100Ahi_neutrophils
SYNGAP1	-2.5987	-0.317531	16.3554	0.000223599	0.0023468	Sepsis_HV_S100Ahi_neutrophils
BASP1-AS1	1.29685	2.58642	16.3518	0.000223902	0.00234766	Sepsis_HV_S100Ahi_neutrophils
ATE1	0.963702	3.2108	16.3256	0.000226128	0.00236803	Sepsis_HV_S100Ahi_neutrophils
GGTA1P	4.28469	1.23804	16.3234	0.000226312	0.00236803	Sepsis_HV_S100Ahi_neutrophils
BORCS5	1.32778	2.80164	16.3211	0.000226513	0.00236803	Sepsis_HV_S100Ahi_neutrophils
RANBP2	0.635472	5.19863	16.3136	0.000227152	0.00237238	Sepsis_HV_S100Ahi_neutrophils
EPHB1	-2.02555	3.95372	16.3135	0.000230402	0.00240396	Sepsis_HV_S100Ahi_neutrophils
FCGR1A	2.40268	6.66562	16.3097	0.000230735	0.00240494	Sepsis_HV_S100Ahi_neutrophils
FGFBP2	-3.19113	-0.687304	16.2683	0.000231077	0.00240494	Sepsis_HV_S100Ahi_neutrophils
SGSH	2.47729	3.74513	16.3046	0.000231174	0.00240494	Sepsis_HV_S100Ahi_neutrophils
MANF	-0.879197	3.32503	16.2588	0.000231905	0.00241018	Sepsis_HV_S100Ahi_neutrophils
COX6C	1.99968	4.23171	16.275	0.000233768	0.00242717	Sepsis_HV_S100Ahi_neutrophils
LEPR	2.30616	1.36275	16.2191	0.000235419	0.00244193	Sepsis_HV_S100Ahi_neutrophils
ZNF518B	-0.968311	4.00671	16.21	0.000236235	0.002448	Sepsis_HV_S100Ahi_neutrophils
FAM151B	1.81679	2.1376	16.2025	0.000236906	0.00245257	Sepsis_HV_S100Ahi_neutrophils
VPS41	-0.67972	4.95202	16.1981	0.000237293	0.00245419	Sepsis_HV_S100Ahi_neutrophils
SRP54	0.673609	5.29673	16.1859	0.000238396	0.0024603	Sepsis_HV_S100Ahi_neutrophils
EPAS1	2.53946	2.57617	16.1825	0.000238703	0.0024603	Sepsis_HV_S100Ahi_neutrophils
WIPF2	-0.406644	7.57887	16.1814	0.000238806	0.0024603	Sepsis_HV_S100Ahi_neutrophils
YIPF3	-0.639854	6.71655	16.1813	0.00023881	0.0024603	Sepsis_HV_S100Ahi_neutrophils
CDCA8	-1.51109	1.05399	16.1745	0.000239431	0.00246431	Sepsis_HV_S100Ahi_neutrophils
PNMA6A	-3.92099	0.720856	16.1918	0.00024033	0.00247117	Sepsis_HV_S100Ahi_neutrophils
SH3BGRL	1.66769	7.51381	16.1987	0.000240587	0.00247142	Sepsis_HV_S100Ahi_neutrophils
PGM1	0.724607	5.5253	16.1544	0.000241259	0.00247593	Sepsis_HV_S100Ahi_neutrophils
GPR162	-2.80646	0.336966	16.1475	0.00024189	0.00247873	Sepsis_HV_S100Ahi_neutrophils
RPS15A	0.768371	7.19433	16.1463	0.000241998	0.00247873	Sepsis_HV_S100Ahi_neutrophils
MTMR10	-0.444912	6.09621	16.1382	0.000242741	0.00248394	Sepsis_HV_S100Ahi_neutrophils
OSBPL2	-0.642232	6.7551	16.132	0.000243312	0.00248739	Sepsis_HV_S100Ahi_neutrophils
XPOT	1.31572	2.49799	16.1005	0.000246242	0.00251493	Sepsis_HV_S100Ahi_neutrophils
AGL	1.27493	3.50941	16.0878	0.000247426	0.00252336	Sepsis_HV_S100Ahi_neutrophils
AC026979.2	-1.24865	3.93274	16.0838	0.000247808	0.00252336	Sepsis_HV_S100Ahi_neutrophils
SCYL2	0.348075	6.0641	16.0833	0.000247849	0.00252336	Sepsis_HV_S100Ahi_neutrophils
SMPDL3A	2.89291	4.53106	16.1182	0.000248016	0.00252336	Sepsis_HV_S100Ahi_neutrophils
PHC3	0.69226	4.67997	16.0736	0.000248767	0.00252436	Sepsis_HV_S100Ahi_neutrophils
GTF2F2	0.985652	4.81035	16.0733	0.000248792	0.00252436	Sepsis_HV_S100Ahi_neutrophils
DNAJA2	0.518642	6.05326	16.073	0.000248827	0.00252436	Sepsis_HV_S100Ahi_neutrophils
CCNC	2.0772	1.814	16.0696	0.000249145	0.00252518	Sepsis_HV_S100Ahi_neutrophils
SLC25A12	2.61326	2.10753	16.0361	0.000252337	0.0025551	Sepsis_HV_S100Ahi_neutrophils
RTRAF	0.925287	3.82888	16.0329	0.000252638	0.0025557	Sepsis_HV_S100Ahi_neutrophils
FCER1A	-4.83789	-0.82932	36.5263	0.00025614	0.00258697	Sepsis_HV_S100Ahi_neutrophils
ABHD13	0.508104	5.42188	15.9959	0.000256215	0.00258697	Sepsis_HV_S100Ahi_neutrophils
GMEB1	-0.571927	4.01865	15.9919	0.000256603	0.00258843	Sepsis_HV_S100Ahi_neutrophils
ATP2B1	-1.20223	7.22468	16.0254	0.000256874	0.00258871	Sepsis_HV_S100Ahi_neutrophils
ARPC1B	0.508636	8.38289	15.9842	0.00025736	0.00259115	Sepsis_HV_S100Ahi_neutrophils
SLC10A7	5.97976	0.751057	16.3923	0.00025799	0.00259503	Sepsis_HV_S100Ahi_neutrophils
PHYKPL	0.645358	5.48166	15.967	0.000259047	0.0026032	Sepsis_HV_S100Ahi_neutrophils
HSPA5	-0.618148	7.08841	15.9505	0.000260682	0.00261716	Sepsis_HV_S100Ahi_neutrophils
ST6GALNAC3	1.92049	3.61713	15.9365	0.000263126	0.0026392	Sepsis_HV_S100Ahi_neutrophils
NUDT4	0.802681	4.88643	15.9186	0.000263862	0.00264409	Sepsis_HV_S100Ahi_neutrophils
REPIN1	-0.79044	3.75449	15.9146	0.000264271	0.0026457	Sepsis_HV_S100Ahi_neutrophils
B4GALT4	1.96259	3.69667	15.8754	0.00027091	0.00270961	Sepsis_HV_S100Ahi_neutrophils
GPR137B	6.62447	2.77791	15.865	0.000272984	0.00272662	Sepsis_HV_S100Ahi_neutrophils
TEFM	1.26436	2.01206	15.8281	0.000273124	0.00272662	Sepsis_HV_S100Ahi_neutrophils
KL	2.66044	1.82205	15.822	0.000273759	0.0027304	Sepsis_HV_S100Ahi_neutrophils
SERINC2	2.75568	2.54167	15.8143	0.00027549	0.00274503	Sepsis_HV_S100Ahi_neutrophils
HIGD1A	0.846939	4.46629	15.8031	0.000275742	0.00274503	Sepsis_HV_S100Ahi_neutrophils
SRGAP2	-1.20489	3.2617	15.7872	0.00027742	0.00275915	Sepsis_HV_S100Ahi_neutrophils
RAD18	-1.63528	0.673166	15.7765	0.000278554	0.00276664	Sepsis_HV_S100Ahi_neutrophils
C16orf54	-0.680017	8.19771	15.7752	0.000278694	0.00276664	Sepsis_HV_S100Ahi_neutrophils
MED30	-0.724677	3.9456	15.7658	0.000279695	0.00277399	Sepsis_HV_S100Ahi_neutrophils
PRUNE1	-0.584677	4.18049	15.756	0.000280746	0.00278182	Sepsis_HV_S100Ahi_neutrophils
DGKZ	-0.903934	5.48454	15.7525	0.00028112	0.00278293	Sepsis_HV_S100Ahi_neutrophils
CHTOP	-0.42271	5.77577	15.741	0.000282367	0.00279268	Sepsis_HV_S100Ahi_neutrophils
SAP30-DT	3.61835	1.26054	15.7253	0.000284059	0.0028068	Sepsis_HV_S100Ahi_neutrophils
RBM17	0.777599	5.29972	15.7133	0.000285373	0.00281668	Sepsis_HV_S100Ahi_neutrophils
AC010680.2	-1.21131	2.27692	15.7112	0.000285603	0.00281668	Sepsis_HV_S100Ahi_neutrophils
AGGF1	0.720905	4.31543	15.7089	0.000285854	0.00281668	Sepsis_HV_S100Ahi_neutrophils
GIHCG	-1.07595	2.43826	15.6895	0.000287976	0.00283497	Sepsis_HV_S100Ahi_neutrophils
SERBP1	0.666881	5.68449	15.6511	0.000292241	0.00287429	Sepsis_HV_S100Ahi_neutrophils
GTF3A	0.762665	4.45232	15.6435	0.000293088	0.00287929	Sepsis_HV_S100Ahi_neutrophils
VWA5A	5.19951	2.72354	15.6753	0.000293427	0.00287929	Sepsis_HV_S100Ahi_neutrophils
ALPL	2.132	10.302	15.6741	0.000293562	0.00287929	Sepsis_HV_S100Ahi_neutrophils
CCR3	-2.36661	3.75788	15.6635	0.000294756	0.00288834	Sepsis_HV_S100Ahi_neutrophils
RAB37	-0.999181	6.41752	15.6356	0.000296065	0.0028985	Sepsis_HV_S100Ahi_neutrophils
DBI	0.461289	5.71883	15.6121	0.000296644	0.00290149	Sepsis_HV_S100Ahi_neutrophils
U62317.1	-1.81498	1.80447	15.6064	0.000297292	0.00290516	Sepsis_HV_S100Ahi_neutrophils
MSMO1	2.47413	2.13351	15.593	0.000298824	0.00291744	Sepsis_HV_S100Ahi_neutrophils
NIT1	0.531978	4.6056	15.5773	0.000300619	0.00293119	Sepsis_HV_S100Ahi_neutrophils
PLEKHO1	-2.62633	5.17717	15.6403	0.000300783	0.00293119	Sepsis_HV_S100Ahi_neutrophils
DCAF6	0.720204	4.81551	15.5735	0.000301061	0.00293121	Sepsis_HV_S100Ahi_neutrophils
FUBP3	1.20962	2.283	15.5567	0.000303012	0.00294751	Sepsis_HV_S100Ahi_neutrophils
PIP4K2A	0.438496	6.64615	15.5477	0.000304057	0.00295496	Sepsis_HV_S100Ahi_neutrophils
TMEM169	1.62253	2.61419	15.5162	0.000307759	0.00298821	Sepsis_HV_S100Ahi_neutrophils
CANT1	-0.496285	6.58532	15.4966	0.000310081	0.00300801	Sepsis_HV_S100Ahi_neutrophils
PPCDC	-1.10956	3.75109	15.4854	0.000311418	0.00301601	Sepsis_HV_S100Ahi_neutrophils
LNPK	1.76864	4.96478	15.5155	0.000311905	0.00301601	Sepsis_HV_S100Ahi_neutrophils
NEMP1	-1.99905	0.739735	15.4805	0.000311998	0.00301601	Sepsis_HV_S100Ahi_neutrophils
SRSF7	-0.727601	3.92249	15.4802	0.00031204	0.00301601	Sepsis_HV_S100Ahi_neutrophils
TBCA	0.855464	5.54369	15.4758	0.000312572	0.00301841	Sepsis_HV_S100Ahi_neutrophils
ZNF277	1.05356	2.68169	15.4646	0.000313911	0.00302729	Sepsis_HV_S100Ahi_neutrophils
TGM3	-2.93205	1.65969	15.4975	0.000314061	0.00302729	Sepsis_HV_S100Ahi_neutrophils
SNHG9	-0.900155	3.84276	15.4456	0.000316223	0.00304536	Sepsis_HV_S100Ahi_neutrophils
SINHCAF	1.42737	2.94871	15.442	0.000316657	0.00304679	Sepsis_HV_S100Ahi_neutrophils
BAZ1A	0.641259	9.10993	15.4275	0.00031843	0.00306107	Sepsis_HV_S100Ahi_neutrophils
LINC00861	-2.41058	0.352757	15.4132	0.000320184	0.00307515	Sepsis_HV_S100Ahi_neutrophils
RAB3GAP2	0.580544	5.1838	15.4108	0.00032048	0.00307522	Sepsis_HV_S100Ahi_neutrophils
TRIM39	-0.661309	3.82311	15.4024	0.000321521	0.00308242	Sepsis_HV_S100Ahi_neutrophils
PLXDC2	-0.601073	7.61912	15.393	0.000322686	0.00309081	Sepsis_HV_S100Ahi_neutrophils
SYTL3	-0.832843	5.59872	15.3877	0.000323346	0.00309434	Sepsis_HV_S100Ahi_neutrophils
NKX3-1	-2.74919	1.7238	15.4079	0.000325034	0.0031077	Sepsis_HV_S100Ahi_neutrophils
TFDP2	2.94253	1.69329	15.3685	0.000325743	0.00310978	Sepsis_HV_S100Ahi_neutrophils
NAIPP2	3.43535	1.61495	15.3677	0.000325837	0.00310978	Sepsis_HV_S100Ahi_neutrophils
ECHDC3	2.19721	3.80455	15.3975	0.000326331	0.0031117	Sepsis_HV_S100Ahi_neutrophils
TRIM22	1.90004	8.2481	15.3768	0.000328923	0.00313361	Sepsis_HV_S100Ahi_neutrophils
PRF1	-2.69576	0.0230704	15.3284	0.000330814	0.00314881	Sepsis_HV_S100Ahi_neutrophils
CACNA2D4	1.9281	1.92185	15.3248	0.000331277	0.00315039	Sepsis_HV_S100Ahi_neutrophils
CHST11	-0.886033	7.0122	15.3235	0.000331725	0.00315061	Sepsis_HV_S100Ahi_neutrophils
PROSER1	2.12667	3.06249	15.3272	0.000332026	0.00315061	Sepsis_HV_S100Ahi_neutrophils
RHOB	-1.0863	9.0084	15.3488	0.000332485	0.00315061	Sepsis_HV_S100Ahi_neutrophils
GRK5	-1.16274	3.03354	15.3153	0.000332486	0.00315061	Sepsis_HV_S100Ahi_neutrophils
SGK3	1.64443	3.37497	15.2969	0.000334857	0.00317026	Sepsis_HV_S100Ahi_neutrophils
HLA-DQB1	-2.66442	2.74541	15.3185	0.000336382	0.00318186	Sepsis_HV_S100Ahi_neutrophils
MAP3K20	1.65546	5.18621	15.3113	0.000337309	0.0031878	Sepsis_HV_S100Ahi_neutrophils
CIRBP	-0.779276	6.91356	15.2504	0.000340915	0.00321901	Sepsis_HV_S100Ahi_neutrophils
F5	0.993619	8.03296	15.2417	0.000342059	0.00322695	Sepsis_HV_S100Ahi_neutrophils
SNTB1	1.38884	3.35195	15.2136	0.000345791	0.00325927	Sepsis_HV_S100Ahi_neutrophils
PUF60	-0.715129	3.43081	15.195	0.000348285	0.00327799	Sepsis_HV_S100Ahi_neutrophils
KIT	-2.49565	0.997466	15.1942	0.000348395	0.00327799	Sepsis_HV_S100Ahi_neutrophils
BEST1	-0.790385	6.72317	15.1903	0.000348926	0.00327811	Sepsis_HV_S100Ahi_neutrophils
ARHGEF6	0.773772	5.88994	15.1896	0.000349024	0.00327811	Sepsis_HV_S100Ahi_neutrophils
MAIP1	1.74925	2.37784	15.1866	0.000349428	0.00327901	Sepsis_HV_S100Ahi_neutrophils
CHAC2	-2.5664	0.302148	15.1736	0.000351187	0.00329261	Sepsis_HV_S100Ahi_neutrophils
SLC49A4	0.823219	5.34635	15.1633	0.000352588	0.00330284	Sepsis_HV_S100Ahi_neutrophils
AC125232.1	-1.12809	1.71656	15.1381	0.000356043	0.00333226	Sepsis_HV_S100Ahi_neutrophils
TTPAL	0.935719	4.40544	15.1223	0.000358231	0.00334781	Sepsis_HV_S100Ahi_neutrophils
ATP11A	0.503182	6.64439	15.1215	0.000358334	0.00334781	Sepsis_HV_S100Ahi_neutrophils
PDE1B	1.38377	3.02305	15.0989	0.00036149	0.00337433	Sepsis_HV_S100Ahi_neutrophils
FLVCR1-DT	-1.90029	1.56549	15.0908	0.000362625	0.00338196	Sepsis_HV_S100Ahi_neutrophils
CD24	2.17928	3.69914	15.1149	0.000363816	0.00339009	Sepsis_HV_S100Ahi_neutrophils
LINC00174	-1.02848	2.41457	15.067	0.000365984	0.00340514	Sepsis_HV_S100Ahi_neutrophils
CGGBP1	0.359456	6.54076	15.0638	0.000366431	0.00340514	Sepsis_HV_S100Ahi_neutrophils
KLF9	4.89445	4.53234	15.1234	0.00036657	0.00340514	Sepsis_HV_S100Ahi_neutrophils
TMEM164	-0.934035	6.89399	15.0699	0.000366712	0.00340514	Sepsis_HV_S100Ahi_neutrophils
YWHAG	0.859643	4.93016	15.0591	0.000367105	0.00340571	Sepsis_HV_S100Ahi_neutrophils
GPR160	0.965886	7.06945	15.0569	0.000367414	0.00340571	Sepsis_HV_S100Ahi_neutrophils
AP4B1	1.41707	2.79351	15.0504	0.000368347	0.00341138	Sepsis_HV_S100Ahi_neutrophils
PLAA	0.619812	3.8977	15.0375	0.000370196	0.00342484	Sepsis_HV_S100Ahi_neutrophils
DARS1	0.887927	4.24903	15.0341	0.000370677	0.00342484	Sepsis_HV_S100Ahi_neutrophils
AP5M1	0.494986	4.77481	15.0335	0.000370767	0.00342484	Sepsis_HV_S100Ahi_neutrophils
ZNF780A	0.919418	3.61778	15.0285	0.000371483	0.00342848	Sepsis_HV_S100Ahi_neutrophils
VPS35	0.766328	6.36184	15.0183	0.000372962	0.00343914	Sepsis_HV_S100Ahi_neutrophils
PCF11-AS1	-1.76552	0.369421	15.0104	0.000374101	0.00344665	Sepsis_HV_S100Ahi_neutrophils
EEA1	1.05697	4.00826	14.9974	0.000375992	0.00346108	Sepsis_HV_S100Ahi_neutrophils
RECQL	0.652407	4.01339	14.9923	0.00037674	0.00346497	Sepsis_HV_S100Ahi_neutrophils
TAGAP	-1.22846	8.02962	15.0186	0.000377594	0.00346981	Sepsis_HV_S100Ahi_neutrophils
PLEKHG1	4.63492	2.23513	15.6846	0.00037818	0.00347199	Sepsis_HV_S100Ahi_neutrophils
AC135507.1	1.38911	1.98595	14.9804	0.000378484	0.00347199	Sepsis_HV_S100Ahi_neutrophils
BAZ2B	-0.752091	8.25292	14.9485	0.000383199	0.00351222	Sepsis_HV_S100Ahi_neutrophils
CHCHD1	0.714496	4.1029	14.946	0.00038357	0.00351259	Sepsis_HV_S100Ahi_neutrophils
PSMA1	0.860547	4.17579	14.9437	0.000383925	0.00351282	Sepsis_HV_S100Ahi_neutrophils
TCAIM	1.57864	2.92603	14.9404	0.000384412	0.00351424	Sepsis_HV_S100Ahi_neutrophils
CALM3	-0.524711	7.07513	14.9242	0.000386833	0.00353334	Sepsis_HV_S100Ahi_neutrophils
AMD1	-1.07458	6.98597	14.9488	0.000387943	0.00354044	Sepsis_HV_S100Ahi_neutrophils
RDX	2.05922	3.16005	14.915	0.000389126	0.00354819	Sepsis_HV_S100Ahi_neutrophils
SHLD2	2.29762	1.05968	14.903	0.000390041	0.00355348	Sepsis_HV_S100Ahi_neutrophils
GALNT3	0.73135	5.56322	14.8907	0.000391914	0.00356749	Sepsis_HV_S100Ahi_neutrophils
EPS15L1	-0.624156	5.60994	14.8853	0.000392738	0.00357194	Sepsis_HV_S100Ahi_neutrophils
MCM7	-1.21042	1.80725	14.8804	0.000393492	0.00357573	Sepsis_HV_S100Ahi_neutrophils
PUDP	1.18684	2.4328	14.8781	0.000393838	0.00357582	Sepsis_HV_S100Ahi_neutrophils
NEK9	0.841824	4.67446	14.8725	0.000394699	0.00357852	Sepsis_HV_S100Ahi_neutrophils
NAPB	1.34196	2.61046	14.8718	0.000394808	0.00357852	Sepsis_HV_S100Ahi_neutrophils
UTP23	-0.73067	3.45962	14.8446	0.000399014	0.00361355	Sepsis_HV_S100Ahi_neutrophils
LIMK1	1.77577	4.14236	14.8715	0.000399743	0.00361708	Sepsis_HV_S100Ahi_neutrophils
ODF2	-1.26121	1.58506	14.8261	0.000401885	0.00363337	Sepsis_HV_S100Ahi_neutrophils
NBN	0.943141	7.57172	14.7927	0.000407157	0.00367263	Sepsis_HV_S100Ahi_neutrophils
OTULINL	1.45084	5.05076	14.8239	0.00040719	0.00367263	Sepsis_HV_S100Ahi_neutrophils
OXR1	0.718348	4.48919	14.792	0.000407264	0.00367263	Sepsis_HV_S100Ahi_neutrophils
NDUFS4	3.62768	1.81864	14.7773	0.00040964	0.00369093	Sepsis_HV_S100Ahi_neutrophils
CAPZA1	0.339948	9.79879	14.758	0.000412711	0.00371545	Sepsis_HV_S100Ahi_neutrophils
IQGAP2	0.981166	7.83608	14.7487	0.000414543	0.00372723	Sepsis_HV_S100Ahi_neutrophils
ATP6V1C1	1.24549	6.93779	14.7767	0.00041472	0.00372723	Sepsis_HV_S100Ahi_neutrophils
MPZL2	-1.90904	2.83954	14.7586	0.000417651	0.00375039	Sepsis_HV_S100Ahi_neutrophils
CD4	-2.28207	1.34061	14.7201	0.000418857	0.00375805	Sepsis_HV_S100Ahi_neutrophils
NAA60	0.78126	4.75945	14.6996	0.000422225	0.00378507	Sepsis_HV_S100Ahi_neutrophils
DLD	0.770775	4.58074	14.6901	0.00042379	0.0037959	Sepsis_HV_S100Ahi_neutrophils
NDUFA2	-0.402697	6.00011	14.6876	0.000424197	0.00379635	Sepsis_HV_S100Ahi_neutrophils
ZSCAN30	1.56712	3.24699	14.6765	0.000426042	0.00380675	Sepsis_HV_S100Ahi_neutrophils
GABRR2	2.77435	1.67975	14.6757	0.000426179	0.00380675	Sepsis_HV_S100Ahi_neutrophils
CORO1C	-0.657582	6.59681	14.6721	0.000426773	0.00380675	Sepsis_HV_S100Ahi_neutrophils
DNAJC5	0.432129	6.4729	14.672	0.000426791	0.00380675	Sepsis_HV_S100Ahi_neutrophils
ILRUN	-0.545707	4.51344	14.6515	0.000430231	0.00383422	Sepsis_HV_S100Ahi_neutrophils
SORT1	2.38195	6.65411	14.679	0.000431384	0.00383965	Sepsis_HV_S100Ahi_neutrophils
MBD6	-0.515585	8.18427	14.6436	0.000431564	0.00383965	Sepsis_HV_S100Ahi_neutrophils
EML2	1.43708	2.65118	14.6078	0.000437646	0.00389051	Sepsis_HV_S100Ahi_neutrophils
GIMAP7	-1.99967	1.01075	14.601	0.000438823	0.00389771	Sepsis_HV_S100Ahi_neutrophils
CRTAP	-0.849527	3.83178	14.5877	0.000441098	0.00391465	Sepsis_HV_S100Ahi_neutrophils
SEC23B	0.58988	4.63006	14.58	0.000442432	0.00391797	Sepsis_HV_S100Ahi_neutrophils
GCNT1	1.25273	3.32465	14.58	0.000442442	0.00391797	Sepsis_HV_S100Ahi_neutrophils
SKAP1	-3.2561	-0.611641	15.1015	0.000442577	0.00391797	Sepsis_HV_S100Ahi_neutrophils
SERTAD2	-0.907976	5.77078	14.5669	0.000444718	0.00393364	Sepsis_HV_S100Ahi_neutrophils
HDHD2	2.216	1.86561	14.5628	0.000445434	0.00393671	Sepsis_HV_S100Ahi_neutrophils
ZNF266	-0.941542	3.14998	14.5544	0.000446896	0.00394148	Sepsis_HV_S100Ahi_neutrophils
ATP5PB	0.634453	6.29606	14.5543	0.000446906	0.00394148	Sepsis_HV_S100Ahi_neutrophils
CCDC93	0.609427	4.70149	14.5533	0.000447087	0.00394148	Sepsis_HV_S100Ahi_neutrophils
LINC02035	0.939831	4.65759	14.5481	0.000447998	0.00394435	Sepsis_HV_S100Ahi_neutrophils
FSCN1	-2.03139	1.50104	14.5465	0.000448286	0.00394435	Sepsis_HV_S100Ahi_neutrophils
DPY19L3	0.992951	5.71541	14.5451	0.000448525	0.00394435	Sepsis_HV_S100Ahi_neutrophils
TMEM64	2.26411	1.38518	14.5368	0.000449995	0.00395217	Sepsis_HV_S100Ahi_neutrophils
AC011676.5	-1.39812	1.11025	14.5358	0.000450158	0.00395217	Sepsis_HV_S100Ahi_neutrophils
MBD2	0.455235	7.79825	14.531	0.000451013	0.00395641	Sepsis_HV_S100Ahi_neutrophils
TCF12	2.49524	1.88298	14.5102	0.000454703	0.00398549	Sepsis_HV_S100Ahi_neutrophils
SND1	2.0328	2.00975	14.503	0.000455986	0.00399344	Sepsis_HV_S100Ahi_neutrophils
ANAPC1	-2.26092	-0.26031	14.5	0.000456536	0.00399497	Sepsis_HV_S100Ahi_neutrophils
AC007032.1	-0.990876	4.59916	14.4918	0.000457993	0.00400442	Sepsis_HV_S100Ahi_neutrophils
HDAC2	0.569766	4.78533	14.4825	0.000459671	0.0040158	Sepsis_HV_S100Ahi_neutrophils
STX11	0.729135	8.37432	14.4552	0.000464623	0.00405573	Sepsis_HV_S100Ahi_neutrophils
MPPE1	-0.713036	6.79411	14.4288	0.000469469	0.00409466	Sepsis_HV_S100Ahi_neutrophils
GMFB	0.620889	5.02542	14.4147	0.000472071	0.00411398	Sepsis_HV_S100Ahi_neutrophils
GPR42	3.88577	0.84686	14.4041	0.000474046	0.00412781	Sepsis_HV_S100Ahi_neutrophils
ENTPD7	4.05414	3.92778	14.4315	0.000474507	0.00412844	Sepsis_HV_S100Ahi_neutrophils
YOD1	1.14744	5.00116	14.3983	0.000475135	0.00413053	Sepsis_HV_S100Ahi_neutrophils
ZC3H7A	0.537745	5.54197	14.3942	0.000475888	0.00413369	Sepsis_HV_S100Ahi_neutrophils
ABCB10	2.60306	1.23119	14.3895	0.000476782	0.00413808	Sepsis_HV_S100Ahi_neutrophils
ACSL4	0.829016	7.98586	14.3801	0.000478537	0.00414992	Sepsis_HV_S100Ahi_neutrophils
SPOCK2	-2.13811	2.74011	14.4066	0.000479158	0.00415192	Sepsis_HV_S100Ahi_neutrophils
CFAP58	-1.1001	2.17901	14.3404	0.000486079	0.00420846	Sepsis_HV_S100Ahi_neutrophils
FUZ	-1.70565	1.60485	14.3358	0.000486966	0.00421271	Sepsis_HV_S100Ahi_neutrophils
TRMT1L	0.751783	4.83543	14.3321	0.000487663	0.00421531	Sepsis_HV_S100Ahi_neutrophils
FBXO34	0.986611	4.34789	14.3275	0.000488543	0.00421949	Sepsis_HV_S100Ahi_neutrophils
TRA2A	-0.557436	6.27564	14.3081	0.000492305	0.00424853	Sepsis_HV_S100Ahi_neutrophils
SIAH1	-0.794072	4.28639	14.3026	0.000493361	0.0042539	Sepsis_HV_S100Ahi_neutrophils
LATS1	0.698321	3.85391	14.3003	0.000493819	0.0042539	Sepsis_HV_S100Ahi_neutrophils
CDC42EP3	0.691562	9.37687	14.2979	0.000494285	0.0042539	Sepsis_HV_S100Ahi_neutrophils
AC079209.1	2.02957	3.56627	14.3233	0.000494527	0.0042539	Sepsis_HV_S100Ahi_neutrophils
LEPROT	0.764408	6.66199	14.2924	0.00049535	0.00425753	Sepsis_HV_S100Ahi_neutrophils
SELENOF	0.549982	7.04005	14.2827	0.000497247	0.00427038	Sepsis_HV_S100Ahi_neutrophils
ECPAS	0.864223	4.61162	14.2785	0.000498076	0.00427405	Sepsis_HV_S100Ahi_neutrophils
DNMT3A	-0.533899	4.95227	14.2597	0.000501769	0.00430226	Sepsis_HV_S100Ahi_neutrophils
KPNA3	0.957764	4.29742	14.2557	0.000502579	0.00430574	Sepsis_HV_S100Ahi_neutrophils
IL13RA1	-0.591944	7.67504	14.2241	0.000508883	0.00435623	Sepsis_HV_S100Ahi_neutrophils
MEI1	4.10116	1.69645	14.2152	0.000512115	0.00438037	Sepsis_HV_S100Ahi_neutrophils
TXNDC12	-0.654898	4.36556	14.1994	0.000513868	0.00439107	Sepsis_HV_S100Ahi_neutrophils
IRAK2	1.38949	2.35244	14.1978	0.000514191	0.00439107	Sepsis_HV_S100Ahi_neutrophils
RTCA	0.901808	3.48723	14.1882	0.000516127	0.0044021	Sepsis_HV_S100Ahi_neutrophils
ACAA2	3.45323	1.60721	14.1847	0.000516845	0.0044021	Sepsis_HV_S100Ahi_neutrophils
TSPYL2	-2.57706	0.783334	14.1838	0.000517036	0.0044021	Sepsis_HV_S100Ahi_neutrophils
XRN2	0.723831	7.9617	14.1833	0.000517139	0.0044021	Sepsis_HV_S100Ahi_neutrophils
H2BC20P	-0.815051	3.22747	14.1669	0.0005205	0.00442716	Sepsis_HV_S100Ahi_neutrophils
CLEC5A	2.80543	3.59427	14.1824	0.000523266	0.00444713	Sepsis_HV_S100Ahi_neutrophils
PRXL2B	-1.14884	1.99897	14.1437	0.000525292	0.00446079	Sepsis_HV_S100Ahi_neutrophils
NT5C3A	0.75016	7.09453	14.1144	0.000531413	0.00450917	Sepsis_HV_S100Ahi_neutrophils
MKNK1	0.886234	7.63803	14.1072	0.000532929	0.00451719	Sepsis_HV_S100Ahi_neutrophils
DHCR7	3.21617	1.83043	14.1059	0.000533209	0.00451719	Sepsis_HV_S100Ahi_neutrophils
AC023509.3	-1.78451	0.470036	14.0994	0.000534568	0.0045251	Sepsis_HV_S100Ahi_neutrophils
ANAPC15	1.19152	3.9198	14.0876	0.000537074	0.0045427	Sepsis_HV_S100Ahi_neutrophils
PSMD1	0.717193	4.8838	14.0776	0.000539208	0.00455712	Sepsis_HV_S100Ahi_neutrophils
AC009303.4	4.04134	2.31768	14.0948	0.00054165	0.00457413	Sepsis_HV_S100Ahi_neutrophils
AC074132.1	-2.00771	2.3963	14.0845	0.000543851	0.00458906	Sepsis_HV_S100Ahi_neutrophils
SLC11A2	4.65145	1.51486	14.0388	0.000548371	0.00462354	Sepsis_HV_S100Ahi_neutrophils
SLC30A1	1.03102	3.96783	14.0146	0.000552832	0.00465746	Sepsis_HV_S100Ahi_neutrophils
RYK	0.868884	2.91276	14.0101	0.000553821	0.00466209	Sepsis_HV_S100Ahi_neutrophils
ZNF12	0.493148	3.95248	14.0018	0.000555646	0.00466944	Sepsis_HV_S100Ahi_neutrophils
MEAF6	-0.884903	3.52665	14.001	0.000555829	0.00466944	Sepsis_HV_S100Ahi_neutrophils
UNC119B	-1.10794	2.42731	14.0001	0.000556011	0.00466944	Sepsis_HV_S100Ahi_neutrophils
FCAR	0.705407	5.62187	13.997	0.000556693	0.00467148	Sepsis_HV_S100Ahi_neutrophils
EEF1A1	0.711294	8.01552	13.9934	0.000557509	0.00467463	Sepsis_HV_S100Ahi_neutrophils
TUBA1B	-0.525935	6.91003	13.9858	0.000559184	0.004684	Sepsis_HV_S100Ahi_neutrophils
NRAS	1.05391	4.07196	13.9838	0.000559628	0.004684	Sepsis_HV_S100Ahi_neutrophils
AC003102.1	2.12513	1.14917	13.9823	0.000559947	0.004684	Sepsis_HV_S100Ahi_neutrophils
ZNF417	-0.98885	1.65686	13.9647	0.000563875	0.00471314	Sepsis_HV_S100Ahi_neutrophils
PRPF8	-0.464681	4.84652	13.9625	0.000564375	0.00471362	Sepsis_HV_S100Ahi_neutrophils
TMEM131L	0.448547	6.52742	13.948	0.000567623	0.00473702	Sepsis_HV_S100Ahi_neutrophils
QPRT	-2.86579	-0.60791	13.9436	0.000568631	0.00474172	Sepsis_HV_S100Ahi_neutrophils
FLVCR2	4.48531	2.72401	13.9592	0.00057146	0.00476157	Sepsis_HV_S100Ahi_neutrophils
KIF5B	0.347756	7.76504	13.9284	0.000572064	0.00476185	Sepsis_HV_S100Ahi_neutrophils
PNPLA1	1.13038	3.68293	13.927	0.00057239	0.00476185	Sepsis_HV_S100Ahi_neutrophils
ZC3H6	-0.65572	5.52501	13.9222	0.000573482	0.00476721	Sepsis_HV_S100Ahi_neutrophils
SSBP2	-1.32778	3.94208	13.9389	0.000574229	0.00476969	Sepsis_HV_S100Ahi_neutrophils
FBXO3	0.70276	4.0991	13.9125	0.000575696	0.00477519	Sepsis_HV_S100Ahi_neutrophils
LRRN1	1.38328	3.91339	13.9121	0.000575789	0.00477519	Sepsis_HV_S100Ahi_neutrophils
ACADM	2.34522	1.92347	13.906	0.000577177	0.00478297	Sepsis_HV_S100Ahi_neutrophils
PRPF3	-0.372566	4.7053	13.8947	0.000579768	0.0048007	Sepsis_HV_S100Ahi_neutrophils
ATG2A	-1.38741	4.68911	13.9161	0.000581302	0.00480965	Sepsis_HV_S100Ahi_neutrophils
SRPK2	-0.69495	7.17457	13.8829	0.000582509	0.00481222	Sepsis_HV_S100Ahi_neutrophils
GZMB	-2.82121	-0.571908	13.8828	0.000582518	0.00481222	Sepsis_HV_S100Ahi_neutrophils
NDUFB3	0.610392	6.93181	13.88	0.000583184	0.00481399	Sepsis_HV_S100Ahi_neutrophils
ZNF180	-0.828593	2.24856	13.8714	0.000585163	0.00482657	Sepsis_HV_S100Ahi_neutrophils
UBE4B	-0.510962	5.51389	13.8577	0.000588368	0.00484924	Sepsis_HV_S100Ahi_neutrophils
TTC13	0.963616	3.22896	13.8476	0.000590737	0.00486302	Sepsis_HV_S100Ahi_neutrophils
CNOT8	0.394808	6.32076	13.8467	0.000590953	0.00486302	Sepsis_HV_S100Ahi_neutrophils
NUAK2	-0.756268	7.50421	13.8364	0.000593365	0.0048777	Sepsis_HV_S100Ahi_neutrophils
MTG2	-0.707242	4.90917	13.8352	0.000593655	0.0048777	Sepsis_HV_S100Ahi_neutrophils
ERLEC1	0.817103	3.56547	13.8256	0.000595942	0.00489271	Sepsis_HV_S100Ahi_neutrophils
AC093157.1	3.24264	2.58728	13.849	0.000596953	0.00489722	Sepsis_HV_S100Ahi_neutrophils
HCCS	0.904795	2.23822	13.8151	0.000598436	0.00490561	Sepsis_HV_S100Ahi_neutrophils
NCL	-0.777091	3.99023	13.8131	0.000598912	0.00490573	Sepsis_HV_S100Ahi_neutrophils
MAPK8	-0.844613	3.60496	13.8101	0.000599625	0.00490684	Sepsis_HV_S100Ahi_neutrophils
PLEKHF2	0.59591	5.55116	13.8086	0.00059997	0.00490684	Sepsis_HV_S100Ahi_neutrophils
TTC8	3.60309	0.774699	13.7923	0.000603897	0.00493515	Sepsis_HV_S100Ahi_neutrophils
CD58	0.446065	6.8411	13.7832	0.000606081	0.00494701	Sepsis_HV_S100Ahi_neutrophils
UBE3A	1.44179	3.43978	13.7824	0.000606279	0.00494701	Sepsis_HV_S100Ahi_neutrophils
PIK3R5	-0.543197	7.56364	13.7732	0.000608501	0.00496134	Sepsis_HV_S100Ahi_neutrophils
RASSF5	-0.475873	8.15725	13.7575	0.000612322	0.00498866	Sepsis_HV_S100Ahi_neutrophils
HNRNPH1	-0.488382	4.9059	13.7477	0.000614709	0.00500428	Sepsis_HV_S100Ahi_neutrophils
DUSP3	1.52252	4.3003	13.7615	0.000615715	0.00500863	Sepsis_HV_S100Ahi_neutrophils
MMS22L	-1.2299	1.41408	13.7394	0.000616745	0.00501317	Sepsis_HV_S100Ahi_neutrophils
AC025164.2	-2.477	-0.0158769	13.736	0.000617595	0.00501625	Sepsis_HV_S100Ahi_neutrophils
ZNF33B	-1.32953	1.75553	13.7338	0.000618141	0.00501685	Sepsis_HV_S100Ahi_neutrophils
BLOC1S1	0.640178	6.16745	13.7264	0.000619952	0.00502285	Sepsis_HV_S100Ahi_neutrophils
PHOSPHO1	-2.60829	7.02337	13.776	0.000620325	0.00502285	Sepsis_HV_S100Ahi_neutrophils
CDC73	0.478505	5.74233	13.7244	0.000620453	0.00502285	Sepsis_HV_S100Ahi_neutrophils
LIPN	2.11766	2.21471	13.7231	0.00062077	0.00502285	Sepsis_HV_S100Ahi_neutrophils
IKBIP	-1.03155	7.21255	13.7449	0.000622138	0.00502659	Sepsis_HV_S100Ahi_neutrophils
C15orf39	-0.69511	7.27017	13.7175	0.000622178	0.00502659	Sepsis_HV_S100Ahi_neutrophils
ZBTB44	0.614224	6.086	13.7142	0.000622981	0.00502926	Sepsis_HV_S100Ahi_neutrophils
EIF3M	1.16717	3.43744	13.6984	0.000626928	0.00505728	Sepsis_HV_S100Ahi_neutrophils
FUS	-0.874583	6.50641	13.6966	0.000627832	0.00506073	Sepsis_HV_S100Ahi_neutrophils
KCNE1	1.08526	4.89508	13.6852	0.000630249	0.00507637	Sepsis_HV_S100Ahi_neutrophils
RGS2	-1.16298	12.1441	13.7075	0.000631466	0.00508232	Sepsis_HV_S100Ahi_neutrophils
LINC00910	-0.866077	1.77005	13.6768	0.00063235	0.00508558	Sepsis_HV_S100Ahi_neutrophils
SLC30A7	0.743052	3.97006	13.67	0.000634076	0.00509456	Sepsis_HV_S100Ahi_neutrophils
ERLIN2	1.28177	3.61512	13.6686	0.000634424	0.00509456	Sepsis_HV_S100Ahi_neutrophils
RHOF	-0.856138	3.70046	13.6648	0.000635386	0.00509746	Sepsis_HV_S100Ahi_neutrophils
AC242988.2	-2.48704	1.22254	13.675	0.00063593	0.00509746	Sepsis_HV_S100Ahi_neutrophils
OGA	-0.613959	8.22941	13.6607	0.000636444	0.00509746	Sepsis_HV_S100Ahi_neutrophils
S1PR1	4.7656	4.69364	13.7102	0.000636702	0.00509746	Sepsis_HV_S100Ahi_neutrophils
GZMA	-2.59647	0.104311	13.6551	0.000637872	0.00510163	Sepsis_HV_S100Ahi_neutrophils
NPTN	0.555382	6.49742	13.6538	0.000638183	0.00510163	Sepsis_HV_S100Ahi_neutrophils
ZNF236	0.981368	2.37397	13.6418	0.000641253	0.00512231	Sepsis_HV_S100Ahi_neutrophils
C19orf38	0.730688	6.63566	13.6333	0.000643455	0.00513266	Sepsis_HV_S100Ahi_neutrophils
TRPV2	1.42035	3.10351	13.633	0.000643513	0.00513266	Sepsis_HV_S100Ahi_neutrophils
MLEC	-1.16019	2.08479	13.6206	0.000646723	0.00515439	Sepsis_HV_S100Ahi_neutrophils
IDS	-0.673453	5.10301	13.6146	0.000648271	0.00516124	Sepsis_HV_S100Ahi_neutrophils
PAFAH1B1	0.342851	6.96128	13.6135	0.000648553	0.00516124	Sepsis_HV_S100Ahi_neutrophils
TAF4	-1.2937	3.99842	13.6219	0.000650392	0.005172	Sepsis_HV_S100Ahi_neutrophils
LINC00674	-1.54637	0.420511	13.6045	0.000650884	0.00517205	Sepsis_HV_S100Ahi_neutrophils
CAPZA2	0.346864	8.21053	13.5794	0.000657453	0.00522034	Sepsis_HV_S100Ahi_neutrophils
RNF38	0.456072	5.97693	13.5749	0.000658641	0.00522549	Sepsis_HV_S100Ahi_neutrophils
UBE2A	0.34725	5.92627	13.5732	0.000659084	0.00522549	Sepsis_HV_S100Ahi_neutrophils
COX7A2L	0.784908	5.45786	13.5649	0.000661303	0.00523918	Sepsis_HV_S100Ahi_neutrophils
ECE1	0.702217	7.56179	13.5623	0.000661982	0.00524065	Sepsis_HV_S100Ahi_neutrophils
LINC02207	1.75256	5.30768	13.5869	0.000662557	0.0052413	Sepsis_HV_S100Ahi_neutrophils
SCP2	1.59353	4.35636	13.5803	0.000664298	0.00525116	Sepsis_HV_S100Ahi_neutrophils
GFOD2	0.645538	4.46865	13.5469	0.000666069	0.00526125	Sepsis_HV_S100Ahi_neutrophils
MORF4L2	-0.681485	3.95533	13.5364	0.000668885	0.00527727	Sepsis_HV_S100Ahi_neutrophils
SGPP2	3.96236	1.90908	13.5541	0.00066909	0.00527727	Sepsis_HV_S100Ahi_neutrophils
RAP1GDS1	2.59127	2.15739	13.525	0.00067195	0.00529591	Sepsis_HV_S100Ahi_neutrophils
OSER1-DT	-1.02043	4.10202	13.523	0.000672479	0.00529614	Sepsis_HV_S100Ahi_neutrophils
ARHGEF3	1.14309	4.03476	13.5063	0.000676994	0.00532587	Sepsis_HV_S100Ahi_neutrophils
SLC25A20	0.940584	3.68667	13.5054	0.000677255	0.00532587	Sepsis_HV_S100Ahi_neutrophils
ZNF438	0.848122	6.19125	13.4901	0.000681401	0.00535289	Sepsis_HV_S100Ahi_neutrophils
ZNRD1	0.676368	3.12789	13.4885	0.000681833	0.00535289	Sepsis_HV_S100Ahi_neutrophils
RAB11FIP1	-0.67225	9.18526	13.4872	0.000682201	0.00535289	Sepsis_HV_S100Ahi_neutrophils
ANKS1A	1.14129	4.7749	13.4733	0.000686011	0.00537169	Sepsis_HV_S100Ahi_neutrophils
MS4A2	-3.04516	-0.886751	13.4731	0.000686064	0.00537169	Sepsis_HV_S100Ahi_neutrophils
CXCR1	-0.555404	10.1998	13.4729	0.000686113	0.00537169	Sepsis_HV_S100Ahi_neutrophils
SCAT8	-1.11778	3.1377	13.4629	0.000688887	0.00538944	Sepsis_HV_S100Ahi_neutrophils
SMIM15	1.48276	2.44611	13.4553	0.000691003	0.0053999	Sepsis_HV_S100Ahi_neutrophils
TPT1	0.77716	10.7594	13.4544	0.00069124	0.0053999	Sepsis_HV_S100Ahi_neutrophils
NDUFA4	1.28658	5.7722	13.4779	0.000692025	0.00540124	Sepsis_HV_S100Ahi_neutrophils
DHX8	-0.411149	4.80345	13.4501	0.000692428	0.00540124	Sepsis_HV_S100Ahi_neutrophils
THUMPD3-AS1	-0.612127	4.04766	13.4412	0.000694898	0.00541654	Sepsis_HV_S100Ahi_neutrophils
CCND2	-1.12139	3.42911	13.4293	0.000698249	0.00543867	Sepsis_HV_S100Ahi_neutrophils
CCDC17	0.945734	2.63129	13.4137	0.000702634	0.00546273	Sepsis_HV_S100Ahi_neutrophils
KIF22	-1.43308	1.2805	13.4136	0.000702651	0.00546273	Sepsis_HV_S100Ahi_neutrophils
MAP2K1	0.704302	5.16745	13.4121	0.000703073	0.00546273	Sepsis_HV_S100Ahi_neutrophils
AL844908.1	1.35864	2.29875	13.411	0.000703394	0.00546273	Sepsis_HV_S100Ahi_neutrophils
TLE3	-0.640837	8.50107	13.4066	0.000704638	0.0054684	Sepsis_HV_S100Ahi_neutrophils
ZNF597	1.49876	1.42306	13.3958	0.000707692	0.00548638	Sepsis_HV_S100Ahi_neutrophils
MRPS18C	0.775407	3.94518	13.3948	0.000707987	0.00548638	Sepsis_HV_S100Ahi_neutrophils
VDAC1	1.25016	2.26804	13.3639	0.000716819	0.00554912	Sepsis_HV_S100Ahi_neutrophils
SUMF2	-1.30909	0.887756	13.3629	0.000717126	0.00554912	Sepsis_HV_S100Ahi_neutrophils
DZIP3	3.05377	1.00234	13.3574	0.000718699	0.00555413	Sepsis_HV_S100Ahi_neutrophils
YWHAH	0.883407	6.03692	13.357	0.000718819	0.00555413	Sepsis_HV_S100Ahi_neutrophils
IGF2R	-0.825115	9.78881	13.3466	0.000721834	0.00557338	Sepsis_HV_S100Ahi_neutrophils
ROCK1	0.334936	9.04049	13.3429	0.000722919	0.00557391	Sepsis_HV_S100Ahi_neutrophils
PSMD6-AS2	-0.938994	2.76547	13.3422	0.000723127	0.00557391	Sepsis_HV_S100Ahi_neutrophils
C1orf112	-2.04924	-0.0829844	13.341	0.000723476	0.00557391	Sepsis_HV_S100Ahi_neutrophils
GRK3	3.16155	2.36083	13.3456	0.000729684	0.00561767	Sepsis_HV_S100Ahi_neutrophils
DHX36	0.702547	4.99861	13.3119	0.000731997	0.0056314	Sepsis_HV_S100Ahi_neutrophils
FGF13	2.62263	3.41383	13.3233	0.000736259	0.00566009	Sepsis_HV_S100Ahi_neutrophils
CDADC1	1.63166	3.52595	13.2942	0.000738233	0.00567116	Sepsis_HV_S100Ahi_neutrophils
NUP50-DT	-1.33424	3.49026	13.2856	0.000741279	0.00569046	Sepsis_HV_S100Ahi_neutrophils
LINC00243	-1.39661	2.85543	13.2692	0.000744686	0.00571248	Sepsis_HV_S100Ahi_neutrophils
CD300LB	-1.87484	3.91339	13.2871	0.000747013	0.0057262	Sepsis_HV_S100Ahi_neutrophils
AL136441.1	-2.04521	0.417633	13.2574	0.000748227	0.00573137	Sepsis_HV_S100Ahi_neutrophils
TLE1	3.98866	2.06036	13.2737	0.000751045	0.00574696	Sepsis_HV_S100Ahi_neutrophils
ARL6IP6	0.727565	5.58503	13.2471	0.000751343	0.00574696	Sepsis_HV_S100Ahi_neutrophils
RAD51-AS1	-1.13368	1.68072	13.2337	0.000755412	0.00577393	Sepsis_HV_S100Ahi_neutrophils
JAK3	0.974153	7.83485	13.2266	0.000759932	0.00580338	Sepsis_HV_S100Ahi_neutrophils
FBXO44	2.02888	1.34408	13.2176	0.000760356	0.00580338	Sepsis_HV_S100Ahi_neutrophils
RASA2	0.556041	6.83084	13.1999	0.000765792	0.00584068	Sepsis_HV_S100Ahi_neutrophils
PCNP	0.367463	5.40372	13.1868	0.000769849	0.00586741	Sepsis_HV_S100Ahi_neutrophils
H2BC5	1.08931	5.86586	13.1962	0.000770809	0.00586749	Sepsis_HV_S100Ahi_neutrophils
TEPSIN	-0.457426	4.75703	13.1832	0.000770963	0.00586749	Sepsis_HV_S100Ahi_neutrophils
RNF146	0.78932	5.35148	13.1807	0.000771759	0.00586824	Sepsis_HV_S100Ahi_neutrophils
CLIP1	0.513175	7.5539	13.1786	0.000772421	0.00586824	Sepsis_HV_S100Ahi_neutrophils
RPS5	-0.921215	3.81862	13.1776	0.000772717	0.00586824	Sepsis_HV_S100Ahi_neutrophils
ITFG2	-1.07481	0.940801	13.8193	0.000777202	0.00589808	Sepsis_HV_S100Ahi_neutrophils
NDC80	-1.5585	2.09239	13.1443	0.000783192	0.00593712	Sepsis_HV_S100Ahi_neutrophils
XPO7	-0.481179	4.43831	13.1422	0.000783863	0.00593712	Sepsis_HV_S100Ahi_neutrophils
FAM160B1	0.472615	6.34179	13.1417	0.000784022	0.00593712	Sepsis_HV_S100Ahi_neutrophils
RAMAC	-0.528287	3.97353	13.1184	0.000791413	0.00598883	Sepsis_HV_S100Ahi_neutrophils
GDPD5	-2.90117	-0.645896	13.1094	0.000794324	0.00600658	Sepsis_HV_S100Ahi_neutrophils
GNAI3	0.363025	7.72393	13.0903	0.000800483	0.00604818	Sepsis_HV_S100Ahi_neutrophils
KLHL8	0.778274	6.49623	13.0888	0.000800963	0.00604818	Sepsis_HV_S100Ahi_neutrophils
GIGYF1	-0.886944	5.30223	13.0777	0.000804548	0.00607094	Sepsis_HV_S100Ahi_neutrophils
FAM114A2	0.814213	3.28628	13.0688	0.00080747	0.00608867	Sepsis_HV_S100Ahi_neutrophils
TSHZ1	1.43928	2.0994	12.9801	0.000837005	0.0063069	Sepsis_HV_S100Ahi_neutrophils
HERC4	0.389875	5.71691	12.971	0.000840106	0.00632578	Sepsis_HV_S100Ahi_neutrophils
MBOAT2	0.656327	7.16008	12.9657	0.000841913	0.00633491	Sepsis_HV_S100Ahi_neutrophils
SSPN	-2.85726	1.20068	12.9819	0.000844793	0.00634975	Sepsis_HV_S100Ahi_neutrophils
SUMF1	1.10877	4.63962	12.9565	0.000845081	0.00634975	Sepsis_HV_S100Ahi_neutrophils
SLC40A1	0.565951	8.04697	12.944	0.000849361	0.0063774	Sepsis_HV_S100Ahi_neutrophils
CASP9	-0.490068	3.79221	12.9417	0.000850149	0.00637882	Sepsis_HV_S100Ahi_neutrophils
ZC3H4	-0.440078	4.69597	12.9197	0.000857806	0.00643173	Sepsis_HV_S100Ahi_neutrophils
IMPDH2	-1.13656	1.34807	12.9112	0.000860751	0.00644927	Sepsis_HV_S100Ahi_neutrophils
PUM1	0.403282	6.04673	12.9084	0.000861743	0.00645215	Sepsis_HV_S100Ahi_neutrophils
CCT6P3	-1.2307	2.38378	12.9002	0.000864599	0.00646898	Sepsis_HV_S100Ahi_neutrophils
MOSPD3	1.24978	4.65843	12.8987	0.000866739	0.00648043	Sepsis_HV_S100Ahi_neutrophils
ZNF845	-1.04636	2.04263	12.8902	0.000868132	0.00648628	Sepsis_HV_S100Ahi_neutrophils
PID1	-3.08837	-0.884507	12.8671	0.000876341	0.00654302	Sepsis_HV_S100Ahi_neutrophils
PTPN22	1.29467	4.695	12.8728	0.000878565	0.00655502	Sepsis_HV_S100Ahi_neutrophils
TIPARP	1.07867	4.76397	12.8508	0.000882145	0.00657711	Sepsis_HV_S100Ahi_neutrophils
AGTPBP1	0.620311	7.64711	12.8469	0.000883571	0.00658313	Sepsis_HV_S100Ahi_neutrophils
ITPR2	0.712598	5.24861	12.8332	0.000888508	0.00661235	Sepsis_HV_S100Ahi_neutrophils
AC015802.6	-0.972734	3.8549	12.8325	0.000888737	0.00661235	Sepsis_HV_S100Ahi_neutrophils
BLOC1S3	-0.527822	4.21106	12.8055	0.000898573	0.00668086	Sepsis_HV_S100Ahi_neutrophils
ZZEF1	-0.404066	4.73777	12.8003	0.00090048	0.00669036	Sepsis_HV_S100Ahi_neutrophils
PTPN2	1.04365	5.49748	12.7933	0.000904286	0.00671394	Sepsis_HV_S100Ahi_neutrophils
AC007390.1	2.4678	0.88229	12.786	0.000905746	0.00672009	Sepsis_HV_S100Ahi_neutrophils
RBM4B	-0.844786	2.03143	12.7801	0.000907919	0.00672413	Sepsis_HV_S100Ahi_neutrophils
CDIP1	-1.48751	2.38395	12.7795	0.000908151	0.00672413	Sepsis_HV_S100Ahi_neutrophils
AC087239.1	-1.712	1.28162	12.7784	0.000908554	0.00672413	Sepsis_HV_S100Ahi_neutrophils
ARPC5L	1.52929	3.85867	12.7886	0.00090882	0.00672413	Sepsis_HV_S100Ahi_neutrophils
AC026462.1	-0.576971	3.2624	12.773	0.000910563	0.00672648	Sepsis_HV_S100Ahi_neutrophils
TMA7	-0.410625	7.33493	12.7729	0.000910604	0.00672648	Sepsis_HV_S100Ahi_neutrophils
RAP2B	0.804286	5.75812	12.7717	0.000911036	0.00672648	Sepsis_HV_S100Ahi_neutrophils
AC012291.3	-1.32176	1.92347	12.7677	0.0009125	0.00672978	Sepsis_HV_S100Ahi_neutrophils
MT-CO2	0.807139	11.1468	12.7671	0.000912749	0.00672978	Sepsis_HV_S100Ahi_neutrophils
TAF10	-0.417184	5.68321	12.7651	0.000913489	0.00673057	Sepsis_HV_S100Ahi_neutrophils
GSEC	1.1775	5.93135	12.7801	0.000916806	0.00674403	Sepsis_HV_S100Ahi_neutrophils
CHCHD7	1.93612	4.52839	12.7788	0.000917288	0.00674403	Sepsis_HV_S100Ahi_neutrophils
Z94721.1	-1.85383	0.388328	12.754	0.000917635	0.00674403	Sepsis_HV_S100Ahi_neutrophils
ISG20L2	-0.33996	6.16656	12.7534	0.000917853	0.00674403	Sepsis_HV_S100Ahi_neutrophils
DCAF16	-0.930564	1.90406	12.7491	0.000919459	0.00675116	Sepsis_HV_S100Ahi_neutrophils
IFT88	-0.935433	2.34896	12.7391	0.00092321	0.00677403	Sepsis_HV_S100Ahi_neutrophils
NEGR1	-2.74961	-0.558017	12.7337	0.00092525	0.00678432	Sepsis_HV_S100Ahi_neutrophils
KIAA1958	1.90332	2.69291	12.7291	0.00092699	0.00679239	Sepsis_HV_S100Ahi_neutrophils
ZNF831	-2.51304	-0.0996906	12.724	0.000928912	0.00680178	Sepsis_HV_S100Ahi_neutrophils
KLHL36	-0.625501	3.63478	12.7222	0.000929607	0.00680219	Sepsis_HV_S100Ahi_neutrophils
ZNF592	-0.506808	5.66159	12.7125	0.000933305	0.00682455	Sepsis_HV_S100Ahi_neutrophils
KLRD1	-2.01083	0.350639	12.708	0.000935016	0.00683236	Sepsis_HV_S100Ahi_neutrophils
WDR74	-1.92975	0.0881684	12.7003	0.000937941	0.00684903	Sepsis_HV_S100Ahi_neutrophils
H6PD	0.758907	5.80379	12.6919	0.000941188	0.00686457	Sepsis_HV_S100Ahi_neutrophils
FOXN3	-0.5552	6.78486	12.6914	0.00094136	0.00686457	Sepsis_HV_S100Ahi_neutrophils
ACBD5	0.785262	3.973	12.6882	0.000942618	0.00686903	Sepsis_HV_S100Ahi_neutrophils
SNX14	0.70101	4.34289	12.6852	0.00094374	0.00687249	Sepsis_HV_S100Ahi_neutrophils
TBCK	2.93925	1.4314	12.6785	0.000946354	0.00688682	Sepsis_HV_S100Ahi_neutrophils
APPL2	-0.430895	5.92708	12.6698	0.000949726	0.00690571	Sepsis_HV_S100Ahi_neutrophils
THUMPD1	0.620941	4.17421	12.6684	0.000950249	0.00690571	Sepsis_HV_S100Ahi_neutrophils
FAM157C	1.11911	4.73097	12.6473	0.000958487	0.00695666	Sepsis_HV_S100Ahi_neutrophils
ID3	-1.98325	0.859803	12.6471	0.00095857	0.00695666	Sepsis_HV_S100Ahi_neutrophils
CAP1	0.402663	10.9593	12.641	0.000960937	0.00696909	Sepsis_HV_S100Ahi_neutrophils
PTX3	2.69446	0.644071	12.6115	0.000972628	0.00704907	Sepsis_HV_S100Ahi_neutrophils
TSEN34	-0.434107	8.46076	12.6076	0.000974178	0.00705549	Sepsis_HV_S100Ahi_neutrophils
ATL3	1.54525	3.98795	12.6173	0.000975441	0.00705983	Sepsis_HV_S100Ahi_neutrophils
SLC2A1	1.53903	4.16415	12.6212	0.000976148	0.00706014	Sepsis_HV_S100Ahi_neutrophils
NIPSNAP2	0.783796	3.82003	12.5944	0.000979441	0.00707546	Sepsis_HV_S100Ahi_neutrophils
VWF	-2.96885	-0.78272	12.594	0.000979597	0.00707546	Sepsis_HV_S100Ahi_neutrophils
EXOSC10	-0.982092	1.87222	12.5923	0.000980283	0.00707561	Sepsis_HV_S100Ahi_neutrophils
LPP	-0.567465	6.03436	12.5773	0.000986309	0.00711428	Sepsis_HV_S100Ahi_neutrophils
RERE	-0.527488	7.6619	12.5703	0.000989165	0.00713003	Sepsis_HV_S100Ahi_neutrophils
KIFBP	-0.977598	1.96117	12.5575	0.000994335	0.00716244	Sepsis_HV_S100Ahi_neutrophils
RELA	-0.364811	6.44003	12.545	0.000999441	0.00719435	Sepsis_HV_S100Ahi_neutrophils
ANKRD28	1.75378	3.63611	12.5566	0.0010017	0.00720096	Sepsis_HV_S100Ahi_neutrophils
ZNF770	0.672689	4.93388	12.5395	0.00100171	0.00720096	Sepsis_HV_S100Ahi_neutrophils
STX2	1.38158	2.12753	12.5352	0.00100347	0.00720589	Sepsis_HV_S100Ahi_neutrophils
AC026401.3	-0.946419	3.83189	12.5345	0.00100376	0.00720589	Sepsis_HV_S100Ahi_neutrophils
CCZ1	0.709476	4.59949	12.5317	0.00100493	0.00720946	Sepsis_HV_S100Ahi_neutrophils
LINC02580	-2.11614	0.470609	12.5223	0.00100879	0.00723224	Sepsis_HV_S100Ahi_neutrophils
VPS13C	1.12241	3.96177	12.5189	0.00101022	0.00723763	Sepsis_HV_S100Ahi_neutrophils
MLF2	-0.362319	7.7427	12.5133	0.00101252	0.00724922	Sepsis_HV_S100Ahi_neutrophils
EPG5	0.70504	4.83264	12.509	0.0010143	0.00725295	Sepsis_HV_S100Ahi_neutrophils
AL118516.1	-1.40172	2.07958	12.5088	0.0010144	0.00725295	Sepsis_HV_S100Ahi_neutrophils
SPECC1	-2.00021	3.53195	12.5261	0.00101681	0.00726524	Sepsis_HV_S100Ahi_neutrophils
NXT2	1.44952	2.73205	12.4944	0.00102041	0.00728612	Sepsis_HV_S100Ahi_neutrophils
UBR5-AS1	-0.765568	5.72203	12.4864	0.00102377	0.00730516	Sepsis_HV_S100Ahi_neutrophils
SENCR	-1.01892	2.59723	12.4774	0.00102753	0.00732273	Sepsis_HV_S100Ahi_neutrophils
RP9P	1.66861	1.34353	12.4773	0.00102761	0.00732273	Sepsis_HV_S100Ahi_neutrophils
PSMA2	0.659831	3.41473	12.4703	0.00103053	0.00733863	Sepsis_HV_S100Ahi_neutrophils
HPSE	1.65129	6.20316	12.4847	0.00103413	0.00735938	Sepsis_HV_S100Ahi_neutrophils
MACIR	3.18212	4.3343	12.4803	0.00103602	0.00736511	Sepsis_HV_S100Ahi_neutrophils
ACSL1	0.627116	10.428	12.4567	0.00103633	0.00736511	Sepsis_HV_S100Ahi_neutrophils
IMPA1	0.625869	3.96212	12.4437	0.00104184	0.00739939	Sepsis_HV_S100Ahi_neutrophils
ROCK2	0.49449	5.97661	12.4363	0.00104505	0.00741718	Sepsis_HV_S100Ahi_neutrophils
RILPL2	0.521592	7.36841	12.4252	0.00104979	0.00744589	Sepsis_HV_S100Ahi_neutrophils
PTBP2	1.10722	3.2615	12.4236	0.0010505	0.00744591	Sepsis_HV_S100Ahi_neutrophils
H3C10	1.98603	3.0698	12.4299	0.00105258	0.00745574	Sepsis_HV_S100Ahi_neutrophils
AC041005.1	-1.86351	0.321465	12.4126	0.00105527	0.00746771	Sepsis_HV_S100Ahi_neutrophils
MED23	0.6027	4.13077	12.411	0.00105593	0.00746771	Sepsis_HV_S100Ahi_neutrophils
LINC01089	1.04038	2.36029	12.41	0.00105638	0.00746771	Sepsis_HV_S100Ahi_neutrophils
AC009113.1	-1.39527	0.535582	12.4075	0.00105749	0.00747058	Sepsis_HV_S100Ahi_neutrophils
CTDSP2	-0.439824	8.3621	12.4003	0.00106062	0.00748771	Sepsis_HV_S100Ahi_neutrophils
PIWIL4	2.96161	0.74815	12.3915	0.00106446	0.00750985	Sepsis_HV_S100Ahi_neutrophils
PDE3B	-0.743047	5.92359	12.3897	0.00106522	0.00751025	Sepsis_HV_S100Ahi_neutrophils
ZNF213	-0.441925	4.23268	12.3655	0.00107588	0.00758032	Sepsis_HV_S100Ahi_neutrophils
SNRPB2	0.556449	5.10273	12.3632	0.00107691	0.00758257	Sepsis_HV_S100Ahi_neutrophils
SNRNP27	0.658758	4.71856	12.3427	0.00108605	0.00764189	Sepsis_HV_S100Ahi_neutrophils
SMCHD1	-0.741382	9.61908	12.3396	0.00108744	0.00764658	Sepsis_HV_S100Ahi_neutrophils
NHSL2	-0.642337	7.46455	12.3303	0.0010916	0.00767077	Sepsis_HV_S100Ahi_neutrophils
SMC4	-0.645167	4.73086	12.3208	0.00109589	0.00769584	Sepsis_HV_S100Ahi_neutrophils
TRIM25	0.521608	8.29217	12.3168	0.00109767	0.00770323	Sepsis_HV_S100Ahi_neutrophils
SFXN1	4.82171	4.12902	12.3565	0.00109863	0.00770489	Sepsis_HV_S100Ahi_neutrophils
KBTBD11	-0.894875	3.77281	12.3129	0.00109944	0.00770553	Sepsis_HV_S100Ahi_neutrophils
PRKAG2	-0.919024	4.70612	12.3094	0.00110104	0.00771162	Sepsis_HV_S100Ahi_neutrophils
GKAP1	-0.918413	3.06097	12.2998	0.00110541	0.00773538	Sepsis_HV_S100Ahi_neutrophils
TMEM107	1.21272	3.31697	12.2987	0.00110589	0.00773538	Sepsis_HV_S100Ahi_neutrophils
PRR3	-1.11406	1.51073	12.297	0.00110665	0.00773566	Sepsis_HV_S100Ahi_neutrophils
STRN3	0.582296	4.46526	12.2895	0.00111011	0.00775473	Sepsis_HV_S100Ahi_neutrophils
LRRK2-DT	-0.797765	4.06257	12.2739	0.00111727	0.00779602	Sepsis_HV_S100Ahi_neutrophils
BTK	0.617107	5.30666	12.2734	0.00111749	0.00779602	Sepsis_HV_S100Ahi_neutrophils
FCGRT	-0.701334	7.62354	12.2705	0.00111882	0.0078002	Sepsis_HV_S100Ahi_neutrophils
LPIN2	-0.713368	6.92531	12.266	0.00112088	0.00780944	Sepsis_HV_S100Ahi_neutrophils
ARSD	0.841557	4.12044	12.2556	0.00112573	0.00783807	Sepsis_HV_S100Ahi_neutrophils
SERPINB6	1.55742	3.25348	12.2457	0.00113033	0.00785596	Sepsis_HV_S100Ahi_neutrophils
OXSR1	0.54164	5.95736	12.2447	0.00113081	0.00785596	Sepsis_HV_S100Ahi_neutrophils
SET	-0.606726	6.65861	12.2439	0.00113117	0.00785596	Sepsis_HV_S100Ahi_neutrophils
AC245884.11	1.44736	2.45101	12.2437	0.00113125	0.00785596	Sepsis_HV_S100Ahi_neutrophils
PIGK	1.35944	3.12225	12.228	0.00113859	0.00790174	Sepsis_HV_S100Ahi_neutrophils
POU2F1	-0.635315	4.72526	12.2227	0.00114111	0.00791411	Sepsis_HV_S100Ahi_neutrophils
SLC26A8	0.797551	5.54693	12.2209	0.00114195	0.00791476	Sepsis_HV_S100Ahi_neutrophils
EBLN3P	-0.395889	5.95055	12.2166	0.00114397	0.00792361	Sepsis_HV_S100Ahi_neutrophils
CEP250-AS1	1.55861	1.44872	12.2122	0.00114604	0.00793274	Sepsis_HV_S100Ahi_neutrophils
BANP	-0.638769	4.44142	12.2031	0.00115038	0.00795763	Sepsis_HV_S100Ahi_neutrophils
PRDX1	2.45663	2.0693	12.1983	0.00115267	0.00796823	Sepsis_HV_S100Ahi_neutrophils
PHKG2	-0.527905	4.49491	12.176	0.00116331	0.00803661	Sepsis_HV_S100Ahi_neutrophils
ZNF117	-0.810016	6.26245	12.172	0.00116527	0.00803994	Sepsis_HV_S100Ahi_neutrophils
MCTP2	0.549653	7.77866	12.1712	0.00116561	0.00803994	Sepsis_HV_S100Ahi_neutrophils
ERICH1	0.935734	6.91842	12.1746	0.00116606	0.00803994	Sepsis_HV_S100Ahi_neutrophils
AC007613.1	-1.5356	1.15391	12.1574	0.00117228	0.00807754	Sepsis_HV_S100Ahi_neutrophils
SIGLEC9	0.70576	4.78307	12.1549	0.00117353	0.00808094	Sepsis_HV_S100Ahi_neutrophils
CLTC	0.526861	7.50046	12.1429	0.00117937	0.00811592	Sepsis_HV_S100Ahi_neutrophils
TNPO3	0.525325	6.48633	12.1302	0.00118556	0.00815324	Sepsis_HV_S100Ahi_neutrophils
SNN	-0.946634	6.86374	12.1415	0.0011907	0.00818327	Sepsis_HV_S100Ahi_neutrophils
MRFAP1	-0.366415	6.91042	12.1136	0.00119375	0.00819897	Sepsis_HV_S100Ahi_neutrophils
RAP1A	0.385963	8.42217	12.1057	0.00119765	0.00822042	Sepsis_HV_S100Ahi_neutrophils
SLC9A6	1.05868	3.30623	12.0987	0.00120112	0.00823888	Sepsis_HV_S100Ahi_neutrophils
AC027309.2	-1.1838	1.64544	12.0878	0.00120654	0.00827072	Sepsis_HV_S100Ahi_neutrophils
AL109811.2	-0.830163	2.05005	12.0743	0.00121332	0.00831186	Sepsis_HV_S100Ahi_neutrophils
EFHC1	-1.94631	0.972035	12.0527	0.00122423	0.0083812	Sepsis_HV_S100Ahi_neutrophils
RNASE6	-2.38663	4.96624	12.0889	0.00122623	0.0083895	Sepsis_HV_S100Ahi_neutrophils
YPEL5	-0.436719	8.25443	12.0392	0.00123109	0.00841733	Sepsis_HV_S100Ahi_neutrophils
SLC37A3	0.779129	6.12268	12.0287	0.00123645	0.00844857	Sepsis_HV_S100Ahi_neutrophils
BTN2A2	-1.72721	2.32358	12.0263	0.00123977	0.0084658	Sepsis_HV_S100Ahi_neutrophils
AC090559.1	0.526078	7.78578	12.0189	0.00124151	0.0084722	Sepsis_HV_S100Ahi_neutrophils
TTC30A	-2.76081	-0.673498	11.9972	0.00125273	0.00854332	Sepsis_HV_S100Ahi_neutrophils
PLXNC1	0.453266	9.517	11.9911	0.00125589	0.00855936	Sepsis_HV_S100Ahi_neutrophils
ACAT1	2.46459	1.0085	11.9838	0.00125969	0.00857979	Sepsis_HV_S100Ahi_neutrophils
SF3A1	-0.442529	6.47742	11.9747	0.0012645	0.00860699	Sepsis_HV_S100Ahi_neutrophils
SNRNP200	-0.357934	5.46026	11.9694	0.00126727	0.00862037	Sepsis_HV_S100Ahi_neutrophils
ADK	-1.97995	2.04429	11.9468	0.00128477	0.00873384	Sepsis_HV_S100Ahi_neutrophils
SIGMAR1	-1.0106	1.73452	11.9249	0.0012909	0.00876594	Sepsis_HV_S100Ahi_neutrophils
RFWD3	-0.897546	3.03712	11.922	0.00129249	0.00876594	Sepsis_HV_S100Ahi_neutrophils
BASP1	0.5349	11.9763	11.9205	0.00129329	0.00876594	Sepsis_HV_S100Ahi_neutrophils
LYRM9	-1.30644	1.33764	11.9188	0.00129419	0.00876594	Sepsis_HV_S100Ahi_neutrophils
ARMC12	5.63916	0.677257	12.1593	0.00129431	0.00876594	Sepsis_HV_S100Ahi_neutrophils
WDR12	5.44499	0.540817	12.1591	0.00129444	0.00876594	Sepsis_HV_S100Ahi_neutrophils
IPCEF1	-0.747618	6.20756	11.915	0.00129625	0.00876829	Sepsis_HV_S100Ahi_neutrophils
FRY	-1.09849	6.00558	11.9357	0.00129644	0.00876829	Sepsis_HV_S100Ahi_neutrophils
DRC1	-1.38913	1.72933	11.8822	0.00131405	0.00887705	Sepsis_HV_S100Ahi_neutrophils
TMTC1	3.09816	4.74824	11.9151	0.00131419	0.00887705	Sepsis_HV_S100Ahi_neutrophils
ATXN7L3B	0.680529	4.76426	11.8746	0.00131818	0.00889834	Sepsis_HV_S100Ahi_neutrophils
ST8SIA4	-0.512603	7.56119	11.8483	0.00133274	0.00899092	Sepsis_HV_S100Ahi_neutrophils
AOC1	6.18862	3.2645	11.8796	0.00133368	0.00899157	Sepsis_HV_S100Ahi_neutrophils
VWA8	4.3619	3.27811	11.8647	0.0013352	0.00899613	Sepsis_HV_S100Ahi_neutrophils
FAM111A	-0.809876	5.11254	11.8419	0.00133627	0.00899674	Sepsis_HV_S100Ahi_neutrophils
C6orf120	0.85854	3.33135	11.8406	0.00133699	0.00899674	Sepsis_HV_S100Ahi_neutrophils
SUDS3	-0.390201	5.27893	11.8386	0.00133814	0.00899879	Sepsis_HV_S100Ahi_neutrophils
ZADH2	1.19653	4.00651	11.8347	0.00134028	0.00900746	Sepsis_HV_S100Ahi_neutrophils
TRMT6	3.69479	3.10015	11.853	0.00134167	0.00901114	Sepsis_HV_S100Ahi_neutrophils
AGTRAP	0.911755	7.55394	11.82	0.00135072	0.00906619	Sepsis_HV_S100Ahi_neutrophils
AC006449.7	2.91136	1.65957	11.7953	0.00136248	0.00913939	Sepsis_HV_S100Ahi_neutrophils
CD47	0.40166	6.46244	11.7801	0.00137114	0.00919167	Sepsis_HV_S100Ahi_neutrophils
MAD2L1BP	0.543447	3.93827	11.7782	0.00137225	0.0091933	Sepsis_HV_S100Ahi_neutrophils
NACA	0.504574	7.28232	11.7743	0.00137447	0.00920236	Sepsis_HV_S100Ahi_neutrophils
KLF14	6.62848	1.17772	12.6084	0.00137774	0.00921848	Sepsis_HV_S100Ahi_neutrophils
POGK	1.07448	2.86729	11.7378	0.00139558	0.00932702	Sepsis_HV_S100Ahi_neutrophils
VRK3	-0.359593	5.94444	11.7374	0.00139579	0.00932702	Sepsis_HV_S100Ahi_neutrophils
MINDY3	0.689707	3.09398	11.736	0.0013966	0.00932702	Sepsis_HV_S100Ahi_neutrophils
UFL1	1.47681	3.26768	11.7339	0.00139783	0.00932937	Sepsis_HV_S100Ahi_neutrophils
CYBB	1.94948	7.39237	11.7522	0.0013991	0.00933201	Sepsis_HV_S100Ahi_neutrophils
DYRK2	-1.40396	1.3461	11.7191	0.00140653	0.00937566	Sepsis_HV_S100Ahi_neutrophils
ADCY3	5.75615	3.25691	11.7392	0.00140945	0.00938847	Sepsis_HV_S100Ahi_neutrophils
ZC3H15	0.455058	5.57305	11.7113	0.00141108	0.00938847	Sepsis_HV_S100Ahi_neutrophils
SAYSD1	1.22152	2.42371	11.7113	0.0014111	0.00938847	Sepsis_HV_S100Ahi_neutrophils
RP2	0.446349	6.85565	11.7066	0.00141386	0.00940096	Sepsis_HV_S100Ahi_neutrophils
LINC02762	2.27502	3.28403	11.7205	0.00141768	0.00942049	Sepsis_HV_S100Ahi_neutrophils
KCTD18	0.545969	3.32564	11.6967	0.00141972	0.00942813	Sepsis_HV_S100Ahi_neutrophils
ANAPC13	-0.752227	5.3389	11.6752	0.00143257	0.00950755	Sepsis_HV_S100Ahi_neutrophils
MAP4	1.81787	3.09305	11.6761	0.00143754	0.00953457	Sepsis_HV_S100Ahi_neutrophils
ACD	-1.10277	2.31781	11.6651	0.00143862	0.00953577	Sepsis_HV_S100Ahi_neutrophils
COPS6	-0.607932	3.77444	11.6623	0.00144033	0.00953651	Sepsis_HV_S100Ahi_neutrophils
ARFGEF1	0.331776	6.10499	11.6619	0.00144052	0.00953651	Sepsis_HV_S100Ahi_neutrophils
EIF3A	-0.513815	5.73675	11.658	0.00144291	0.00954634	Sepsis_HV_S100Ahi_neutrophils
SLC66A1	-0.935907	1.71724	11.647	0.00144956	0.00958439	Sepsis_HV_S100Ahi_neutrophils
IL21R	4.78159	1.41765	12.0452	0.00145543	0.00961723	Sepsis_HV_S100Ahi_neutrophils
PHC1	-2.18053	-0.0843891	11.6297	0.00146006	0.00964175	Sepsis_HV_S100Ahi_neutrophils
ALDH2	1.72534	5.09832	11.6484	0.00146095	0.00964175	Sepsis_HV_S100Ahi_neutrophils
PPARD	-0.806729	2.64566	11.6204	0.00146579	0.00966764	Sepsis_HV_S100Ahi_neutrophils
HEY1	-2.41324	2.60894	11.6363	0.00146837	0.00967867	Sepsis_HV_S100Ahi_neutrophils
PPP4R3B	0.299066	6.29568	11.6098	0.0014723	0.00969858	Sepsis_HV_S100Ahi_neutrophils
RIPOR1	-0.875376	4.353	11.6051	0.0014752	0.00971165	Sepsis_HV_S100Ahi_neutrophils
MX2	-0.578997	8.39004	11.5988	0.00147908	0.00973115	Sepsis_HV_S100Ahi_neutrophils
HOXA1	-2.20106	0.254735	11.5944	0.00148183	0.00974116	Sepsis_HV_S100Ahi_neutrophils
RUBCNL	-1.07958	6.07676	11.6135	0.00148243	0.00974116	Sepsis_HV_S100Ahi_neutrophils
SCPEP1	1.37791	6.0772	11.608	0.00148583	0.0097575	Sepsis_HV_S100Ahi_neutrophils
SNAPC1	-1.18039	1.67489	11.5838	0.00148845	0.00976866	Sepsis_HV_S100Ahi_neutrophils
ZC3HAV1	0.620468	8.11192	11.5692	0.00149759	0.00982255	Sepsis_HV_S100Ahi_neutrophils
RAB15	-2.61638	-0.585564	11.5577	0.00150478	0.00986366	Sepsis_HV_S100Ahi_neutrophils
MUS81	0.761176	3.42739	11.5526	0.00150802	0.0098788	Sepsis_HV_S100Ahi_neutrophils
ABRAXAS2	0.918494	3.1005	11.5501	0.00150959	0.00988298	Sepsis_HV_S100Ahi_neutrophils
PANK3	1.20919	3.32017	11.5388	0.00151679	0.00990522	Sepsis_HV_S100Ahi_neutrophils
COPS4	1.76403	1.60708	11.5385	0.00151699	0.00990522	Sepsis_HV_S100Ahi_neutrophils
NR4A2	-1.93802	1.99106	11.5474	0.0015175	0.00990522	Sepsis_HV_S100Ahi_neutrophils
H2BC11	1.75593	2.13726	11.5374	0.00151768	0.00990522	Sepsis_HV_S100Ahi_neutrophils
ADH5	1.66756	2.9888	11.5371	0.00151784	0.00990522	Sepsis_HV_S100Ahi_neutrophils
ZNF652	-0.583252	6.75288	11.5359	0.00151864	0.00990522	Sepsis_HV_S100Ahi_neutrophils
DCAF5	0.421749	5.40273	11.5345	0.00151951	0.00990522	Sepsis_HV_S100Ahi_neutrophils
RAPGEF2	-0.555272	6.40699	11.5099	0.0015353	0.010002	Sepsis_HV_S100Ahi_neutrophils
GTF3C3	2.5082	1.24166	11.5057	0.00153797	0.0100133	Sepsis_HV_S100Ahi_neutrophils
GRPEL1	1.26274	4.29	11.5068	0.00154102	0.010027	Sepsis_HV_S100Ahi_neutrophils
AC023355.2	-2.92483	-0.431751	11.4827	0.00155289	0.0100981	Sepsis_HV_S100Ahi_neutrophils
AL353625.1	-1.07214	3.73682	11.479	0.00155534	0.0101078	Sepsis_HV_S100Ahi_neutrophils
AC093627.4	3.13756	0.891892	11.4755	0.00155764	0.0101106	Sepsis_HV_S100Ahi_neutrophils
YTHDC2	1.27865	3.4229	11.4754	0.00155768	0.0101106	Sepsis_HV_S100Ahi_neutrophils
LCK	-2.29693	-0.113679	11.471	0.00156057	0.0101232	Sepsis_HV_S100Ahi_neutrophils
PCOLCE2	8.69481	3.00194	11.7222	0.00156243	0.0101291	Sepsis_HV_S100Ahi_neutrophils
NCOA4	-0.997812	9.46226	11.4687	0.00157498	0.0102042	Sepsis_HV_S100Ahi_neutrophils
DDX20	-0.826307	2.22888	11.4459	0.00157714	0.010212	Sepsis_HV_S100Ahi_neutrophils
S1PR3	4.45174	1.22883	11.443	0.00158088	0.01023	Sepsis_HV_S100Ahi_neutrophils
METTL4	-0.68815	3.40014	11.4236	0.00159199	0.0102957	Sepsis_HV_S100Ahi_neutrophils
MAST4	2.07113	4.13744	11.4359	0.00159681	0.0103205	Sepsis_HV_S100Ahi_neutrophils
ARAP2	0.787885	5.14176	11.4074	0.00160289	0.0103535	Sepsis_HV_S100Ahi_neutrophils
ADD1	0.381579	7.57927	11.3971	0.00160985	0.0103912	Sepsis_HV_S100Ahi_neutrophils
RGS3	0.832021	4.86379	11.3959	0.00161068	0.0103912	Sepsis_HV_S100Ahi_neutrophils
SP2	-0.45519	5.58255	11.3942	0.00161182	0.0103923	Sepsis_HV_S100Ahi_neutrophils
KIF27	-1.26854	4.9415	11.4036	0.00161857	0.0104295	Sepsis_HV_S100Ahi_neutrophils
AC006033.2	-2.93361	-0.90711	11.6462	0.00162627	0.0104727	Sepsis_HV_S100Ahi_neutrophils
ERI1	1.14475	4.24828	11.3698	0.00162844	0.0104804	Sepsis_HV_S100Ahi_neutrophils
ERCC1	-2.14681	0.703994	11.3621	0.00163373	0.0105041	Sepsis_HV_S100Ahi_neutrophils
MAP3K13	-0.766168	4.08655	11.3616	0.00163411	0.0105041	Sepsis_HV_S100Ahi_neutrophils
AL391988.1	1.43848	1.89428	11.3456	0.00164515	0.0105687	Sepsis_HV_S100Ahi_neutrophils
DYNC1LI1	-0.407901	6.3139	11.3437	0.00164647	0.0105708	Sepsis_HV_S100Ahi_neutrophils
EIF4G2	0.360173	8.48112	11.3314	0.00165503	0.0106194	Sepsis_HV_S100Ahi_neutrophils
SLC35A1	0.899614	4.05561	11.3284	0.00165716	0.0106266	Sepsis_HV_S100Ahi_neutrophils
RNF103	-0.507916	4.35072	11.3233	0.0016607	0.0106424	Sepsis_HV_S100Ahi_neutrophils
MVB12B	2.5412	0.993471	11.322	0.00166163	0.0106424	Sepsis_HV_S100Ahi_neutrophils
AC125494.2	-1.1687	1.30914	11.3173	0.00166493	0.0106571	Sepsis_HV_S100Ahi_neutrophils
PRKRIP1	-0.4618	3.37031	11.2905	0.00168382	0.0107716	Sepsis_HV_S100Ahi_neutrophils
IDH1	1.02465	3.94836	11.2817	0.00169008	0.0108051	Sepsis_HV_S100Ahi_neutrophils
SLC45A4	-0.71301	6.71929	11.2777	0.00169296	0.0108134	Sepsis_HV_S100Ahi_neutrophils
METTL5	1.54868	2.15996	11.2771	0.00169341	0.0108134	Sepsis_HV_S100Ahi_neutrophils
CMAHP	2.60151	2.08914	11.266	0.00170397	0.0108743	Sepsis_HV_S100Ahi_neutrophils
WASF1	3.39376	0.282542	11.2576	0.00170738	0.0108895	Sepsis_HV_S100Ahi_neutrophils
NDUFB9	1.33197	4.3635	11.268	0.00170892	0.0108928	Sepsis_HV_S100Ahi_neutrophils
ME2	0.469231	6.667	11.2419	0.00171875	0.0109481	Sepsis_HV_S100Ahi_neutrophils
PLAG1	2.16911	1.3057	11.2407	0.00171966	0.0109481	Sepsis_HV_S100Ahi_neutrophils
LRRC40	2.576	0.87618	11.2356	0.00172336	0.0109651	Sepsis_HV_S100Ahi_neutrophils
ACAD8	1.29073	3.82912	11.2342	0.00172439	0.0109651	Sepsis_HV_S100Ahi_neutrophils
AC099343.4	-0.673507	4.18544	11.229	0.00172819	0.0109827	Sepsis_HV_S100Ahi_neutrophils
MAP11	-0.834655	6.14638	11.217	0.00174062	0.0110551	Sepsis_HV_S100Ahi_neutrophils
WSB1	0.764137	9.58449	11.2075	0.00174392	0.0110695	Sepsis_HV_S100Ahi_neutrophils
TARBP1	-2.74378	-0.249457	11.2047	0.00174597	0.0110759	Sepsis_HV_S100Ahi_neutrophils
MRPL51	0.65251	4.13662	11.2021	0.00174794	0.0110817	Sepsis_HV_S100Ahi_neutrophils
IL10RA	0.916901	3.84479	11.1965	0.00175205	0.0110978	Sepsis_HV_S100Ahi_neutrophils
WAS	-0.471258	10.1299	11.1958	0.00175256	0.0110978	Sepsis_HV_S100Ahi_neutrophils
JPX	-0.786521	5.38116	11.1916	0.00175574	0.0111079	Sepsis_HV_S100Ahi_neutrophils
COPG2	2.25115	1.53717	11.1909	0.00175624	0.0111079	Sepsis_HV_S100Ahi_neutrophils
EBLN2	0.973078	3.10613	11.1891	0.00175755	0.0111095	Sepsis_HV_S100Ahi_neutrophils
RTF2	-0.352114	7.8489	11.1762	0.0017672	0.0111582	Sepsis_HV_S100Ahi_neutrophils
LINC00539	5.22767	0.404826	11.3897	0.00176735	0.0111582	Sepsis_HV_S100Ahi_neutrophils
ZNF33A	-0.636067	6.9683	11.1712	0.00177092	0.0111741	Sepsis_HV_S100Ahi_neutrophils
SESN3	-0.805224	4.43014	11.1653	0.00177537	0.0111835	Sepsis_HV_S100Ahi_neutrophils
CASC4	0.44602	6.55076	11.1644	0.00177605	0.0111835	Sepsis_HV_S100Ahi_neutrophils
SZT2	-0.462929	4.15769	11.1627	0.00177735	0.0111835	Sepsis_HV_S100Ahi_neutrophils
GIMAP8	1.81961	3.77398	11.1811	0.00177757	0.0111835	Sepsis_HV_S100Ahi_neutrophils
UBE2L3	0.418223	6.77263	11.1621	0.0017778	0.0111835	Sepsis_HV_S100Ahi_neutrophils
LINC-PINT	-0.593962	4.01911	11.1609	0.00177871	0.0111835	Sepsis_HV_S100Ahi_neutrophils
GLRX5	-0.768617	2.70875	11.1578	0.00178099	0.0111912	Sepsis_HV_S100Ahi_neutrophils
RASA1	0.524785	4.27777	11.1533	0.00178439	0.0112059	Sepsis_HV_S100Ahi_neutrophils
BECN1	-0.303625	6.84997	11.1381	0.00179595	0.0112719	Sepsis_HV_S100Ahi_neutrophils
MTCO1P12	1.58677	2.72666	11.133	0.00179983	0.0112877	Sepsis_HV_S100Ahi_neutrophils
DENND2D	0.849447	3.8277	11.132	0.0018006	0.0112877	Sepsis_HV_S100Ahi_neutrophils
UBE2H	1.07051	8.02528	11.1459	0.00180412	0.0112977	Sepsis_HV_S100Ahi_neutrophils
TREM1	-1.11733	8.47507	11.1457	0.00180431	0.0112977	Sepsis_HV_S100Ahi_neutrophils
CYFIP2	0.59537	7.18459	11.1189	0.00181064	0.0113306	Sepsis_HV_S100Ahi_neutrophils
APTR	-0.791376	4.23171	11.1164	0.0018125	0.0113356	Sepsis_HV_S100Ahi_neutrophils
TK2	0.854997	4.10677	11.1116	0.00181622	0.0113414	Sepsis_HV_S100Ahi_neutrophils
CCDC18	0.721461	3.46461	11.1113	0.00181641	0.0113414	Sepsis_HV_S100Ahi_neutrophils
LINC00957	-0.948136	1.84172	11.1098	0.00181759	0.0113414	Sepsis_HV_S100Ahi_neutrophils
H2BC12	1.6294	4.53913	11.1282	0.0018177	0.0113414	Sepsis_HV_S100Ahi_neutrophils
CUTC	0.624307	4.68882	11.1074	0.00181945	0.0113457	Sepsis_HV_S100Ahi_neutrophils
GLS	0.595073	4.18702	11.1045	0.00182171	0.0113531	Sepsis_HV_S100Ahi_neutrophils
FCRL2	2.86803	1.05229	11.0945	0.00182941	0.01139	Sepsis_HV_S100Ahi_neutrophils
ELOCP19	-1.23475	0.891895	11.0941	0.00182978	0.01139	Sepsis_HV_S100Ahi_neutrophils
SLC51A	4.26832	3.13639	11.1098	0.00183188	0.0113919	Sepsis_HV_S100Ahi_neutrophils
RASSF3	-0.511285	9.0138	11.0909	0.00183221	0.0113919	Sepsis_HV_S100Ahi_neutrophils
CCL5	-2.14728	1.11912	11.0891	0.0018336	0.0113938	Sepsis_HV_S100Ahi_neutrophils
AL021155.4	-1.60817	1.03508	11.0827	0.00183861	0.0114183	Sepsis_HV_S100Ahi_neutrophils
RFC3	-1.89109	0.0672435	11.0804	0.00184042	0.0114228	Sepsis_HV_S100Ahi_neutrophils
DCTN3	-0.442403	4.66443	11.0786	0.00184183	0.0114228	Sepsis_HV_S100Ahi_neutrophils
AC005332.6	-0.788761	3.08476	11.0776	0.00184256	0.0114228	Sepsis_HV_S100Ahi_neutrophils
SETD5	0.377409	5.86807	11.0734	0.00184589	0.0114368	Sepsis_HV_S100Ahi_neutrophils
ALG6	0.570591	3.50039	11.071	0.00184778	0.0114418	Sepsis_HV_S100Ahi_neutrophils
WWP1	1.00181	2.75519	11.0656	0.001852	0.0114613	Sepsis_HV_S100Ahi_neutrophils
PPCS	0.3921	5.29294	11.0523	0.00186247	0.0115119	Sepsis_HV_S100Ahi_neutrophils
LINC00937	1.26108	4.18687	11.0543	0.00186295	0.0115119	Sepsis_HV_S100Ahi_neutrophils
ALDH3B1	0.621262	6.03136	11.0511	0.00186345	0.0115119	Sepsis_HV_S100Ahi_neutrophils
AC093495.1	-0.95689	2.45838	11.0475	0.00186627	0.0115119	Sepsis_HV_S100Ahi_neutrophils
INIP	-0.492201	4.12587	11.0472	0.00186652	0.0115119	Sepsis_HV_S100Ahi_neutrophils
NUP160	-1.05287	1.6318	11.047	0.00186668	0.0115119	Sepsis_HV_S100Ahi_neutrophils
HCG27	-0.971487	6.33406	11.0601	0.00187084	0.0115309	Sepsis_HV_S100Ahi_neutrophils
EXOSC4	2.41912	3.39758	11.0581	0.00187241	0.0115339	Sepsis_HV_S100Ahi_neutrophils
AC022762.2	1.70403	1.48858	11.0381	0.00187379	0.0115357	Sepsis_HV_S100Ahi_neutrophils
RAB29	1.41862	5.42006	11.0445	0.00188324	0.0115872	Sepsis_HV_S100Ahi_neutrophils
FES	0.576088	5.46066	11.0193	0.00188877	0.0116145	Sepsis_HV_S100Ahi_neutrophils
SLC5A3	-1.22393	1.73252	11.0085	0.00189744	0.011661	Sepsis_HV_S100Ahi_neutrophils
ZNF700	-0.531568	3.85833	11.0057	0.00189976	0.011665	Sepsis_HV_S100Ahi_neutrophils
MBIP	-1.46117	1.402	11.005	0.00190028	0.011665	Sepsis_HV_S100Ahi_neutrophils
TOR4A	0.726812	4.49731	10.9989	0.00190519	0.0116872	Sepsis_HV_S100Ahi_neutrophils
ATP5F1A	0.729576	4.25112	10.9978	0.0019061	0.0116872	Sepsis_HV_S100Ahi_neutrophils
LSM2	1.0371	3.2231	10.9947	0.00190862	0.011696	Sepsis_HV_S100Ahi_neutrophils
SUMO3	1.326	4.1198	10.9992	0.00191225	0.0117068	Sepsis_HV_S100Ahi_neutrophils
IL10RB-DT	1.06725	3.29768	10.9898	0.0019126	0.0117068	Sepsis_HV_S100Ahi_neutrophils
STIMATE	2.59712	1.37613	10.9835	0.00191776	0.0117222	Sepsis_HV_S100Ahi_neutrophils
B3GNT5	0.81782	6.06793	10.9829	0.00191825	0.0117222	Sepsis_HV_S100Ahi_neutrophils
AL391121.1	-1.07931	2.67655	10.9827	0.00191842	0.0117222	Sepsis_HV_S100Ahi_neutrophils
ST20	-0.580336	7.18407	10.979	0.00192143	0.0117312	Sepsis_HV_S100Ahi_neutrophils
FOLR3	1.9015	6.67219	10.9963	0.0019221	0.0117312	Sepsis_HV_S100Ahi_neutrophils
ITPKB	-0.567371	5.77906	10.9669	0.00193134	0.0117808	Sepsis_HV_S100Ahi_neutrophils
FGFR1OP	-0.711355	3.62173	10.9479	0.00194699	0.0118695	Sepsis_HV_S100Ahi_neutrophils
SRRT	-0.800299	3.78401	10.9434	0.00195075	0.0118856	Sepsis_HV_S100Ahi_neutrophils
PSME3	-0.419026	7.15504	10.9375	0.00195566	0.0119087	Sepsis_HV_S100Ahi_neutrophils
CD274	2.10071	4.65047	10.9518	0.00195873	0.0119206	Sepsis_HV_S100Ahi_neutrophils
LETM2	-1.32974	3.25707	10.9341	0.00196581	0.0119513	Sepsis_HV_S100Ahi_neutrophils
DPEP3	-1.4181	2.40169	10.9238	0.00196712	0.0119513	Sepsis_HV_S100Ahi_neutrophils
MROH6	1.37381	3.81277	10.9272	0.00196715	0.0119513	Sepsis_HV_S100Ahi_neutrophils
SNAPC3	2.36305	1.87294	10.919	0.00197112	0.0119685	Sepsis_HV_S100Ahi_neutrophils
IMPAD1	1.24184	2.6552	10.9151	0.00197442	0.0119818	Sepsis_HV_S100Ahi_neutrophils
MGAM2	1.90027	2.37789	10.9102	0.00197853	0.0119998	Sepsis_HV_S100Ahi_neutrophils
SPTY2D1	-0.289869	5.70884	10.9055	0.00198248	0.0120162	Sepsis_HV_S100Ahi_neutrophils
SLAMF7	3.28999	4.52208	10.9359	0.00198349	0.0120162	Sepsis_HV_S100Ahi_neutrophils
AAK1	0.922511	5.11637	10.8965	0.00199009	0.0120493	Sepsis_HV_S100Ahi_neutrophils
C16orf58	-1.67769	0.296195	10.8918	0.00199413	0.0120669	Sepsis_HV_S100Ahi_neutrophils
SMIM26	0.570427	4.97466	10.8855	0.00199949	0.0120894	Sepsis_HV_S100Ahi_neutrophils
TGOLN2	0.293393	8.51187	10.8847	0.00200012	0.0120894	Sepsis_HV_S100Ahi_neutrophils
ZHX2	-0.572247	4.45398	10.8811	0.00200323	0.0120988	Sepsis_HV_S100Ahi_neutrophils
PPHLN1	-0.447828	4.69814	10.8803	0.00200394	0.0120988	Sepsis_HV_S100Ahi_neutrophils
CMAS	2.02691	2.48195	10.8772	0.00200762	0.0121141	Sepsis_HV_S100Ahi_neutrophils
FIBP	1.07269	3.85283	10.8603	0.00202104	0.0121881	Sepsis_HV_S100Ahi_neutrophils
BATF	1.96572	4.03367	10.8758	0.00202306	0.0121934	Sepsis_HV_S100Ahi_neutrophils
LHX4	6.08119	1.0023	11.0551	0.00202763	0.012214	Sepsis_HV_S100Ahi_neutrophils
DYNC1I2	2.32917	3.77682	10.8616	0.00203532	0.0122534	Sepsis_HV_S100Ahi_neutrophils
NUP98	-0.506586	6.09112	10.8416	0.00203723	0.012258	Sepsis_HV_S100Ahi_neutrophils
RNF135	0.506439	5.02108	10.8356	0.00204246	0.0122825	Sepsis_HV_S100Ahi_neutrophils
STMP1	0.589865	6.09697	10.8304	0.00204703	0.012303	Sepsis_HV_S100Ahi_neutrophils
VAMP4	1.12215	3.33383	10.8131	0.00206224	0.0123874	Sepsis_HV_S100Ahi_neutrophils
E2F2	2.68158	2.16985	10.8119	0.00207093	0.0124326	Sepsis_HV_S100Ahi_neutrophils
CCDC153	-1.42218	1.88192	10.7761	0.00209509	0.0125705	Sepsis_HV_S100Ahi_neutrophils
LEF1	-2.26888	-0.402923	11.0205	0.00209754	0.0125781	Sepsis_HV_S100Ahi_neutrophils
INAFM2	-0.64428	4.51019	10.7677	0.00210261	0.0125948	Sepsis_HV_S100Ahi_neutrophils
PAK1	-0.697518	8.11442	10.7676	0.00210268	0.0125948	Sepsis_HV_S100Ahi_neutrophils
ZNF18	-0.612549	3.37405	10.759	0.00211041	0.0126339	Sepsis_HV_S100Ahi_neutrophils
RFX1	-0.578812	5.39739	10.7561	0.00211307	0.0126427	Sepsis_HV_S100Ahi_neutrophils
CYC1	1.20806	3.14126	10.735	0.00213223	0.0127502	Sepsis_HV_S100Ahi_neutrophils
AHCTF1	-0.665902	7.2634	10.7261	0.0021404	0.0127898	Sepsis_HV_S100Ahi_neutrophils
WWC3	-0.596872	6.75634	10.724	0.00214232	0.0127898	Sepsis_HV_S100Ahi_neutrophils
NR2E1	3.57774	0.836914	10.7221	0.00214407	0.0127898	Sepsis_HV_S100Ahi_neutrophils
SIL1	2.98507	1.73319	10.7248	0.00214461	0.0127898	Sepsis_HV_S100Ahi_neutrophils
SRSF5	-0.385217	8.1787	10.7212	0.00214487	0.0127898	Sepsis_HV_S100Ahi_neutrophils
TNFRSF10B	-0.882245	4.73451	10.7193	0.0021466	0.012793	Sepsis_HV_S100Ahi_neutrophils
TMEM71	-0.515631	7.84464	10.7112	0.00215406	0.0128302	Sepsis_HV_S100Ahi_neutrophils
KIF16B	2.9665	1.32348	10.7082	0.00215684	0.0128396	Sepsis_HV_S100Ahi_neutrophils
TCAF2	1.78875	2.77711	10.7039	0.00216082	0.0128561	Sepsis_HV_S100Ahi_neutrophils
ZFYVE21	-0.562235	2.90316	10.6966	0.00216761	0.0128893	Sepsis_HV_S100Ahi_neutrophils
ADAM10	0.35793	7.35823	10.6903	0.00217346	0.0129168	Sepsis_HV_S100Ahi_neutrophils
CTC1	-0.512998	3.99887	10.6822	0.002181	0.0129544	Sepsis_HV_S100Ahi_neutrophils
RSL24D1	0.630295	5.02234	10.675	0.00218769	0.0129869	Sepsis_HV_S100Ahi_neutrophils
LMBRD1	-0.46138	6.63154	10.6696	0.00219282	0.0130101	Sepsis_HV_S100Ahi_neutrophils
AP2B1	0.481833	5.50277	10.6671	0.00219518	0.0130168	Sepsis_HV_S100Ahi_neutrophils
CLINT1	1.28118	5.50133	10.6759	0.00220306	0.0130563	Sepsis_HV_S100Ahi_neutrophils
TESC	1.77787	4.01811	10.6699	0.00220873	0.0130826	Sepsis_HV_S100Ahi_neutrophils
PARG	0.741025	2.52842	10.6352	0.00222535	0.0131737	Sepsis_HV_S100Ahi_neutrophils
CACNA1E	1.21436	3.09808	10.632	0.00222844	0.0131816	Sepsis_HV_S100Ahi_neutrophils
PXYLP1	1.64403	3.53113	10.6411	0.00222917	0.0131816	Sepsis_HV_S100Ahi_neutrophils
SPIN1	1.17162	2.61337	10.6297	0.00223063	0.0131829	Sepsis_HV_S100Ahi_neutrophils
FEN1	-2.18437	-0.311761	10.628	0.00223231	0.0131855	Sepsis_HV_S100Ahi_neutrophils
AL008729.1	-1.36252	1.24336	10.6246	0.00223552	0.0131971	Sepsis_HV_S100Ahi_neutrophils
FYTTD1	0.950258	3.83086	10.6222	0.00223788	0.0132033	Sepsis_HV_S100Ahi_neutrophils
KCTD20	-0.517558	6.23839	10.6209	0.00223905	0.0132033	Sepsis_HV_S100Ahi_neutrophils
TSEN15	2.68951	0.589745	10.6176	0.00224227	0.0132114	Sepsis_HV_S100Ahi_neutrophils
ANOS1	3.07482	0.669482	10.6169	0.00224291	0.0132114	Sepsis_HV_S100Ahi_neutrophils
TXLNG	-1.21254	0.926935	10.6015	0.00225782	0.0132919	Sepsis_HV_S100Ahi_neutrophils
H4-16	-2.21298	0.685557	10.5989	0.00226037	0.0132969	Sepsis_HV_S100Ahi_neutrophils
REEP3	0.617279	3.95296	10.598	0.00226126	0.0132969	Sepsis_HV_S100Ahi_neutrophils
PYROXD2	1.27678	1.44998	10.5968	0.00226242	0.0132969	Sepsis_HV_S100Ahi_neutrophils
CCDC18-AS1	0.841333	3.4617	10.5897	0.0022693	0.0133284	Sepsis_HV_S100Ahi_neutrophils
WBP4	0.417731	4.75332	10.5887	0.00227029	0.0133284	Sepsis_HV_S100Ahi_neutrophils
ARHGAP29	5.69155	0.657272	10.7787	0.0022735	0.0133336	Sepsis_HV_S100Ahi_neutrophils
C8orf88	1.48286	1.91494	10.5852	0.00227369	0.0133336	Sepsis_HV_S100Ahi_neutrophils
TSPO	1.83222	8.14409	10.6001	0.00227572	0.0133377	Sepsis_HV_S100Ahi_neutrophils
TBL1X	-0.431264	8.22856	10.5814	0.00227743	0.0133377	Sepsis_HV_S100Ahi_neutrophils
COX11	3.11933	0.276248	10.5806	0.00227815	0.0133377	Sepsis_HV_S100Ahi_neutrophils
DLEU7	-1.95276	1.10064	10.5744	0.00228424	0.013366	Sepsis_HV_S100Ahi_neutrophils
SESTD1	1.2602	4.2812	10.5779	0.00228839	0.0133754	Sepsis_HV_S100Ahi_neutrophils
IDI1	1.34215	6.96791	10.5861	0.0022894	0.0133754	Sepsis_HV_S100Ahi_neutrophils
RSPH3	-0.701982	3.53939	10.5677	0.00229085	0.0133754	Sepsis_HV_S100Ahi_neutrophils
AC025181.2	1.12557	1.95218	10.5677	0.00229087	0.0133754	Sepsis_HV_S100Ahi_neutrophils
DXO	-0.765426	3.00066	10.5623	0.00229613	0.0133987	Sepsis_HV_S100Ahi_neutrophils
TMEM245	1.82482	1.57577	10.5604	0.00229805	0.0133989	Sepsis_HV_S100Ahi_neutrophils
PLA2G4A	1.74759	1.0763	10.5597	0.00229869	0.0133989	Sepsis_HV_S100Ahi_neutrophils
MLXIP	1.28264	6.22648	10.5736	0.00230165	0.0134088	Sepsis_HV_S100Ahi_neutrophils
AP001992.1	1.24681	1.75296	10.5481	0.00231019	0.0134457	Sepsis_HV_S100Ahi_neutrophils
CBX8	-1.61096	1.6169	10.5478	0.0023105	0.0134457	Sepsis_HV_S100Ahi_neutrophils
SNX6	0.472462	7.02038	10.5333	0.00232495	0.0135207	Sepsis_HV_S100Ahi_neutrophils
PSMD6	0.367757	6.00167	10.5323	0.00232594	0.0135207	Sepsis_HV_S100Ahi_neutrophils
SH3BP5	0.690748	7.07312	10.5244	0.00233388	0.0135595	Sepsis_HV_S100Ahi_neutrophils
TOX2	-1.08455	2.27729	10.5231	0.00233522	0.0135598	Sepsis_HV_S100Ahi_neutrophils
FOXO4	-0.493594	5.09208	10.516	0.00234235	0.0135938	Sepsis_HV_S100Ahi_neutrophils
SNX20	0.531669	6.67426	10.4993	0.00235928	0.0136846	Sepsis_HV_S100Ahi_neutrophils
CXCR2	-0.625587	11.7402	10.4965	0.00236211	0.0136936	Sepsis_HV_S100Ahi_neutrophils
EXOC5	0.569324	4.65936	10.477	0.00238197	0.0138012	Sepsis_HV_S100Ahi_neutrophils
TMEM87B	0.92614	3.62463	10.464	0.00239542	0.0138657	Sepsis_HV_S100Ahi_neutrophils
PDCD4-AS1	-0.853836	4.11538	10.4637	0.00239572	0.0138657	Sepsis_HV_S100Ahi_neutrophils
PPIF	-0.959228	5.72965	10.4741	0.00240212	0.0138952	Sepsis_HV_S100Ahi_neutrophils
PUS3	2.19003	2.46099	10.4591	0.00240811	0.0139144	Sepsis_HV_S100Ahi_neutrophils
ELP3	3.82486	0.994241	10.451	0.00240889	0.0139144	Sepsis_HV_S100Ahi_neutrophils
SNAPC5	-1.00295	1.70489	10.4505	0.00240936	0.0139144	Sepsis_HV_S100Ahi_neutrophils
SLC22A15	0.599962	5.18492	10.4473	0.0024127	0.013926	Sepsis_HV_S100Ahi_neutrophils
CDKN1C	-1.45239	1.52442	10.4359	0.00242458	0.013982	Sepsis_HV_S100Ahi_neutrophils
TNFRSF9	-1.14729	3.60516	10.4371	0.00242502	0.013982	Sepsis_HV_S100Ahi_neutrophils
LIMK2	0.590991	8.4053	10.4304	0.00243031	0.0140049	Sepsis_HV_S100Ahi_neutrophils
AC015819.1	-1.009	2.21203	10.4236	0.00243744	0.0140384	Sepsis_HV_S100Ahi_neutrophils
FBN2	1.76407	2.01581	10.4187	0.00244268	0.014061	Sepsis_HV_S100Ahi_neutrophils
SCFD1	0.732317	4.27398	10.4063	0.00245569	0.0141182	Sepsis_HV_S100Ahi_neutrophils
NCAPH2	-1.58798	0.753488	10.4058	0.00245632	0.0141182	Sepsis_HV_S100Ahi_neutrophils
ATP6V1A	-0.344139	7.98334	10.4055	0.00245662	0.0141182	Sepsis_HV_S100Ahi_neutrophils
API5	1.09547	3.81142	10.3987	0.00246382	0.014152	Sepsis_HV_S100Ahi_neutrophils
HBS1L	0.869142	2.97009	10.3945	0.00246833	0.0141702	Sepsis_HV_S100Ahi_neutrophils
SPG11	0.327861	6.02003	10.385	0.00247845	0.0142163	Sepsis_HV_S100Ahi_neutrophils
AMPD2	-0.799682	5.81017	10.3855	0.00247902	0.0142163	Sepsis_HV_S100Ahi_neutrophils
MMP8	7.82895	5.82825	10.4134	0.00248073	0.0142178	Sepsis_HV_S100Ahi_neutrophils
USP47	0.723168	4.94199	10.3809	0.00248286	0.0142178	Sepsis_HV_S100Ahi_neutrophils
SNAPIN	1.20628	3.60946	10.3804	0.0024833	0.0142178	Sepsis_HV_S100Ahi_neutrophils
SPOP	-0.401846	6.04656	10.3784	0.00248548	0.0142226	Sepsis_HV_S100Ahi_neutrophils
AC121761.1	4.99682	0.177188	10.5603	0.00249007	0.0142412	Sepsis_HV_S100Ahi_neutrophils
ZSCAN16-AS1	1.15904	2.9036	10.3699	0.00249468	0.0142599	Sepsis_HV_S100Ahi_neutrophils
CYP2D7	-1.35719	1.92748	10.3651	0.00249982	0.0142816	Sepsis_HV_S100Ahi_neutrophils
DDX27	-0.708949	3.58565	10.3597	0.00250569	0.0143006	Sepsis_HV_S100Ahi_neutrophils
VPS37C	-0.795527	3.95136	10.359	0.00250644	0.0143006	Sepsis_HV_S100Ahi_neutrophils
AC009126.1	1.66302	1.22922	10.3582	0.00250726	0.0143006	Sepsis_HV_S100Ahi_neutrophils
AC005840.2	1.77768	0.969179	10.3571	0.00250852	0.0143006	Sepsis_HV_S100Ahi_neutrophils
LRPAP1	1.12954	5.52227	10.3712	0.00251087	0.0143063	Sepsis_HV_S100Ahi_neutrophils
PAN3	-0.440129	5.5731	10.3383	0.00252898	0.0144018	Sepsis_HV_S100Ahi_neutrophils
NKAP	0.325248	5.00286	10.3337	0.00253401	0.0144227	Sepsis_HV_S100Ahi_neutrophils
BCL2L1	1.3254	4.54539	10.3452	0.00253911	0.014444	Sepsis_HV_S100Ahi_neutrophils
SMAP1	0.358208	5.13119	10.3176	0.00255166	0.0145076	Sepsis_HV_S100Ahi_neutrophils
AGA	2.22447	3.14651	10.3275	0.00255859	0.0145321	Sepsis_HV_S100Ahi_neutrophils
ITGA6	2.3539	2.87287	10.3274	0.0025587	0.0145321	Sepsis_HV_S100Ahi_neutrophils
PCYT1A	0.568392	6.62845	10.3098	0.00256028	0.0145333	Sepsis_HV_S100Ahi_neutrophils
RFFL	-0.555831	6.66736	10.3049	0.00256578	0.0145568	Sepsis_HV_S100Ahi_neutrophils
GRN	0.884025	9.28427	10.3078	0.0025707	0.0145769	Sepsis_HV_S100Ahi_neutrophils
PRSS36	1.95632	0.981758	10.2986	0.00257277	0.0145808	Sepsis_HV_S100Ahi_neutrophils
C7orf31	3.00429	0.477601	10.2957	0.00257594	0.0145911	Sepsis_HV_S100Ahi_neutrophils
EIF1B	0.40377	6.91013	10.2895	0.00258293	0.0146229	Sepsis_HV_S100Ahi_neutrophils
CHM	1.15294	2.53085	10.2846	0.00258833	0.0146456	Sepsis_HV_S100Ahi_neutrophils
RN7SL368P	-1.39127	0.975424	10.2825	0.00259072	0.014649	Sepsis_HV_S100Ahi_neutrophils
INO80C	-0.624974	2.9756	10.2816	0.00259168	0.014649	Sepsis_HV_S100Ahi_neutrophils
GRSF1	0.945176	3.10357	10.2777	0.00259612	0.0146663	Sepsis_HV_S100Ahi_neutrophils
DSN1	-0.880681	2.78832	10.2633	0.00261241	0.0147435	Sepsis_HV_S100Ahi_neutrophils
RFK	1.5288	2.26144	10.2631	0.00261256	0.0147435	Sepsis_HV_S100Ahi_neutrophils
ELK4	1.01813	2.59453	10.2607	0.00261534	0.0147485	Sepsis_HV_S100Ahi_neutrophils
DYNLL2	-0.464158	5.18333	10.2599	0.00261621	0.0147485	Sepsis_HV_S100Ahi_neutrophils
SLC36A1	0.680649	5.17854	10.258	0.00261833	0.0147526	Sepsis_HV_S100Ahi_neutrophils
KIDINS220	0.301986	7.19974	10.2526	0.00262454	0.0147797	Sepsis_HV_S100Ahi_neutrophils
ZNF669	-0.878767	1.92595	10.251	0.0026263	0.0147818	Sepsis_HV_S100Ahi_neutrophils
IMPA2	0.525096	7.63305	10.2339	0.00264582	0.0148838	Sepsis_HV_S100Ahi_neutrophils
PIP5K1C	-0.540048	3.73726	10.2301	0.00265025	0.0149008	Sepsis_HV_S100Ahi_neutrophils
MIRLET7A1HG	-0.822736	2.32675	10.2283	0.00265228	0.0149022	Sepsis_HV_S100Ahi_neutrophils
XPC	-0.549366	5.53573	10.2274	0.0026533	0.0149022	Sepsis_HV_S100Ahi_neutrophils
ZNF395	-1.68876	0.642649	10.2246	0.00265658	0.0149127	Sepsis_HV_S100Ahi_neutrophils
ZNF136	-0.854492	2.98549	10.2225	0.00265891	0.0149179	Sepsis_HV_S100Ahi_neutrophils
ASXL1	-0.569026	3.72529	10.2132	0.00266972	0.0149673	Sepsis_HV_S100Ahi_neutrophils
HP1BP3	-0.646301	6.52005	10.2125	0.00267052	0.0149673	Sepsis_HV_S100Ahi_neutrophils
RBM4	-0.703147	2.71052	10.2108	0.00267254	0.0149708	Sepsis_HV_S100Ahi_neutrophils
SERINC5	-0.509814	3.73397	10.2091	0.00267448	0.0149737	Sepsis_HV_S100Ahi_neutrophils
MT-CO3	0.792997	11.7703	10.2042	0.00268021	0.0149979	Sepsis_HV_S100Ahi_neutrophils
AGPS	1.01748	2.52457	10.1863	0.00270109	0.0151068	Sepsis_HV_S100Ahi_neutrophils
TMEM184B	-0.888935	5.71635	10.1952	0.00270342	0.0151119	Sepsis_HV_S100Ahi_neutrophils
AL031729.1	-1.2324	1.23277	10.178	0.00271077	0.015145	Sepsis_HV_S100Ahi_neutrophils
AC103706.1	1.31102	2.15463	10.1672	0.0027235	0.0152081	Sepsis_HV_S100Ahi_neutrophils
ATP5F1C	0.621717	4.45563	10.1651	0.00272604	0.0152143	Sepsis_HV_S100Ahi_neutrophils
NHLRC2	1.13902	1.92056	10.1535	0.00273975	0.0152828	Sepsis_HV_S100Ahi_neutrophils
FTL	-0.4608	11.9344	10.1374	0.00275899	0.015382	Sepsis_HV_S100Ahi_neutrophils
AC005332.5	-1.2727	1.60183	10.1346	0.00276243	0.0153892	Sepsis_HV_S100Ahi_neutrophils
ADPRS	-0.803211	3.87703	10.1339	0.00276317	0.0153892	Sepsis_HV_S100Ahi_neutrophils
HIPK1	0.506128	7.24436	10.1322	0.00276522	0.0153926	Sepsis_HV_S100Ahi_neutrophils
C8orf76	0.712787	2.86455	10.1208	0.00277905	0.0154539	Sepsis_HV_S100Ahi_neutrophils
ASXL2	0.428969	5.64203	10.1201	0.00277987	0.0154539	Sepsis_HV_S100Ahi_neutrophils
STX12	0.48427	5.18347	10.1195	0.00278059	0.0154539	Sepsis_HV_S100Ahi_neutrophils
TCF4	3.4138	2.47289	10.13	0.00278678	0.0154722	Sepsis_HV_S100Ahi_neutrophils
SMIM27	-0.77389	5.37189	10.1144	0.0027868	0.0154722	Sepsis_HV_S100Ahi_neutrophils
UPB1	1.18265	3.14761	10.1094	0.00279287	0.0154969	Sepsis_HV_S100Ahi_neutrophils
CEPT1	1.00346	3.74691	10.1083	0.00279416	0.0154969	Sepsis_HV_S100Ahi_neutrophils
SEMA4A	0.503112	8.31826	10.107	0.00279571	0.0154974	Sepsis_HV_S100Ahi_neutrophils
GUSB	1.09098	4.08602	10.1032	0.00280041	0.0155153	Sepsis_HV_S100Ahi_neutrophils
AC055839.1	-1.61077	0.713454	10.0851	0.00282247	0.0156294	Sepsis_HV_S100Ahi_neutrophils
TBCB	0.682194	4.83043	10.0801	0.00282868	0.0156556	Sepsis_HV_S100Ahi_neutrophils
SFT2D2	1.12275	4.41759	10.0802	0.00283323	0.0156651	Sepsis_HV_S100Ahi_neutrophils
AD000864.1	-1.53308	0.985641	10.0763	0.00283334	0.0156651	Sepsis_HV_S100Ahi_neutrophils
TIMP2	0.307425	8.92592	10.0539	0.00286105	0.0158101	Sepsis_HV_S100Ahi_neutrophils
ETHE1	2.46366	2.05347	10.0534	0.00286644	0.0158317	Sepsis_HV_S100Ahi_neutrophils
LARP1	1.30742	5.08566	10.0597	0.00287303	0.0158585	Sepsis_HV_S100Ahi_neutrophils
UQCRFS1	0.807335	4.62485	10.0433	0.00287428	0.0158585	Sepsis_HV_S100Ahi_neutrophils
DMXL1	0.675252	3.62906	10.0381	0.00288091	0.0158868	Sepsis_HV_S100Ahi_neutrophils
ZNF197	1.61285	2.12907	10.0358	0.00288368	0.0158939	Sepsis_HV_S100Ahi_neutrophils
CCDC189	-1.30046	1.34071	10.0217	0.00290154	0.0159841	Sepsis_HV_S100Ahi_neutrophils
BRCA1	-0.716083	3.8854	10.0176	0.00290675	0.015995	Sepsis_HV_S100Ahi_neutrophils
DLC1	3.76542	1.79805	10.032	0.00290783	0.015995	Sepsis_HV_S100Ahi_neutrophils
ABHD17C	2.44927	1.07286	10.0165	0.00290804	0.015995	Sepsis_HV_S100Ahi_neutrophils
ATP6V1E2	1.76353	1.14013	10.0127	0.00291298	0.0160138	Sepsis_HV_S100Ahi_neutrophils
ANKRD10	0.587529	4.13943	10.0076	0.00291943	0.016041	Sepsis_HV_S100Ahi_neutrophils
BMT2	0.403109	4.56991	10.0029	0.00292543	0.0160598	Sepsis_HV_S100Ahi_neutrophils
TPMT	1.33008	2.11596	10.0025	0.00292587	0.0160598	Sepsis_HV_S100Ahi_neutrophils
ZNF800	0.603058	4.46839	9.99972	0.00292945	0.0160712	Sepsis_HV_S100Ahi_neutrophils
TAX1BP3	-0.589486	3.87472	9.99481	0.00293573	0.0160973	Sepsis_HV_S100Ahi_neutrophils
CLOCK	2.19014	0.748652	9.98983	0.00294212	0.0161198	Sepsis_HV_S100Ahi_neutrophils
TCEA1	0.661971	4.60588	9.98924	0.00294287	0.0161198	Sepsis_HV_S100Ahi_neutrophils
MARCHF8	-0.680716	5.93987	9.98681	0.002946	0.016125	Sepsis_HV_S100Ahi_neutrophils
NHLRC3	2.53784	2.53825	10.0014	0.00294686	0.016125	Sepsis_HV_S100Ahi_neutrophils
HS3ST3B1	3.19314	3.63823	9.99017	0.00296125	0.0161955	Sepsis_HV_S100Ahi_neutrophils
FBXW11	0.457224	3.72259	9.97303	0.00296376	0.0162009	Sepsis_HV_S100Ahi_neutrophils
HS2ST1	1.37192	4.28607	9.98436	0.00296875	0.0162198	Sepsis_HV_S100Ahi_neutrophils
PEX6	1.14755	2.18121	9.96783	0.0029705	0.016221	Sepsis_HV_S100Ahi_neutrophils
NCR1	1.1912	2.57103	9.96323	0.00297647	0.0162453	Sepsis_HV_S100Ahi_neutrophils
PIK3CD	-0.404534	8.5575	9.95901	0.00298196	0.0162669	Sepsis_HV_S100Ahi_neutrophils
APIP	1.12499	2.50127	9.95724	0.00298427	0.0162712	Sepsis_HV_S100Ahi_neutrophils
SF1	-0.350712	7.83991	9.95308	0.00298969	0.0162924	Sepsis_HV_S100Ahi_neutrophils
KCTD21	0.54532	4.01867	9.94797	0.00299637	0.0163176	Sepsis_HV_S100Ahi_neutrophils
ING3	-0.468884	5.37874	9.94666	0.00299809	0.0163176	Sepsis_HV_S100Ahi_neutrophils
PRRC2C	-0.227279	8.27301	9.94508	0.00300015	0.0163176	Sepsis_HV_S100Ahi_neutrophils
AL353807.5	-1.44967	3.02967	9.95915	0.00300151	0.0163176	Sepsis_HV_S100Ahi_neutrophils
ATF1	0.74967	4.13918	9.94368	0.00300199	0.0163176	Sepsis_HV_S100Ahi_neutrophils
SPAG1	-1.47262	2.7953	9.94478	0.00301513	0.0163806	Sepsis_HV_S100Ahi_neutrophils
ANKIB1	0.587056	3.96359	9.92914	0.00302112	0.0163978	Sepsis_HV_S100Ahi_neutrophils
ZFYVE26	0.992793	2.53781	9.92819	0.00302237	0.0163978	Sepsis_HV_S100Ahi_neutrophils
ARHGAP18	0.896903	4.02508	9.92668	0.00302437	0.0163978	Sepsis_HV_S100Ahi_neutrophils
CYP19A1	8.50043	2.69591	10.1205	0.00302446	0.0163978	Sepsis_HV_S100Ahi_neutrophils
ZC3H12A	0.637713	5.30525	9.91982	0.00303345	0.0164381	Sepsis_HV_S100Ahi_neutrophils
MEFV	-0.460217	7.40198	9.91014	0.00304632	0.0164995	Sepsis_HV_S100Ahi_neutrophils
HMGB1P5	-0.554523	3.54208	9.8974	0.00306333	0.0165832	Sepsis_HV_S100Ahi_neutrophils
HNRNPLL	0.552107	4.04245	9.88969	0.00307368	0.0166245	Sepsis_HV_S100Ahi_neutrophils
CEP350	0.403527	6.88392	9.88938	0.0030741	0.0166245	Sepsis_HV_S100Ahi_neutrophils
AC130304.1	-0.774439	3.17123	9.8751	0.00309336	0.0167202	Sepsis_HV_S100Ahi_neutrophils
PWWP2A	-0.460905	5.06405	9.86191	0.00311126	0.0168084	Sepsis_HV_S100Ahi_neutrophils
OSGEP	-0.900599	2.85433	9.85882	0.00311548	0.0168226	Sepsis_HV_S100Ahi_neutrophils
AL162253.2	1.7644	1.19816	9.85143	0.00312557	0.0168686	Sepsis_HV_S100Ahi_neutrophils
GZMH	-2.77784	-0.473709	9.84988	0.0031277	0.0168715	Sepsis_HV_S100Ahi_neutrophils
HAUS8	-1.02325	1.09452	9.83762	0.00314453	0.0169537	Sepsis_HV_S100Ahi_neutrophils
BRWD3	-0.389188	6.24678	9.82544	0.00316135	0.0170357	Sepsis_HV_S100Ahi_neutrophils
AC087645.2	5.09217	0.283233	9.9858	0.00317216	0.0170853	Sepsis_HV_S100Ahi_neutrophils
C19orf33	5.30296	0.258426	9.97843	0.00318211	0.0171302	Sepsis_HV_S100Ahi_neutrophils
DDX55	-1.16281	1.29069	9.80774	0.00318597	0.0171375	Sepsis_HV_S100Ahi_neutrophils
H2AZ2	-0.371264	6.28445	9.80723	0.00318669	0.0171375	Sepsis_HV_S100Ahi_neutrophils
ZMPSTE24	0.378551	5.63225	9.80055	0.00319603	0.0171791	Sepsis_HV_S100Ahi_neutrophils
NCOR1	0.322934	6.7264	9.79553	0.00320308	0.0172083	Sepsis_HV_S100Ahi_neutrophils
C4orf46	-0.797065	1.92633	9.79238	0.0032075	0.0172233	Sepsis_HV_S100Ahi_neutrophils
ZKSCAN4	-0.890129	2.25281	9.77384	0.00323369	0.0173552	Sepsis_HV_S100Ahi_neutrophils
AFF4	0.418344	5.27658	9.76894	0.00324065	0.0173838	Sepsis_HV_S100Ahi_neutrophils
CDC42	0.285483	9.89315	9.76506	0.00324618	0.0174006	Sepsis_HV_S100Ahi_neutrophils
DYSF	0.985325	9.14447	9.77877	0.00324745	0.0174006	Sepsis_HV_S100Ahi_neutrophils
LINC00173	-0.731004	5.12246	9.76319	0.00324883	0.0174006	Sepsis_HV_S100Ahi_neutrophils
VMP1	-0.571779	10.0402	9.76214	0.00325033	0.0174006	Sepsis_HV_S100Ahi_neutrophils
RABL3	0.869836	1.98214	9.74991	0.00326783	0.0174854	Sepsis_HV_S100Ahi_neutrophils
FAM53B	-1.08574	4.37016	9.75856	0.00327419	0.0175107	Sepsis_HV_S100Ahi_neutrophils
H2BC19P	-0.685938	4.4529	9.74262	0.00327831	0.0175239	Sepsis_HV_S100Ahi_neutrophils
AP003086.1	5.90755	0.860897	9.90849	0.00328004	0.0175243	Sepsis_HV_S100Ahi_neutrophils
PBX3	0.732213	4.01407	9.73957	0.00328271	0.0175298	Sepsis_HV_S100Ahi_neutrophils
C1orf122	0.936154	3.94483	9.73841	0.00328438	0.0175299	Sepsis_HV_S100Ahi_neutrophils
ZNF644	0.814004	3.36069	9.72144	0.00330896	0.0176522	Sepsis_HV_S100Ahi_neutrophils
HOOK3	0.39346	5.91154	9.71872	0.00331292	0.0176644	Sepsis_HV_S100Ahi_neutrophils
CCDC144B	1.3109	2.46852	9.70912	0.00332691	0.0177302	Sepsis_HV_S100Ahi_neutrophils
ZNF708	-1.00644	3.5796	9.70046	0.0033396	0.0177889	Sepsis_HV_S100Ahi_neutrophils
SEC63	0.517006	4.98499	9.69676	0.00334504	0.0178048	Sepsis_HV_S100Ahi_neutrophils
MS4A4A	7.75274	4.17492	9.72305	0.00334593	0.0178048	Sepsis_HV_S100Ahi_neutrophils
FAM200B	0.348137	7.0572	9.69399	0.00334911	0.0178128	Sepsis_HV_S100Ahi_neutrophils
LRRC14	1.8124	0.766389	9.6927	0.00335102	0.017814	Sepsis_HV_S100Ahi_neutrophils
PDSS1	2.90447	2.39568	9.69383	0.00337059	0.0179064	Sepsis_HV_S100Ahi_neutrophils
COL17A1	4.75301	1.83017	9.69304	0.00337177	0.0179064	Sepsis_HV_S100Ahi_neutrophils
TCTEX1D2	2.42218	1.05968	9.67615	0.0033755	0.0179173	Sepsis_HV_S100Ahi_neutrophils
BAG4	0.612447	4.64007	9.67309	0.00338004	0.0179324	Sepsis_HV_S100Ahi_neutrophils
RAB19	1.75988	1.83564	9.66912	0.00338595	0.0179548	Sepsis_HV_S100Ahi_neutrophils
STX8	0.940524	3.1472	9.66618	0.00339034	0.0179568	Sepsis_HV_S100Ahi_neutrophils
FAM20A	6.0482	2.68943	9.68025	0.00339073	0.0179568	Sepsis_HV_S100Ahi_neutrophils
WDFY3	0.441378	7.43978	9.66548	0.00339138	0.0179568	Sepsis_HV_S100Ahi_neutrophils
CBWD3	-0.923457	2.33626	9.66313	0.00339489	0.0179664	Sepsis_HV_S100Ahi_neutrophils
RPL30P4	-0.954617	1.77823	9.65838	0.00340199	0.0179874	Sepsis_HV_S100Ahi_neutrophils
RRBP1	0.664967	5.16935	9.65808	0.00340245	0.0179874	Sepsis_HV_S100Ahi_neutrophils
USPL1	-0.843466	2.35837	9.65648	0.00340483	0.0179874	Sepsis_HV_S100Ahi_neutrophils
SLC12A4	-1.22579	1.05999	9.65563	0.00340611	0.0179874	Sepsis_HV_S100Ahi_neutrophils
LYST	-0.478343	8.67765	9.65482	0.00340733	0.0179874	Sepsis_HV_S100Ahi_neutrophils
COQ10B	-0.371134	5.81288	9.64836	0.00341703	0.0180251	Sepsis_HV_S100Ahi_neutrophils
METTL21A	-1.12619	1.76426	9.64782	0.00341784	0.0180251	Sepsis_HV_S100Ahi_neutrophils
NSUN7	0.959507	5.38806	9.64822	0.0034266	0.0180566	Sepsis_HV_S100Ahi_neutrophils
CPEB4	0.472796	7.89598	9.64145	0.00342745	0.0180566	Sepsis_HV_S100Ahi_neutrophils
ARAP3	-0.737808	6.2197	9.64237	0.00342892	0.0180566	Sepsis_HV_S100Ahi_neutrophils
FAM117B	-2.06799	2.17584	9.65354	0.00343073	0.0180572	Sepsis_HV_S100Ahi_neutrophils
EFR3A	0.508476	5.3565	9.63743	0.00343352	0.0180629	Sepsis_HV_S100Ahi_neutrophils
OTUD4	0.868146	2.78725	9.63621	0.00343535	0.0180636	Sepsis_HV_S100Ahi_neutrophils
FIG4	1.26287	4.25198	9.64562	0.00343755	0.0180662	Sepsis_HV_S100Ahi_neutrophils
LRRC8A	-0.764998	2.98943	9.63364	0.00343924	0.0180662	Sepsis_HV_S100Ahi_neutrophils
ZNF384	-0.335493	4.67854	9.62904	0.00344623	0.018094	Sepsis_HV_S100Ahi_neutrophils
MED6	-0.523752	3.62602	9.62566	0.00345136	0.0181081	Sepsis_HV_S100Ahi_neutrophils
C2CD3	-0.612238	2.73683	9.62502	0.00345233	0.0181081	Sepsis_HV_S100Ahi_neutrophils
UBE2N	0.500822	4.2053	9.62312	0.00345522	0.0181143	Sepsis_HV_S100Ahi_neutrophils
CYB5R1	0.80725	4.81457	9.61972	0.0034604	0.0181326	Sepsis_HV_S100Ahi_neutrophils
COG3	0.502362	3.58663	9.60923	0.00347644	0.018205	Sepsis_HV_S100Ahi_neutrophils
KIFAP3	2.27049	0.936659	9.60844	0.00347764	0.018205	Sepsis_HV_S100Ahi_neutrophils
BET1	1.65404	1.72604	9.60538	0.00348233	0.0182206	Sepsis_HV_S100Ahi_neutrophils
KLF13	0.309471	6.80597	9.58676	0.00351104	0.0183617	Sepsis_HV_S100Ahi_neutrophils
TOMM40L	1.14675	2.07557	9.58324	0.00351649	0.0183768	Sepsis_HV_S100Ahi_neutrophils
KMT2A	0.8945	3.53595	9.58267	0.00351739	0.0183768	Sepsis_HV_S100Ahi_neutrophils
MTDHP3	-2.31603	0.743819	9.57823	0.00352427	0.0184037	Sepsis_HV_S100Ahi_neutrophils
ZNF318	1.25274	3.13198	9.56148	0.00355041	0.0185311	Sepsis_HV_S100Ahi_neutrophils
APPL1	1.2244	3.83129	9.55777	0.00355769	0.01856	Sepsis_HV_S100Ahi_neutrophils
CORO6	5.03718	0.315717	9.7125	0.00356427	0.0185853	Sepsis_HV_S100Ahi_neutrophils
MECP2	-0.354214	5.66892	9.55114	0.00356664	0.0185885	Sepsis_HV_S100Ahi_neutrophils
FSD1L	3.36706	1.05741	9.54994	0.00356853	0.0185892	Sepsis_HV_S100Ahi_neutrophils
FBXO6	1.66346	3.81281	9.55859	0.00357699	0.0186242	Sepsis_HV_S100Ahi_neutrophils
GALNT1	0.514943	6.75476	9.54291	0.00357964	0.0186288	Sepsis_HV_S100Ahi_neutrophils
LILRA1	-0.752102	6.48475	9.54162	0.00358829	0.0186591	Sepsis_HV_S100Ahi_neutrophils
LINC00672	0.771551	4.13356	9.53631	0.00359007	0.0186591	Sepsis_HV_S100Ahi_neutrophils
PLB1	1.17052	5.20413	9.54989	0.00359072	0.0186591	Sepsis_HV_S100Ahi_neutrophils
THRAP3	-0.416692	7.23873	9.53441	0.00359309	0.0186623	Sepsis_HV_S100Ahi_neutrophils
WDR70	2.14369	1.75408	9.52707	0.00360476	0.0187138	Sepsis_HV_S100Ahi_neutrophils
DYNC1LI2	0.37957	6.26097	9.52505	0.00360798	0.0187214	Sepsis_HV_S100Ahi_neutrophils
RAF1	-0.548616	8.19065	9.52089	0.00361461	0.0187466	Sepsis_HV_S100Ahi_neutrophils
LINC02158	-1.10789	2.99426	9.51961	0.00361666	0.0187481	Sepsis_HV_S100Ahi_neutrophils
MIR4435-2HG	0.634716	5.90972	9.5177	0.00361971	0.0187548	Sepsis_HV_S100Ahi_neutrophils
GPR155	-0.708106	6.25679	9.5141	0.00362548	0.0187755	Sepsis_HV_S100Ahi_neutrophils
KLF7	0.443143	7.71198	9.50862	0.00363426	0.0188102	Sepsis_HV_S100Ahi_neutrophils
TMEM65	0.435351	4.95456	9.50771	0.00363573	0.0188102	Sepsis_HV_S100Ahi_neutrophils
AP003108.2	-1.49074	0.208994	9.50606	0.00363837	0.0188147	Sepsis_HV_S100Ahi_neutrophils
NNT-AS1	-1.20707	0.715006	9.50335	0.00364274	0.0188282	Sepsis_HV_S100Ahi_neutrophils
RABGGTB	1.04475	2.70907	9.50097	0.00364657	0.0188377	Sepsis_HV_S100Ahi_neutrophils
MIR210HG	6.49451	0.532233	9.92484	0.00364813	0.0188377	Sepsis_HV_S100Ahi_neutrophils
CNOT4	0.502121	4.67049	9.48853	0.00366667	0.0189189	Sepsis_HV_S100Ahi_neutrophils
CPNE5	3.1038	4.01361	9.50139	0.00366829	0.0189189	Sepsis_HV_S100Ahi_neutrophils
AL356488.3	-1.00146	2.30532	9.48698	0.00366919	0.0189189	Sepsis_HV_S100Ahi_neutrophils
PREP	2.76777	0.637392	9.48544	0.00367169	0.0189226	Sepsis_HV_S100Ahi_neutrophils
DTNBP1	0.975602	3.18415	9.48185	0.00367752	0.0189385	Sepsis_HV_S100Ahi_neutrophils
CCDC9B	-2.19879	0.0558662	9.48135	0.00367834	0.0189385	Sepsis_HV_S100Ahi_neutrophils
ABCC5	-1.15229	5.46017	9.48451	0.00369571	0.0190188	Sepsis_HV_S100Ahi_neutrophils
TRIM11	-0.528214	3.1305	9.46401	0.00370665	0.0190658	Sepsis_HV_S100Ahi_neutrophils
MOCS3	-1.1993	1.17222	9.45906	0.00371478	0.0190911	Sepsis_HV_S100Ahi_neutrophils
RMDN1	0.977765	3.44326	9.45884	0.00371514	0.0190911	Sepsis_HV_S100Ahi_neutrophils
TAF13	0.658916	3.68614	9.43152	0.00376034	0.019314	Sepsis_HV_S100Ahi_neutrophils
ZBTB14	1.34396	1.95877	9.43004	0.0037628	0.0193173	Sepsis_HV_S100Ahi_neutrophils
TMEM70	0.571869	5.29537	9.42625	0.00376913	0.0193405	Sepsis_HV_S100Ahi_neutrophils
RMC1	0.447511	4.16607	9.41789	0.00378311	0.0193967	Sepsis_HV_S100Ahi_neutrophils
HECTD1	0.42437	4.34036	9.41752	0.00378374	0.0193967	Sepsis_HV_S100Ahi_neutrophils
SNX10	0.400732	8.97152	9.40649	0.00380226	0.0194822	Sepsis_HV_S100Ahi_neutrophils
ATP2B4	0.739832	6.93134	9.40114	0.0038113	0.0195191	Sepsis_HV_S100Ahi_neutrophils
PAQR7	-2.02554	0.413824	9.39774	0.00381705	0.0195392	Sepsis_HV_S100Ahi_neutrophils
AL135818.1	-1.66662	1.38779	9.39451	0.00382251	0.0195549	Sepsis_HV_S100Ahi_neutrophils
MLLT10	0.695379	3.30472	9.39375	0.0038238	0.0195549	Sepsis_HV_S100Ahi_neutrophils
ATP2A2	0.829786	3.65467	9.3891	0.00383169	0.0195858	Sepsis_HV_S100Ahi_neutrophils
DUSP7	-1.24754	1.21402	9.38496	0.00383873	0.0196124	Sepsis_HV_S100Ahi_neutrophils
GRINA	2.1238	8.2455	9.40772	0.00384308	0.0196252	Sepsis_HV_S100Ahi_neutrophils
OLFM4	6.63781	3.25154	9.39087	0.003855	0.0196703	Sepsis_HV_S100Ahi_neutrophils
MEPCE	-0.507591	4.22365	9.37507	0.00385561	0.0196703	Sepsis_HV_S100Ahi_neutrophils
KDM5A	-0.32596	7.46252	9.36914	0.00386576	0.0197126	Sepsis_HV_S100Ahi_neutrophils
TMEM38A	1.42652	2.40443	9.36574	0.00387159	0.0197329	Sepsis_HV_S100Ahi_neutrophils
INPPL1	1.28501	4.95623	9.37673	0.00387594	0.0197456	Sepsis_HV_S100Ahi_neutrophils
GNAS	0.38237	9.71401	9.35966	0.00388205	0.0197672	Sepsis_HV_S100Ahi_neutrophils
CD99	-1.31776	1.52375	9.35377	0.00389221	0.0198095	Sepsis_HV_S100Ahi_neutrophils
DYNLL1	1.01043	3.80533	9.35185	0.00389553	0.0198169	Sepsis_HV_S100Ahi_neutrophils
AGPAT4	2.21163	2.76082	9.36151	0.00390214	0.019841	Sepsis_HV_S100Ahi_neutrophils
CASP10	1.08804	4.26949	9.34685	0.00390727	0.0198576	Sepsis_HV_S100Ahi_neutrophils
GNG7	-1.44475	4.01149	9.35742	0.0039092	0.0198579	Sepsis_HV_S100Ahi_neutrophils
MIR503HG	3.80043	0.719881	9.34026	0.00391561	0.019881	Sepsis_HV_S100Ahi_neutrophils
NATD1	0.579574	6.82391	9.33847	0.00391872	0.0198817	Sepsis_HV_S100Ahi_neutrophils
PPTC7	-0.632184	6.57462	9.33801	0.00391952	0.0198817	Sepsis_HV_S100Ahi_neutrophils
LAMC1	5.67119	0.455593	9.4902	0.00392136	0.0198817	Sepsis_HV_S100Ahi_neutrophils
GCNA	1.16792	2.65066	9.33242	0.00392927	0.0199123	Sepsis_HV_S100Ahi_neutrophils
MMUT	0.705927	3.301	9.32806	0.00393689	0.0199414	Sepsis_HV_S100Ahi_neutrophils
AOC2	-1.00247	4.82177	9.33093	0.00395534	0.0200196	Sepsis_HV_S100Ahi_neutrophils
NKG7	3.77229	4.72738	9.3421	0.00395608	0.0200196	Sepsis_HV_S100Ahi_neutrophils
SIPA1L2	0.740388	6.49791	9.3159	0.0039582	0.02002	Sepsis_HV_S100Ahi_neutrophils
FKBP15	0.707475	6.31959	9.31492	0.00395993	0.02002	Sepsis_HV_S100Ahi_neutrophils
PATZ1	-1.07451	1.50937	9.30973	0.00396907	0.0200566	Sepsis_HV_S100Ahi_neutrophils
INSL3	1.1475	3.62794	9.30593	0.00397578	0.020081	Sepsis_HV_S100Ahi_neutrophils
FBXO8	0.765774	3.23871	9.30301	0.00398094	0.0200975	Sepsis_HV_S100Ahi_neutrophils
TMEM252	-1.57281	0.931707	9.30083	0.0039848	0.0201074	Sepsis_HV_S100Ahi_neutrophils
CCNA1	7.32162	1.88065	9.46941	0.003987	0.020109	Sepsis_HV_S100Ahi_neutrophils
DIDO1	-0.353792	4.7464	9.29539	0.00399444	0.020137	Sepsis_HV_S100Ahi_neutrophils
MBNL1-AS1	1.45379	1.43157	9.29196	0.00400053	0.0201581	Sepsis_HV_S100Ahi_neutrophils
AL359532.1	0.974648	2.39312	9.29049	0.00400314	0.0201617	Sepsis_HV_S100Ahi_neutrophils
CD36	-1.3768	1.01007	9.28675	0.0040098	0.0201857	Sepsis_HV_S100Ahi_neutrophils
PLPBP	0.755373	4.76024	9.28091	0.00402024	0.0202287	Sepsis_HV_S100Ahi_neutrophils
AC093525.10	-1.56432	0.374306	9.27844	0.00402465	0.0202413	Sepsis_HV_S100Ahi_neutrophils
USP48	-0.382572	5.63592	9.27455	0.00403161	0.0202646	Sepsis_HV_S100Ahi_neutrophils
SEMG1	-2.22318	-0.316499	9.27308	0.00403425	0.0202646	Sepsis_HV_S100Ahi_neutrophils
WDR82	-0.316148	6.60264	9.27266	0.00403501	0.0202646	Sepsis_HV_S100Ahi_neutrophils
ATG3	0.395938	6.94202	9.26939	0.00404088	0.0202845	Sepsis_HV_S100Ahi_neutrophils
FKBP1A	0.337783	9.287	9.26234	0.00405357	0.0203386	Sepsis_HV_S100Ahi_neutrophils
CTSL	4.26793	1.08211	9.25682	0.00406519	0.020387	Sepsis_HV_S100Ahi_neutrophils
NPTN-IT1	0.936056	1.9307	9.25488	0.00406705	0.020387	Sepsis_HV_S100Ahi_neutrophils
TPK1	1.88872	4.01558	9.26581	0.00407122	0.0203892	Sepsis_HV_S100Ahi_neutrophils
CHMP1B	-0.451559	7.79052	9.25253	0.00407131	0.0203892	Sepsis_HV_S100Ahi_neutrophils
CIPC	-1.17327	1.40147	9.2503	0.00407534	0.0203997	Sepsis_HV_S100Ahi_neutrophils
TNFSF4	1.53303	1.46976	9.2455	0.00408407	0.0204257	Sepsis_HV_S100Ahi_neutrophils
CLCN4	-1.95209	3.0537	9.25855	0.00408437	0.0204257	Sepsis_HV_S100Ahi_neutrophils
USP6NL	0.718312	2.78413	9.2414	0.00409152	0.0204518	Sepsis_HV_S100Ahi_neutrophils
APMAP	0.663908	9.56128	9.23953	0.00409493	0.0204592	Sepsis_HV_S100Ahi_neutrophils
SGPP1	1.11955	2.52447	9.23494	0.0041033	0.0204914	Sepsis_HV_S100Ahi_neutrophils
HIF1A	0.471482	7.35146	9.22896	0.00411426	0.0205365	Sepsis_HV_S100Ahi_neutrophils
ELMO1	-0.609729	5.73263	9.22736	0.00411718	0.0205414	Sepsis_HV_S100Ahi_neutrophils
DPEP2	-0.864801	7.11668	9.23719	0.00412329	0.0205623	Sepsis_HV_S100Ahi_neutrophils
CARD8-AS1	0.326561	6.72548	9.22121	0.00412847	0.0205785	Sepsis_HV_S100Ahi_neutrophils
ZNF706	0.942581	3.45329	9.21805	0.00413429	0.0205978	Sepsis_HV_S100Ahi_neutrophils
SNX11	-0.339118	6.50043	9.21651	0.00413712	0.0206023	Sepsis_HV_S100Ahi_neutrophils
CD200R1	5.89104	0.824627	9.35979	0.00414847	0.0206491	Sepsis_HV_S100Ahi_neutrophils
USP14	1.84823	2.29102	9.19912	0.00416929	0.0207431	Sepsis_HV_S100Ahi_neutrophils
CSDE1	-0.272599	7.71517	9.19226	0.00418207	0.0207969	Sepsis_HV_S100Ahi_neutrophils
ATP8B4	1.46767	3.2322	9.19192	0.00418875	0.0208204	Sepsis_HV_S100Ahi_neutrophils
AC136475.1	1.22101	3.45127	9.18321	0.00419897	0.0208614	Sepsis_HV_S100Ahi_neutrophils
RNPEP	0.754024	5.84465	9.18078	0.00420353	0.0208743	Sepsis_HV_S100Ahi_neutrophils
POLB	-1.03977	4.48077	9.19232	0.00420633	0.0208785	Sepsis_HV_S100Ahi_neutrophils
TMEM33	0.422744	6.94142	9.1728	0.00421851	0.0209292	Sepsis_HV_S100Ahi_neutrophils
PPFIBP2	-1.47501	1.48101	9.16587	0.00423157	0.0209841	Sepsis_HV_S100Ahi_neutrophils
CEBPZ	1.02845	4.1713	9.15507	0.004252	0.0210757	Sepsis_HV_S100Ahi_neutrophils
WAKMAR2	2.28421	1.26541	9.15326	0.00425545	0.0210829	Sepsis_HV_S100Ahi_neutrophils
ANP32E	0.655971	4.97309	9.15182	0.00425817	0.0210866	Sepsis_HV_S100Ahi_neutrophils
GPI	2.76475	3.92117	9.15714	0.00427269	0.0211486	Sepsis_HV_S100Ahi_neutrophils
DNMT1	-0.695543	2.66865	9.13639	0.00428761	0.0212082	Sepsis_HV_S100Ahi_neutrophils
Z95118.2	-1.70662	0.583396	9.13581	0.00428872	0.0212082	Sepsis_HV_S100Ahi_neutrophils
ZNF254	1.20174	4.62013	9.14605	0.00429269	0.021218	Sepsis_HV_S100Ahi_neutrophils
ABHD5	-0.593292	7.84702	9.127	0.00430562	0.0212638	Sepsis_HV_S100Ahi_neutrophils
HOTAIRM1	-1.20354	6.11455	9.13973	0.00430596	0.0212638	Sepsis_HV_S100Ahi_neutrophils
TNFAIP6	0.895006	7.27009	9.13377	0.00431245	0.021286	Sepsis_HV_S100Ahi_neutrophils
AP000763.3	-0.823112	2.05617	9.11719	0.00432452	0.0213356	Sepsis_HV_S100Ahi_neutrophils
UBL7-AS1	-0.796914	1.48021	9.11368	0.00433131	0.0213592	Sepsis_HV_S100Ahi_neutrophils
PDCD6IP	0.368757	6.61675	9.11236	0.00433387	0.0213619	Sepsis_HV_S100Ahi_neutrophils
SS18	0.883273	3.27181	9.10808	0.00434216	0.0213929	Sepsis_HV_S100Ahi_neutrophils
ZNF333	-0.45708	4.13596	9.10208	0.00435381	0.0214404	Sepsis_HV_S100Ahi_neutrophils
FTLP3	-0.776369	7.93982	9.10597	0.00436463	0.0214837	Sepsis_HV_S100Ahi_neutrophils
DDHD1	1.50525	2.70738	9.09378	0.00436999	0.0215001	Sepsis_HV_S100Ahi_neutrophils
ELL	-0.544155	5.80891	9.0924	0.00437269	0.0215035	Sepsis_HV_S100Ahi_neutrophils
GOLGA1	0.738717	4.9252	9.08532	0.00438655	0.0215587	Sepsis_HV_S100Ahi_neutrophils
SLC1A3	7.42942	2.07079	9.24515	0.00439194	0.0215587	Sepsis_HV_S100Ahi_neutrophils
SNX2	0.544101	5.69406	9.08212	0.00439284	0.0215587	Sepsis_HV_S100Ahi_neutrophils
RORA	-2.37465	-0.337037	9.08184	0.00439337	0.0215587	Sepsis_HV_S100Ahi_neutrophils
DOCK8	-0.355236	8.6541	9.0815	0.00439406	0.0215587	Sepsis_HV_S100Ahi_neutrophils
JMJD1C	-0.579345	7.8886	9.07767	0.00440158	0.0215856	Sepsis_HV_S100Ahi_neutrophils
TBC1D7	-0.734316	2.86942	9.07354	0.00440973	0.0216156	Sepsis_HV_S100Ahi_neutrophils
SLPI	1.71649	5.93265	9.07675	0.00442855	0.0216978	Sepsis_HV_S100Ahi_neutrophils
SMARCA5	-0.340952	5.60515	9.05261	0.00445121	0.0217988	Sepsis_HV_S100Ahi_neutrophils
SGF29	1.31467	2.58745	9.0485	0.0044594	0.0218289	Sepsis_HV_S100Ahi_neutrophils
AC016957.2	-0.97873	5.18711	9.04701	0.00448773	0.0219575	Sepsis_HV_S100Ahi_neutrophils
NRXN1	-2.2065	0.563177	9.0305	0.00449547	0.0219852	Sepsis_HV_S100Ahi_neutrophils
PLPP6	-1.18573	1.01482	9.01621	0.00452433	0.0221119	Sepsis_HV_S100Ahi_neutrophils
PEX2	0.551492	5.05376	9.01561	0.00452554	0.0221119	Sepsis_HV_S100Ahi_neutrophils
KLF2	-0.615429	9.92724	9.01397	0.00452887	0.022118	Sepsis_HV_S100Ahi_neutrophils
NETO2	2.63882	0.800912	9.01221	0.00453244	0.0221238	Sepsis_HV_S100Ahi_neutrophils
PSMD4	0.333294	7.22977	9.01134	0.00453422	0.0221238	Sepsis_HV_S100Ahi_neutrophils
UBTD2	0.955365	2.17155	9.00939	0.00453818	0.022133	Sepsis_HV_S100Ahi_neutrophils
MOB3C	1.11113	2.84377	8.99585	0.00456579	0.0222574	Sepsis_HV_S100Ahi_neutrophils
CPPED1	-0.629364	9.31069	8.99294	0.00457175	0.0222763	Sepsis_HV_S100Ahi_neutrophils
ENPP4	2.56419	2.13029	9.00018	0.00457734	0.0222933	Sepsis_HV_S100Ahi_neutrophils
ARID2	0.490112	4.51506	8.98871	0.00458043	0.0222951	Sepsis_HV_S100Ahi_neutrophils
ETFDH	0.767038	2.62393	8.98799	0.00458191	0.0222951	Sepsis_HV_S100Ahi_neutrophils
IL7R	-1.81797	1.10238	8.98334	0.00459146	0.0223314	Sepsis_HV_S100Ahi_neutrophils
HSPD1	-0.741011	3.8061	8.98058	0.00459715	0.0223488	Sepsis_HV_S100Ahi_neutrophils
ZMIZ1	-0.553115	5.84598	8.97923	0.00459994	0.0223522	Sepsis_HV_S100Ahi_neutrophils
MARS1	-0.402456	5.54069	8.97253	0.00461378	0.0224073	Sepsis_HV_S100Ahi_neutrophils
NSD3	-0.498965	7.23918	8.9717	0.0046155	0.0224073	Sepsis_HV_S100Ahi_neutrophils
UBR2	-0.48425	7.45647	8.96935	0.00462036	0.0224206	Sepsis_HV_S100Ahi_neutrophils
DSE	0.861308	5.96523	8.97336	0.00462363	0.0224263	Sepsis_HV_S100Ahi_neutrophils
FGL2	-1.0597	8.55164	8.97771	0.00462892	0.0224417	Sepsis_HV_S100Ahi_neutrophils
SMAD1	7.49849	1.16009	9.47632	0.00463633	0.0224674	Sepsis_HV_S100Ahi_neutrophils
AC124248.1	1.30744	1.20877	8.95862	0.00464266	0.0224878	Sepsis_HV_S100Ahi_neutrophils
MKNK2	-0.514352	8.71067	8.95002	0.00466061	0.0225645	Sepsis_HV_S100Ahi_neutrophils
ZBTB18	-0.495761	7.10503	8.94802	0.00466479	0.0225744	Sepsis_HV_S100Ahi_neutrophils
TMEM14B	0.474079	4.34682	8.94494	0.00467125	0.0225916	Sepsis_HV_S100Ahi_neutrophils
TPPP	-2.52001	0.0849913	8.9443	0.00467258	0.0225916	Sepsis_HV_S100Ahi_neutrophils
SELENOK	-0.458531	4.99009	8.93768	0.00468648	0.0226485	Sepsis_HV_S100Ahi_neutrophils
ADAMTS3	6.94091	1.38719	9.09181	0.004694	0.0226745	Sepsis_HV_S100Ahi_neutrophils
PGLYRP1	1.03846	8.44034	8.93838	0.00471113	0.0227469	Sepsis_HV_S100Ahi_neutrophils
PPP1R11	-0.2987	6.40128	8.92001	0.00472381	0.0227978	Sepsis_HV_S100Ahi_neutrophils
STK16	0.566261	4.91573	8.91697	0.00473028	0.0228187	Sepsis_HV_S100Ahi_neutrophils
ALAD	0.93938	3.99137	8.91344	0.00473779	0.0228445	Sepsis_HV_S100Ahi_neutrophils
APCDD1	6.68465	0.769387	9.39455	0.00476456	0.0229632	Sepsis_HV_S100Ahi_neutrophils
PNMA1	1.33156	1.49772	8.89976	0.00476699	0.0229645	Sepsis_HV_S100Ahi_neutrophils
HECW2	-1.16557	4.54128	8.91091	0.0047695	0.0229662	Sepsis_HV_S100Ahi_neutrophils
FRMD4B	1.43833	5.09943	8.90949	0.00477253	0.0229704	Sepsis_HV_S100Ahi_neutrophils
TNRC6B	-0.373925	7.09292	8.89601	0.00477504	0.022972	Sepsis_HV_S100Ahi_neutrophils
DHFR2	1.04822	2.45326	8.89315	0.00478117	0.0229815	Sepsis_HV_S100Ahi_neutrophils
CHD2	-0.492724	7.31105	8.89305	0.00478139	0.0229815	Sepsis_HV_S100Ahi_neutrophils
TSNAX	0.401536	6.17961	8.89208	0.00478348	0.0229815	Sepsis_HV_S100Ahi_neutrophils
CDIPT	-0.367257	6.63836	8.89	0.00478796	0.0229926	Sepsis_HV_S100Ahi_neutrophils
EIF3J	-0.666393	3.29112	8.88866	0.00479083	0.022996	Sepsis_HV_S100Ahi_neutrophils
PIK3CA	0.333334	5.65877	8.881	0.00480737	0.0230649	Sepsis_HV_S100Ahi_neutrophils
INTS13	1.80562	1.93995	8.87364	0.0048233	0.023131	Sepsis_HV_S100Ahi_neutrophils
MTIF3	0.481219	6.26627	8.87178	0.00482733	0.0231398	Sepsis_HV_S100Ahi_neutrophils
GAB1	-0.858115	3.89094	8.86938	0.00483256	0.0231545	Sepsis_HV_S100Ahi_neutrophils
ZSCAN16	-0.933591	2.58431	8.86835	0.0048348	0.0231548	Sepsis_HV_S100Ahi_neutrophils
PDHA1	1.2717	3.01898	8.86212	0.00484836	0.0232093	Sepsis_HV_S100Ahi_neutrophils
RING1	-0.72969	2.11231	8.86083	0.00485116	0.0232122	Sepsis_HV_S100Ahi_neutrophils
TPCN2	-0.732264	3.73061	8.85935	0.00485441	0.0232173	Sepsis_HV_S100Ahi_neutrophils
TBC1D2B	0.965667	5.26492	8.86244	0.00486073	0.0232267	Sepsis_HV_S100Ahi_neutrophils
HSP90B1	-0.933911	5.25373	8.86866	0.00486074	0.0232267	Sepsis_HV_S100Ahi_neutrophils
ATP8A1	0.570494	3.54096	8.85161	0.00487133	0.0232658	Sepsis_HV_S100Ahi_neutrophils
AC136475.7	-1.61534	1.10537	8.85071	0.00487331	0.0232658	Sepsis_HV_S100Ahi_neutrophils
SMARCAL1	2.27507	0.82739	8.83745	0.00490248	0.0233946	Sepsis_HV_S100Ahi_neutrophils
RABEPK	-0.613824	3.6288	8.83552	0.00490674	0.0234044	Sepsis_HV_S100Ahi_neutrophils
ZNF692	-0.664226	3.33772	8.83342	0.00491139	0.0234161	Sepsis_HV_S100Ahi_neutrophils
NDUFB4	0.482538	4.96564	8.83218	0.00491413	0.0234186	Sepsis_HV_S100Ahi_neutrophils
ACSL3	0.715592	5.4781	8.82601	0.00492779	0.0234697	Sepsis_HV_S100Ahi_neutrophils
VPS13B-DT	1.53419	0.862136	8.82535	0.00492926	0.0234697	Sepsis_HV_S100Ahi_neutrophils
NSA2	0.829396	3.92127	8.82436	0.00493146	0.0234697	Sepsis_HV_S100Ahi_neutrophils
H2BC15	-1.67843	1.41084	8.82029	0.00494052	0.0235023	Sepsis_HV_S100Ahi_neutrophils
TPPP3	-2.57393	-0.586164	8.81085	0.00496157	0.0235853	Sepsis_HV_S100Ahi_neutrophils
ADA2	-1.57723	2.26604	8.81745	0.00496249	0.0235853	Sepsis_HV_S100Ahi_neutrophils
SLBP	-0.701599	4.31861	8.80949	0.00496462	0.0235853	Sepsis_HV_S100Ahi_neutrophils
KHSRP	-0.557388	4.41924	8.79554	0.00499592	0.0237234	Sepsis_HV_S100Ahi_neutrophils
COMMD1	2.11467	1.01672	8.79424	0.00499883	0.0237266	Sepsis_HV_S100Ahi_neutrophils
OAZ2	-0.464922	8.14313	8.79048	0.00500732	0.0237563	Sepsis_HV_S100Ahi_neutrophils
ROGDI	2.0857	3.74929	8.79806	0.00501739	0.0237934	Sepsis_HV_S100Ahi_neutrophils
C6orf136	-0.833107	2.15554	8.7695	0.00505491	0.0239607	Sepsis_HV_S100Ahi_neutrophils
RSBN1L	-0.571531	6.65938	8.7566	0.00508441	0.0240804	Sepsis_HV_S100Ahi_neutrophils
TMIGD3	2.46346	2.34075	8.76774	0.00508629	0.0240804	Sepsis_HV_S100Ahi_neutrophils
WDSUB1	1.37837	1.99717	8.75549	0.00508696	0.0240804	Sepsis_HV_S100Ahi_neutrophils
CCDC149	-1.61512	0.872373	8.75167	0.00509574	0.0241112	Sepsis_HV_S100Ahi_neutrophils
DNAJC27	1.90848	1.94923	8.74948	0.00510078	0.024117	Sepsis_HV_S100Ahi_neutrophils
S1PR5	-2.80398	-0.901263	8.95157	0.00510149	0.024117	Sepsis_HV_S100Ahi_neutrophils
ST3GAL2	0.343747	7.29054	8.7456	0.00510973	0.0241452	Sepsis_HV_S100Ahi_neutrophils
ZNF451	0.739352	3.6581	8.73077	0.00514404	0.0242965	Sepsis_HV_S100Ahi_neutrophils
ETS1	0.840357	3.94586	8.72975	0.00514641	0.0242969	Sepsis_HV_S100Ahi_neutrophils
HCFC1	1.10692	3.01424	8.72745	0.00515176	0.0243114	Sepsis_HV_S100Ahi_neutrophils
ZNF506	-0.707515	3.7274	8.72582	0.00515557	0.0243185	Sepsis_HV_S100Ahi_neutrophils
RAB20	1.50281	5.18096	8.73328	0.00516583	0.0243562	Sepsis_HV_S100Ahi_neutrophils
AL133342.1	-0.839304	3.19319	8.71543	0.00517981	0.0244112	Sepsis_HV_S100Ahi_neutrophils
CCND3	0.631272	8.26702	8.70915	0.00519453	0.0244697	Sepsis_HV_S100Ahi_neutrophils
SLC39A7	-0.476625	4.08356	8.70739	0.00519866	0.0244784	Sepsis_HV_S100Ahi_neutrophils
GLRX	0.476289	8.15909	8.70347	0.00520787	0.0245109	Sepsis_HV_S100Ahi_neutrophils
FAM120AOS	-0.352188	6.30645	8.69854	0.0052195	0.0245547	Sepsis_HV_S100Ahi_neutrophils
SBNO1	0.304381	6.29982	8.69679	0.00522364	0.0245633	Sepsis_HV_S100Ahi_neutrophils
DLG5	-2.10382	-0.154594	8.69563	0.00522637	0.0245638	Sepsis_HV_S100Ahi_neutrophils
TTC21B	-1.32214	0.854212	8.69479	0.00522835	0.0245638	Sepsis_HV_S100Ahi_neutrophils
MICAL1	1.20732	6.14935	8.70252	0.00523795	0.024598	Sepsis_HV_S100Ahi_neutrophils
LINC01506	-0.967177	5.57119	8.69384	0.0052585	0.0246836	Sepsis_HV_S100Ahi_neutrophils
RTCB	1.50912	1.90302	8.6801	0.00526319	0.0246947	Sepsis_HV_S100Ahi_neutrophils
KDM4C	0.979862	2.99199	8.6769	0.0052708	0.0247195	Sepsis_HV_S100Ahi_neutrophils
PIGV	0.686585	2.82905	8.67101	0.00528487	0.0247746	Sepsis_HV_S100Ahi_neutrophils
USF1	-0.699307	4.55929	8.66468	0.00530002	0.0248346	Sepsis_HV_S100Ahi_neutrophils
MT-ND4	0.555975	11.9518	8.64985	0.00533572	0.0249909	Sepsis_HV_S100Ahi_neutrophils
CSGALNACT1	1.24492	6.5811	8.66054	0.00533813	0.0249912	Sepsis_HV_S100Ahi_neutrophils
SLC35A5	0.405895	4.55859	8.64529	0.00534675	0.0250205	Sepsis_HV_S100Ahi_neutrophils
MIB2	-1.08467	1.95518	8.64128	0.00535646	0.0250549	Sepsis_HV_S100Ahi_neutrophils
NUDT16	1.00772	5.89896	8.64926	0.00536539	0.025078	Sepsis_HV_S100Ahi_neutrophils
AC105749.1	-1.37332	1.14733	8.6373	0.00536611	0.025078	Sepsis_HV_S100Ahi_neutrophils
KHDC4	-0.616415	3.4266	8.62505	0.00539596	0.0252065	Sepsis_HV_S100Ahi_neutrophils
CHUK	0.331831	5.44557	8.61552	0.00541932	0.0253044	Sepsis_HV_S100Ahi_neutrophils
MCFD2	0.833254	3.25562	8.60787	0.00543812	0.025375	Sepsis_HV_S100Ahi_neutrophils
SRGAP2C	-0.958347	3.21684	8.60743	0.0054392	0.025375	Sepsis_HV_S100Ahi_neutrophils
AP005329.3	1.67348	1.08262	8.59897	0.0054601	0.0254613	Sepsis_HV_S100Ahi_neutrophils
CYP4F3	-0.988566	9.19877	8.58938	0.00551259	0.0256948	Sepsis_HV_S100Ahi_neutrophils
KIZ	-0.661582	3.42371	8.57568	0.00551807	0.0257091	Sepsis_HV_S100Ahi_neutrophils
LEMD3	0.407809	4.8127	8.57254	0.00552594	0.0257345	Sepsis_HV_S100Ahi_neutrophils
RNF170	1.06889	2.56936	8.57148	0.00552858	0.0257355	Sepsis_HV_S100Ahi_neutrophils
GPX7	3.76708	0.884395	8.56784	0.00553773	0.0257668	Sepsis_HV_S100Ahi_neutrophils
HLX	-0.698629	5.77873	8.5662	0.00554184	0.0257746	Sepsis_HV_S100Ahi_neutrophils
EYS	-1.85042	0.583162	8.56095	0.00555508	0.0258094	Sepsis_HV_S100Ahi_neutrophils
NNT	1.41626	1.96133	8.5608	0.00555545	0.0258094	Sepsis_HV_S100Ahi_neutrophils
PELI3	3.27505	0.335795	8.56034	0.00555659	0.0258094	Sepsis_HV_S100Ahi_neutrophils
NFU1	1.09629	2.34155	8.55761	0.00556349	0.0258301	Sepsis_HV_S100Ahi_neutrophils
ZFP36L2	-1.12028	8.20962	8.56393	0.00557646	0.0258791	Sepsis_HV_S100Ahi_neutrophils
MAGT1	0.658404	4.71682	8.53945	0.00560954	0.0260212	Sepsis_HV_S100Ahi_neutrophils
DERA	0.858239	2.95137	8.53071	0.00563186	0.0261133	Sepsis_HV_S100Ahi_neutrophils
CBFA2T3	-0.900098	6.31698	8.54062	0.00563564	0.0261195	Sepsis_HV_S100Ahi_neutrophils
C9orf78	-0.335636	5.61778	8.5282	0.00563827	0.0261203	Sepsis_HV_S100Ahi_neutrophils
TASOR2	-0.6743	2.42063	8.52565	0.00564481	0.0261392	Sepsis_HV_S100Ahi_neutrophils
ANKRD13C	2.04346	1.32427	8.51887	0.00566223	0.0262084	Sepsis_HV_S100Ahi_neutrophils
CWC27	0.991504	2.29903	8.51147	0.00568129	0.026276	Sepsis_HV_S100Ahi_neutrophils
FTH1P8	-0.944057	6.1086	8.52264	0.00568176	0.026276	Sepsis_HV_S100Ahi_neutrophils
POLR3A	1.41998	1.54766	8.50669	0.00569365	0.0263085	Sepsis_HV_S100Ahi_neutrophils
HMCES	-0.617824	3.45083	8.50553	0.00569666	0.0263085	Sepsis_HV_S100Ahi_neutrophils
GCA	0.564271	11.4119	8.50484	0.00569845	0.0263085	Sepsis_HV_S100Ahi_neutrophils
FLOT2	0.575658	9.31842	8.50474	0.00569868	0.0263085	Sepsis_HV_S100Ahi_neutrophils
DICER1	0.465985	7.44616	8.49664	0.00571972	0.0263941	Sepsis_HV_S100Ahi_neutrophils
AC005392.2	1.94523	4.40575	8.49815	0.0057452	0.0265002	Sepsis_HV_S100Ahi_neutrophils
CUEDC1	-1.14439	3.21995	8.48232	0.00576101	0.0265616	Sepsis_HV_S100Ahi_neutrophils
GLUD1	0.66932	3.84966	8.47822	0.00576783	0.0265815	Sepsis_HV_S100Ahi_neutrophils
MTMR1	0.884203	4.62695	8.47012	0.00578913	0.0266681	Sepsis_HV_S100Ahi_neutrophils
ADGRE3	-1.2189	6.62154	8.4803	0.00579193	0.0266694	Sepsis_HV_S100Ahi_neutrophils
CFAP20	-0.67952	2.28322	8.45971	0.00581659	0.0267714	Sepsis_HV_S100Ahi_neutrophils
CEACAM1	1.6939	6.89859	8.45995	0.00584905	0.0268944	Sepsis_HV_S100Ahi_neutrophils
GNL3L	-0.372248	5.27524	8.44716	0.00584992	0.0268944	Sepsis_HV_S100Ahi_neutrophils
AC009403.1	-0.992257	1.27658	8.4468	0.00585089	0.0268944	Sepsis_HV_S100Ahi_neutrophils
TPR	-0.378821	7.81887	8.44321	0.00586046	0.0269197	Sepsis_HV_S100Ahi_neutrophils
KLHL21	-0.595747	5.79022	8.44283	0.00586147	0.0269197	Sepsis_HV_S100Ahi_neutrophils
CDAN1	-1.19456	0.63268	8.44035	0.0058681	0.0269385	Sepsis_HV_S100Ahi_neutrophils
TOR1AIP1	0.296772	6.87377	8.42677	0.00590451	0.027094	Sepsis_HV_S100Ahi_neutrophils
SHROOM4	2.51341	0.549287	8.42207	0.00591717	0.0271403	Sepsis_HV_S100Ahi_neutrophils
AC018638.5	-0.963328	3.09449	8.42092	0.00592025	0.0271428	Sepsis_HV_S100Ahi_neutrophils
ABCA2	1.08113	4.51764	8.42371	0.00592757	0.0271646	Sepsis_HV_S100Ahi_neutrophils
ELL2	0.920858	4.13119	8.4159	0.00593381	0.0271796	Sepsis_HV_S100Ahi_neutrophils
UBE2E1	0.752901	4.18239	8.41511	0.00593595	0.0271796	Sepsis_HV_S100Ahi_neutrophils
SPIRE1	5.26178	0.227121	8.5379	0.00594571	0.0272126	Sepsis_HV_S100Ahi_neutrophils
HELZ	0.332875	5.31831	8.41031	0.00594894	0.0272156	Sepsis_HV_S100Ahi_neutrophils
AL356235.1	-0.84152	1.63959	8.40127	0.00597351	0.0273163	Sepsis_HV_S100Ahi_neutrophils
MAP3K14-AS1	-1.71838	0.0931463	8.3869	0.00601278	0.0274841	Sepsis_HV_S100Ahi_neutrophils
SLC44A1	0.836364	4.17915	8.37837	0.00603621	0.0275793	Sepsis_HV_S100Ahi_neutrophils
SEMA4C	3.45779	0.244409	8.37672	0.00604077	0.0275882	Sepsis_HV_S100Ahi_neutrophils
UBE2E3	-0.727796	3.83683	8.37394	0.00604845	0.0276115	Sepsis_HV_S100Ahi_neutrophils
SLC46A3	0.706663	4.85959	8.37132	0.00605568	0.0276216	Sepsis_HV_S100Ahi_neutrophils
VPS29	0.372949	5.3671	8.37037	0.0060583	0.0276216	Sepsis_HV_S100Ahi_neutrophils
OTX1	-2.05355	4.46944	8.39083	0.00605847	0.0276216	Sepsis_HV_S100Ahi_neutrophils
RRM2B	-0.565752	6.35039	8.36757	0.00606605	0.0276363	Sepsis_HV_S100Ahi_neutrophils
AP005061.2	-1.18513	0.887137	8.36726	0.00606689	0.0276363	Sepsis_HV_S100Ahi_neutrophils
GLUL	-0.479508	9.4313	8.3657	0.00607123	0.0276443	Sepsis_HV_S100Ahi_neutrophils
CCDC69	0.632302	7.1148	8.36271	0.0060795	0.0276701	Sepsis_HV_S100Ahi_neutrophils
PSMA6	0.918843	3.60213	8.35949	0.00608846	0.027699	Sepsis_HV_S100Ahi_neutrophils
EEF1B2	-0.500245	3.9748	8.35531	0.00610009	0.02774	Sepsis_HV_S100Ahi_neutrophils
ERLIN1	1.27311	5.32081	8.36009	0.0061173	0.0278064	Sepsis_HV_S100Ahi_neutrophils
PGAM1	0.428968	7.66927	8.34651	0.00612464	0.0278279	Sepsis_HV_S100Ahi_neutrophils
IAH1	0.929243	2.79145	8.34472	0.00612966	0.0278387	Sepsis_HV_S100Ahi_neutrophils
CTR9	0.413305	5.55865	8.3396	0.00614401	0.027892	Sepsis_HV_S100Ahi_neutrophils
SLC39A8	3.97913	1.69412	8.34797	0.00615117	0.0279126	Sepsis_HV_S100Ahi_neutrophils
HAUS4	0.753647	5.25183	8.33327	0.00616179	0.0279489	Sepsis_HV_S100Ahi_neutrophils
[truncated: 181,935 more chars]
